# Immunological Drivers and Potential Novel Drug Targets for Major Psychiatric, Neurodevelopmental, and Neurodegenerative Conditions

**DOI:** 10.1101/2024.02.16.24302885

**Authors:** Christina Dardani, Jamie W. Robinson, Hannah J. Jones, Dheeraj Rai, Evie Stergiakouli, Jakob Grove, Renee Gardner, Andrew M. McIntosh, Alexandra Havdahl, Gibran Hemani, George Davey Smith, Tom G. Richardson, Tom R. Gaunt, Golam M. Khandaker

## Abstract

Immune dysfunction is implicated in the aetiology of psychiatric, neurodevelopmental, and neurodegenerative conditions, but the issue of causality remains unclear, impeding attempts to develop new interventions. Using genomic data on protein and gene expression across blood and brain, we assessed evidence of a potential causal role for 736 immune response-related biomarkers on 7 neuropsychiatric conditions by applying Mendelian randomization (MR) and genetic colocalisation analyses. A systematic three-tier approach, grouping biomarkers based on increasingly stringent criteria, was used to appraise evidence of causality (passing MR sensitivity analyses, colocalisation, False Discovery Rate and Bonferroni thresholds). We provide evidence for a potential causal role of 29 biomarkers for 7 conditions. The identified biomarkers suggest a role of both brain specific and systemic immune response in the aetiology of schizophrenia, Alzheimers disease, depression, and bipolar disorder. Of the identified biomarkers, 20 appeared to be therapeutically tractable, including *ACE*, *TNFRSF17*, *SERPING1*, *AGER* and *CD40,* with drugs approved or in advanced clinical trials. Based on the largest available selection of plasma immune-response related biomarkers, our study provides insight into possible influential biomarkers for the aetiology of neuropsychiatric conditions. These genetically prioritised biomarkers now require further examination to evaluate causality, their role in the aetiological mechanisms underlying the conditions and therapeutic potential.

## Supplementary Material for "Immunological Drivers and Potential Novel Drug Targets for Major Psychiatric, Neurodevelopmental, and Neurodegenerative Conditions" (part 1 of 3)

### Sheet: TOC
Table of Contents
Note1. Description of MR methods utilised.
Note2. Description of the ALSPAC birth cohort.
Figure1. Plots illustrating the effect estimates and corresponding confidence intervals of markers supported by different QTL types.
Table1. Immune response-related proteins included in the Olink Explore 3072 Inflammation panels I & II.
Table2. Blood pQTLs that were selected as genetic instruments for MR analyses (UKB).
Table3. Blood eQTLs that were selected as genetic instruments for MR analyses (eQTLGEN).
Table4. Dorsolateral prefrontal cortex pQTLs that were selected as genetic instruments for MR analyses (ROSMAP).
Table5. Brain cortex eQTLs that were selected as instruments for the MR analyses (METABRAIN).
Table6. Common genetic variants used as instruments for the MR analyses investigating the effects of genetic liability to neuropsychiatric conditions on levels of circulating proteins in UKB.
Table7. Summary of MR and genetic colocalisation findings across all analyses.
Table8. Colocalisation findings across all phenotypes and immune markers.
Table 9. Therapeutic tractability of immunological genes identified as potentially causally implicated in neuropsychiatric conditions.
Table10. Approved drugs and clinical trials for ACE, CD40, TNFRSF17, AGER, SERPING1. Information retrieved on 23/01/2025, from: https://www.opentargets.org/platform
Table11. Colocalisation findings for sets of different QTL types that showed evidence of effects on the same neuropsychiatric condition.
Table12. Gene-set enrichment findings for schizophrenia and depression using GeneNetwork. Data retrieved on: 21/01/2025
Table13. Findings of the bi-directional MR analyses investigating the causal effects of genetic liability to neuropsychiatric phenotypes on circulating levels of immune response-related proteins.

### Sheet: SN1
Supplementary Note S1. Description of MR methods utilised.
METHOD	DESCRIPTION	REFERENCES
Inverse Variance Weighted (IVW)	Generalized weighted linear regression of the SNP-outcome coefficients on the SNP-exposure coefficiens, with an intercept term constrained to zero. The method assumes that all SNP are valid instruments.	Bowden, J., Davey Smith, G. & Burgess, S. Mendelian randomization with invalid instruments: effect estimation and bias detection through Egger regression. Int. J. Epidemiol. 44, 512–525 (2015).
Wald Ratio	Ratio of the SNP-outcome association coefficient to the SNP-exposure association coefficient.	de Klein, N. et al. Brain expression quantitative trait locus and network analyses reveal downstream effects and putative drivers for brain-related diseases. Nat. Genet. 1–12 (2023). Wald, A. The fitting of straight lines if both variables are subject to error. Ann. Math. Stat. 11, 284–300 (1940).
Cochran's Q statistic for assesing instrument heterogeneity		Bowden J, Del Greco M F, Minelli C, et al. Improving the accuracy of two-sample summary-data Mendelian randomization: moving beyond the NOME assumption. International Journal of Epidemiology 2018; 48: 728-742.
MR Egger intercept as a test of pleiotropy	MR-Egger (in contrast to IVW) allows the intercept term to be unconstrained. The intercept parameter indicates the overall unbalanced horizontal pleiotropic effect of the SNPs on the outcome (i.e. a direct effect of each SNP on the outcome, independent of the exposure, which would violate MR assumptions), while the slope offers an effect estimate accounting for directional pleiotropy	Bowden, J., Davey Smith, G. & Burgess, S. Mendelian randomization with invalid instruments: effect estimation and bias detection through Egger regression. Int. J. Epidemiol. 44, 512–525 (2015).

### Sheet: SF1
Supplementary Figure S1. Plots illustrating the effect estimates and corresponding confidence intervals of markers supported by different QTL types.

### Sheet: ST1
Supplementary Table1. Immune response-related proteins included in the Olink Explore 3072 Inflammation panels I & II.
HGNC	OLINK_ID	OLINK_TARGET	UNIPROTID	ENSEMBLID
A1BG	OID30771	Alpha-1B-glycoprotein	P04217	ENSG00000121410
ABO	OID30675	Histo-blood group ABO system transferase	P16442	ENSG00000175164
ACE	OID30696	Angiotensin-converting enzyme	P12821	ENSG00000159640
ACHE	OID30585	Acetylcholinesterase	P22303	ENSG00000087085
ACP1	OID30524	Low molecular weight phosphotyrosine protein phosphatase	P24666	ENSG00000143727
ACRV1	OID30513	Acrosomal protein SP-10	P26436	ENSG00000134940
ACTN4	OID20435	Alpha-actinin-4	O43707	ENSG00000130402
ACYP1	OID30642	Acylphosphatase-1	P07311	ENSG00000119640
ADA	OID20645	Adenosine deaminase	P00813	ENSG00000196839
ADAM12	OID30491	Disintegrin and metalloproteinase domain-containing protein 12	O43184	ENSG00000148848
ADAM23	OID20651	Disintegrin and metalloproteinase domain-containing protein 23	O75077	ENSG00000114948
ADAMTS1	OID30528	A disintegrin and metalloproteinase with thrombospondin motifs 1	Q9UHI8	ENSG00000154734
ADAMTS4	OID30471	A disintegrin and metalloproteinase with thrombospondin motifs 4	O75173	ENSG00000158859
ADD1	OID30655	Alpha-adducin	P35611	ENSG00000087274
ADGRD1	OID30588	Adhesion G-protein coupled receptor D1	Q6QNK2	ENSG00000111452
ADGRE2	OID20755	Adhesion G protein-coupled receptor E2	Q9UHX3	ENSG00000127507
ADH1B	OID30612	All-trans-retinol dehydrogenase	P00325	ENSG00000196616
ADIPOQ	OID30748	Adiponectin	Q15848	ENSG00000181092
AFAP1	OID30569	Actin filament-associated protein 1	Q8N556	ENSG00000196526
AFM	OID30741	Afamin	P43652	ENSG00000079557
AGER	OID20756	Advanced glycosylation end product-specific receptor	Q15109	ENSG00000204305
AGRN	OID20786	Agrin	O00468	ENSG00000188157
AGRP	OID20658	Agouti-related protein	O00253	ENSG00000159723
AGT	OID30709	Angiotensinogen	P01019	ENSG00000135744
AHSG	OID30706	Alpha-2-HS-glycoprotein	P02765	ENSG00000145192
AKAP12	OID30571	A-kinase anchor protein 12	Q02952	ENSG00000131016
AKR7L	OID30488	Aflatoxin B1 aldehyde reductase member 4	Q8NHP1	ENSG00000211454
ALDH3A1	OID20512	Aldehyde dehydrogenase, dimeric NADP-preferring	P30838	ENSG00000108602
ALPI	OID30497	Intestinal-type alkaline phosphatase	P09923	ENSG00000163295
AMBN	OID20437	Ameloblastin	Q9NP70	ENSG00000178522
AMN	OID20492	Protein amnionless [Cleaved into: Soluble protein amnionless]	Q9BXJ7	ENSG00000166126
AMOT	OID30572	Angiomotin	Q4VCS5	ENSG00000126016
AMY1A	OID30707	Alpha-amylase 1A_Alpha-amylase 1B_Alpha-amylase 1C	P0DUB6_P0DTE7_P0DTE8	ENSG00000237763
AMY1B	OID30707	Alpha-amylase 1A_Alpha-amylase 1B_Alpha-amylase 1C	P0DUB6_P0DTE7_P0DTE8	ENSG00000174876
AMY1C	OID30707	Alpha-amylase 1A_Alpha-amylase 1B_Alpha-amylase 1C	P0DUB6_P0DTE7_P0DTE8	ENSG00000187733
ANGPT1	OID20740	Angiopoietin-1	Q15389	ENSG00000154188
ANGPTL2	OID20726	Angiopoietin-related protein 2	Q9UKU9	ENSG00000136859
ANGPTL4	OID20703	Angiopoietin-related protein 4	Q9BY76	ENSG00000167772
ANKMY2	OID30518	Ankyrin repeat and MYND domain-containing protein 2	Q8IV38	ENSG00000106524
ANXA11	OID20583	Annexin A11	P50995	ENSG00000122359
ANXA1	OID30617	Annexin A1	P04083	ENSG00000135046
AOC1	OID20452	Amiloride-sensitive amine oxidase [copper-containing]	P19801	ENSG00000002726
APCS	OID30778	Serum amyloid P-component	P02743	ENSG00000132703
APOA1	OID30769	Apolipoprotein A-I	P02647	ENSG00000118137
APOA2	OID30686	Apolipoprotein A-II	P02652	ENSG00000158874
APOA4	OID30733	Apolipoprotein A-IV	P06727	ENSG00000110244
APOB	OID30673	Apolipoprotein B-100	P04114	ENSG00000084674
APOC1	OID30749	Apolipoprotein C-I	P02654	ENSG00000130208
APOD	OID30746	Apolipoprotein D	P05090	ENSG00000189058
APOE	OID30727	Apolipoprotein E	P02649	ENSG00000130203
APOF	OID30701	Apolipoprotein F	Q13790	ENSG00000175336
APOL1	OID30708	Apolipoprotein L1	O14791	ENSG00000100342
APPL2	OID30590	DCC-interacting protein 13-beta	Q8NEU8	ENSG00000136044
ARHGAP45	OID30653	Rho GTPase-activating protein 45	Q92619	ENSG00000180448
ARHGEF12	OID20554	Rho guanine nucleotide exchange factor 12	Q9NZN5	ENSG00000196914
ARNT	OID20432	Aryl hydrocarbon receptor nuclear translocator	P27540	ENSG00000143437
ARTN	OID20446	Artemin	Q5T4W7	ENSG00000117407
ASGR2	OID30679	Asialoglycoprotein receptor 2	P07307	ENSG00000161944
ATP5IF1	OID20760	ATPase inhibitor, mitochondrial	Q9UII2	ENSG00000130770
ATRN	OID30735	Attractin, Isoform 2	O75882-2	ENSG00000088812
AXIN1	OID20582	Axin-1	O15169	ENSG00000103126
B2M	OID30725	Beta-2-microglobulin	P61769	ENSG00000166710
B4GALT1	OID20780	Beta-1,4-galactosyltransferase 1	P15291	ENSG00000086062
BABAM1	OID30466	BRISC and BRCA1-A complex member 1	Q9NWV8	ENSG00000105393
BACH1	OID20505	Transcription regulator protein BACH1	O14867	ENSG00000156273
BAG4	OID30474	BAG family molecular chaperone regulator 4	O95429	ENSG00000156735
BANK1	OID20594	B-cell scaffold protein with ankyrin repeats	Q8NDB2	ENSG00000153064
BCHE	OID30717	Cholinesterase	P06276	ENSG00000114200
BCL2L11	OID20513	Bcl-2-like protein 11	O43521-2	ENSG00000153094
BCL2L15	OID30498	Bcl-2-like protein 15	Q5TBC7	ENSG00000188761
BCR	OID20558	Breakpoint cluster region protein	P11274	ENSG00000186716
BID	OID20517	BH3-interacting domain death agonist	P55957	ENSG00000015475
BLNK	OID30541	B-cell linker protein	Q8WV28	ENSG00000095585
BMP10	OID30575	Bone morphogenetic protein 10	O95393	ENSG00000163217
BMPER	OID30615	BMP-binding endothelial regulator protein	Q8N8U9	ENSG00000164619
BNIP3L	OID30525	BCL2/adenovirus E1B 19 kDa protein-interacting protein 3-like	O60238	ENSG00000104765
BSG	OID20626	Basigin	P35613	ENSG00000172270
BTD	OID30754	Biotinidase	P43251	ENSG00000169814
BTN2A1	OID20713	Butyrophilin subfamily 2 member A1	Q7KYR7	ENSG00000112763
BTN3A2	OID20540	Butyrophilin subfamily 3 member A2	P78410	ENSG00000186470
C1QA	OID20654	Complement C1q subcomponent subunit A	P02745	ENSG00000173372
C1QL2	OID30515	Complement C1q-like protein 2	Q7Z5L3	ENSG00000144119
C1QTNF5	OID30618	Complement C1q tumor necrosis factor-related protein 5	Q9BXJ0	ENSG00000223953
C1QTNF9	OID30620	Complement C1q and tumor necrosis factor-related protein 9A	P0C862	ENSG00000240654
C1R	OID30753	Complement C1r subcomponent	P00736	ENSG00000159403
C1RL	OID30721	Complement C1r subcomponent-like protein	Q9NZP8	ENSG00000139178
C1S	OID30731	Complement C1s subcomponent	P09871	ENSG00000182326
C3	OID30776	Complement C3	P01024	ENSG00000125730
C5	OID30744	Complement C5	P01031	ENSG00000106804
C7	OID30766	Complement component C7	P10643	ENSG00000112936
C8B	OID30719	Complement component C8 beta chain	P07358	ENSG00000021852
C9	OID30698	Complement component C9	P02748	ENSG00000113600
CA8	OID30482	Carbonic anhydrase-related protein	P35219	ENSG00000178538
CACYBP	OID30649	Calcyclin-binding protein	Q9HB71	ENSG00000116161
CASP2	OID20555	Caspase-2	P42575	ENSG00000106144
CASP9	OID30530	Caspase-9	P55211	ENSG00000132906
CAT	OID30712	Catalase	P04040	ENSG00000121691
CCL11	OID20668	Eotaxin	P51671	ENSG00000172156
CCL13	OID20655	C-C motif chemokine 13	Q99616	ENSG00000181374
CCL17	OID20745	C-C motif chemokine 17	Q92583	ENSG00000102970
CCL20	OID20671	C-C motif chemokine 20	P78556	ENSG00000115009
CCL21	OID20686	C-C motif chemokine 21	O00585	ENSG00000137077
CCL22	OID20765	C-C motif chemokine 22	O00626	ENSG00000102962
CCL23	OID20693	C-C motif chemokine 23	P55773	ENSG00000274736
CCL24	OID20772	C-C motif chemokine 24	O00175	ENSG00000106178
CCL25	OID20674	C-C motif chemokine 25	O15444	ENSG00000131142
CCL26	OID20546	C-C motif chemokine 26	Q9Y258	ENSG00000006606
CCL28	OID20569	C-C motif chemokine 28	Q9NRJ3	ENSG00000151882
CCL3	OID20610	C-C motif chemokine 3	P10147	ENSG00000277632
CCL4	OID20695	C-C motif chemokine 4	P13236	ENSG00000275302
CCL7	OID20523	C-C motif chemokine 7	P80098	ENSG00000108688
CCN2	OID20709	CCN family member 2	P29279	ENSG00000118523
CCNE1	OID30456	G1/S-specific cyclin-E1	P24864	ENSG00000105173
CD160	OID20647	CD160 antigen	O95971	ENSG00000117281
CD200	OID20603	OX-2 membrane glycoprotein	P41217	ENSG00000091972
CD200R1	OID20595	Cell surface glycoprotein CD200 receptor 1	Q8TD46	ENSG00000163606
CD226	OID30556	CD226 antigen	Q15762	ENSG00000150637
CD22	OID20637	B-cell receptor CD22	P20273	ENSG00000012124
CD244	OID20628	Natural killer cell receptor 2B4	Q9BZW8	ENSG00000122223
CD276	OID20680	CD276 antigen	Q5ZPR3	ENSG00000103855
CD300A	OID30576	CMRF35-like molecule 8	Q9UGN4	ENSG00000167851
CD36	OID30485	Platelet glycoprotein 4	P16671	ENSG00000135218
CD3G	OID30448	T-cell surface glycoprotein CD3 gamma chain	P09693	ENSG00000160654
CD40	OID20724	Tumor necrosis factor receptor superfamily member 5	P25942	ENSG00000101017
CD40LG	OID20616	CD40 ligand	P29965	ENSG00000102245
CD48	OID20692	CD48 antigen	P09326	ENSG00000117091
CD4	OID20584	T-cell surface glycoprotein CD4	P01730	ENSG00000010610
CD58	OID20716	Lymphocyte function-associated antigen 3	P19256	ENSG00000116815
CD5L	OID30775	CD5 antigen-like	O43866	ENSG00000073754
CD6	OID20649	T-cell differentiation antigen CD6	P30203	ENSG00000013725
CD70	OID20599	CD70 antigen	P32970	ENSG00000125726
CD72	OID30641	B-cell differentiation antigen CD72	P21854	ENSG00000137101
CD79B	OID20635	B-cell antigen receptor complex-associated protein beta chain	P40259	ENSG00000007312
CD7	OID30543	T-cell antigen CD7	P09564	ENSG00000173762
CD83	OID20565	CD83 antigen	Q01151	ENSG00000112149
CD84	OID20607	SLAM family member 5	Q9UIB8	ENSG00000066294
CDON	OID20754	Cell adhesion molecule-related/down-regulated by oncogenes	Q4KMG0	ENSG00000064309
CDSN	OID20667	Corneodesmosin	Q15517	ENSG00000204539
CEACAM21	OID20548	Carcinoembryonic antigen-related cell adhesion molecule 21	Q3KPI0	ENSG00000007129
CEBPA	OID30458	CCAAT/enhancer-binding protein alpha	P49715	ENSG00000245848
CELSR2	OID30593	Cadherin EGF LAG seven-pass G-type receptor 2	Q9HCU4	ENSG00000143126
CEMIP2	OID30499	Cell surface hyaluronidase	Q9UHN6	ENSG00000135048
CEP164	OID20441	Centrosomal protein of 164 kDa	Q9UPV0	ENSG00000110274
CFB	OID30755	Complement factor B	P00751	ENSG00000243649
CFD	OID30738	Complement factor D	P00746	ENSG00000197766
CFH	OID30790	Complement factor H	P08603	ENSG00000000971
CFHR2	OID30720	Complement factor H-related protein 2	P36980	ENSG00000080910
CFHR4	OID30758	Complement factor H-related protein 4	Q92496	ENSG00000134365
CFHR5	OID30716	Complement factor H-related protein 5	Q9BXR6	ENSG00000134389
CFI	OID30772	Complement factor I	P05156	ENSG00000205403
CFP	OID30784	Properdin	P27918	ENSG00000126759
CGB3	OID30671	Choriogonadotropin subunit beta 3	P0DN86	ENSG00000104827
CGB5	OID30671	Choriogonadotropin subunit beta 3	P0DN86	ENSG00000189052
CGB8	OID30671	Choriogonadotropin subunit beta 3	P0DN86	ENSG00000213030
CHAD	OID30660	Chondroadherin	O15335	ENSG00000136457
CHRDL1	OID20771	Chordin-like protein 1	Q9BU40	ENSG00000101938
CKAP4	OID20617	Cytoskeleton-associated protein 4	Q07065	ENSG00000136026
CKMT1A	OID20721	Creatine kinase U-type, mitochondrial	P12532	ENSG00000223572
CKMT1B	OID20721	Creatine kinase U-type, mitochondrial	P12532	ENSG00000237289
CLEC12A	OID30552	C-type lectin domain family 12 member A	Q5QGZ9	ENSG00000172322
CLEC3B	OID30756	Tetranectin	P05452	ENSG00000163815
CLEC4A	OID20573	C-type lectin domain family 4 member A	Q9UMR7	ENSG00000111729
CLEC4C	OID20547	C-type lectin domain family 4 member C	Q8WTT0	ENSG00000198178
CLEC4D	OID20609	C-type lectin domain family 4 member D	Q8WXI8	ENSG00000166527
CLEC4G	OID20590	C-type lectin domain family 4 member G	Q6UXB4	ENSG00000182566
CLEC7A	OID20636	C-type lectin domain family 7 member A	Q9BXN2	ENSG00000172243
CLIP2	OID20559	CAP-Gly domain-containing linker protein 2	Q9UDT6	ENSG00000106665
CLSTN2	OID20664	Calsyntenin-2	Q9H4D0	ENSG00000158258
CLU	OID30732	Clusterin	P10909	ENSG00000120885
CNTNAP2	OID20556	Contactin-associated protein-like 2	Q9UHC6	ENSG00000174469
COL5A1	OID30587	Collagen alpha-1(V) chain	P20908	ENSG00000130635
COL9A1	OID20550	Collagen alpha-1	P20849	ENSG00000112280
COLEC12	OID20738	Collectin-12	Q5KU26	ENSG00000158270
CPA4	OID30606	Carboxypeptidase A4	Q9UI42	ENSG00000128510
CPB2	OID30734	Carboxypeptidase B2	Q96IY4	ENSG00000080618
CPOX	OID30495	Oxygen-dependent coproporphyrinogen-III oxidase, mitochondrial	P36551	ENSG00000080819
CR1	OID30697	Complement receptor type 1	P17927	ENSG00000203710
CRELD1	OID30619	Protein disulfide isomerase CRELD1	Q96HD1	ENSG00000163703
CRELD2	OID20751	Protein disulfide isomerase CRELD2	Q6UXH1	ENSG00000184164
CRHBP	OID20747	Corticotropin-releasing factor-binding protein	P24387	ENSG00000145708
CRIM1	OID20701	Cysteine-rich motor neuron 1 protein	Q9NZV1	ENSG00000150938
CRISP3	OID30715	Cysteine-rich secretory protein 3	P54108	ENSG00000096006
CRKL	OID20742	Crk-like protein	P46109	ENSG00000099942
CRLF1	OID20699	Cytokine receptor-like factor 1	O75462	ENSG00000006016
CSF1	OID20719	Macrophage colony-stimulating factor 1	P09603	ENSG00000184371
CSF1R	OID30681	Macrophage colony-stimulating factor 1 receptor	P07333	ENSG00000182578
CSF2RB	OID30553	Cytokine receptor common subunit beta	P32927	ENSG00000100368
CSF3	OID20491	Granulocyte colony-stimulating factor	P09919	ENSG00000108342
CSF3R	OID30527	Granulocyte colony-stimulating factor receptor	Q99062	ENSG00000119535
CSH1	OID30667	Chorionic somatomammotropin hormone 1	P0DML2	ENSG00000136488
CSNK1D	OID30492	Casein kinase I isoform delta	P48730	ENSG00000141551
CST1	OID30581	Cystatin-SN	P01037	ENSG00000170373
CST7	OID20704	Cystatin-F	O76096	ENSG00000077984
CTBS	OID30710	Di-N-acetylchitobiase	Q01459	ENSG00000117151
CTRC	OID20752	Chymotrypsin-C	Q99895	ENSG00000162438
CTSC	OID20679	Dipeptidyl peptidase 1	P53634	ENSG00000109861
CTSE	OID30628	Cathepsin E	P14091	ENSG00000196188
CTSO	OID20660	Cathepsin O	P43234	ENSG00000256043
CXADR	OID20561	Coxsackievirus and adenovirus receptor	P78310	ENSG00000154639
CXCL10	OID20697	C-X-C motif chemokine 10	P02778	ENSG00000169245
CXCL12	OID20464	Stromal cell-derived factor 1	P48061	ENSG00000107562
CXCL14	OID20458	C-X-C motif chemokine 14	O95715	ENSG00000145824
CXCL17	OID20622	C-X-C motif chemokine 17	Q6UXB2	ENSG00000189377
CXCL1	OID20762	Growth-regulated alpha protein	P09341	ENSG00000163739
CXCL3	OID20788	C-X-C motif chemokine 3	P19876	ENSG00000163734
CXCL6	OID20613	C-X-C motif chemokine 6	P80162	ENSG00000124875
CXCL8	OID20631	Interleukin-8	P10145	ENSG00000169429
CXCL9	OID20675	C-X-C motif chemokine 9	Q07325	ENSG00000138755
DAAM1	OID30664	Disheveled-associated activator of morphogenesis 1	Q9Y4D1	ENSG00000100592
DAG1	OID20774	Dystroglycan	Q14118	ENSG00000173402
DAND5	OID30420	DAN domain family member 5	Q8N907	ENSG00000179284
DAPK2	OID30505	Death-associated protein kinase 2	Q9UIK4	ENSG00000035664
DAPP1	OID20524	Dual adapter for phosphotyrosine and 3-phosphotyrosine and 3-phosphoinositide	Q9UN19	ENSG00000070190
DBH	OID30703	Dopamine beta-hydroxylase	P09172	ENSG00000123454
DBN1	OID30549	Drebrin	Q16643	ENSG00000113758
DBNL	OID20681	Drebrin-like protein	Q9UJU6	ENSG00000136279
DCTD	OID30657	Deoxycytidylate deaminase	P32321	ENSG00000129187
DDI2	OID30602	Protein DDI1 homolog 2	Q5TDH0	ENSG00000197312
DDX39A	OID30494	ATP-dependent RNA helicase DDX39A	O00148	ENSG00000123136
DDX4	OID30431	Probable ATP-dependent RNA helicase DDX4	Q9NQI0	ENSG00000152670
DECR1	OID20579	2,4-dienoyl-CoA reductase, mitochondrial	Q16698	ENSG00000104325
DEFB103A	OID30534	Beta-defensin 103	P81534	ENSG00000176797
DEFB103B	OID30534	Beta-defensin 103	P81534	ENSG00000177243
DENR	OID30493	Density-regulated protein	O43583	ENSG00000139726
DFFA	OID20620	DNA fragmentation factor subunit alpha	O00273	ENSG00000160049
DGKA	OID30546	Diacylglycerol kinase alpha	P23743	ENSG00000065357
DGKZ	OID20466	Diacylglycerol kinase zeta	Q13574	ENSG00000149091
DIPK2B	OID30582	Divergent protein kinase domain 2B	Q9H7Y0	ENSG00000147113
DNAJA2	OID20627	DnaJ homolog subfamily A member 2	O60884	ENSG00000069345
DNAJB2	OID30661	DnaJ homolog subfamily B member 2	P25686	ENSG00000135924
DNAJB6	OID30613	DnaJ homolog subfamily B member 6	O75190	ENSG00000105993
DNER	OID20712	Delta and Notch-like epidermal growth factor-related receptor	Q8NFT8	ENSG00000187957
DNPH1	OID20744	2-deoxynucleoside 5-phosphate N-hydrolase 1	O43598	ENSG00000112667
DPP10	OID20527	Inactive dipeptidyl peptidase 10	Q8N608	ENSG00000175497
DTD1	OID30580	D-aminoacyl-tRNA deacylase 1	Q8TEA8	ENSG00000125821
ECM1	OID30736	Extracellular matrix protein 1	Q16610	ENSG00000143369
EDAR	OID20525	Tumor necrosis factor receptor superfamily member EDAR	Q9UNE0	ENSG00000135960
EDNRB	OID30421	Endothelin receptor type B	P24530	ENSG00000136160
EGF	OID20698	Pro-epidermal growth factor	P01133	ENSG00000138798
EGLN1	OID20572	Egl nine homolog 1	Q9GZT9	ENSG00000135766
EIF4E	OID30557	Eukaryotic translation initiation factor 4E	P06730	ENSG00000151247
EIF4G1	OID20625	Eukaryotic translation initiation factor 4 gamma 1	Q04637	ENSG00000114867
EIF5A	OID20423	Eukaryotic translation initiation factor 5A-1	P63241	ENSG00000132507
ENAH	OID20497	Protein enabled homolog	Q8N8S7	ENSG00000154380
ENPP5	OID20736	Ectonucleotide pyrophosphatase/phosphodiesterase family member 5	Q9UJA9	ENSG00000112796
ENPP7	OID20689	Ectonucleotide pyrophosphatase/phosphodiesterase family member 7	Q6UWV6	ENSG00000182156
EP300	OID30438	Histone acetyltransferase p300	Q09472	ENSG00000100393
EPCAM	OID20743	Epithelial cell adhesion molecule	P16422	ENSG00000119888
EPHA1	OID20677	Ephrin type-A receptor 1	P21709	ENSG00000146904
EPHA4	OID30622	Ephrin type-A receptor 4	P54764	ENSG00000116106
EPO	OID20522	Erythropoietin	P01588	ENSG00000130427
ERBB3	OID20705	Receptor tyrosine-protein kinase erbB-3	P21860	ENSG00000065361
ERMAP	OID30539	Erythroid membrane-associated protein	Q96PL5	ENSG00000164010
ERP29	OID30578	Endoplasmic reticulum resident protein 29	P30040	ENSG00000089248
ESM1	OID20758	Endothelial cell-specific molecule 1	Q9NQ30	ENSG00000164283
ESR1	OID30434	Estrogen receptor	P03372	ENSG00000091831
EVI5	OID30519	Ecotropic viral integration site 5 protein homolog	O60447	ENSG00000067208
F10	OID30684	Coagulation factor X	P00742	ENSG00000126218
F11	OID30773	Coagulation factor XI	P03951	ENSG00000088926
F12	OID30739	Coagulation factor XII	P00748	ENSG00000131187
F13B	OID30781	Coagulation factor XIII B chain	P05160	ENSG00000143278
F2	OID30723	Prothrombin	P00734	ENSG00000180210
F2R	OID20691	Proteinase-activated receptor 1	P25116	ENSG00000181104
FABP1	OID20778	Fatty acid-binding protein, liver	P07148	ENSG00000163586
FABP9	OID20501	Fatty acid-binding protein 9	Q0Z7S8	ENSG00000205186
FASLG	OID20665	Tumor necrosis factor ligand superfamily member 6	P48023	ENSG00000117560
FCAR	OID20564	Immunoglobulin alpha Fc receptor	P24071	ENSG00000186431
FCN1	OID30690	Ficolin-1	O00602	ENSG00000085265
FCRL2	OID20639	Fc receptor-like protein 2	Q96LA5	ENSG00000132704
FCRL3	OID20443	Fc receptor-like protein 3	Q96P31	ENSG00000160856
FCRL6	OID20529	Fc receptor-like protein 6	Q6DN72	ENSG00000181036
FGA	OID30788	Fibrinogen alpha chain	P02671	ENSG00000171560
FGF12	OID30454	Fibroblast growth factor 12	P61328	ENSG00000114279
FGF16	OID30535	Fibroblast growth factor 16	O43320	ENSG00000196468
FGF19	OID20715	Fibroblast growth factor 19	O95750	ENSG00000162344
FGF20	OID30459	Fibroblast growth factor 20	Q9NP95	ENSG00000078579
FGF2	OID20503	Fibroblast growth factor 2	P09038	ENSG00000138685
FGF3	OID30544	Fibroblast growth factor 3	P11487	ENSG00000186895
FGF5	OID20490	Fibroblast growth factor 5	P12034	ENSG00000138675
FGF6	OID30443	Fibroblast growth factor 6	P10767	ENSG00000111241
FGFR4	OID30646	Fibroblast growth factor receptor 4	P22455	ENSG00000160867
FGL1	OID30702	Fibrinogen-like protein 1	Q08830	ENSG00000104760
FIS1	OID20722	Mitochondrial fission 1 protein	Q9Y3D6	ENSG00000214253
FKBP1B	OID20618	Peptidyl-prolyl cis-trans isomerase FKBP1B	P68106	ENSG00000119782
FLT3LG	OID20661	Fms-related tyrosine kinase 3 ligand	P49771	ENSG00000090554
FN1	OID30787	Fibronectin	P02751	ENSG00000115414
FOLH1	OID30430	Glutamate carboxypeptidase 2	Q04609	ENSG00000086205
FOXJ3	OID30445	Forkhead box protein J3	Q9UPW0	ENSG00000198815
FOXO1	OID20515	Forkhead box protein O1	Q12778	ENSG00000150907
FST	OID20770	Follistatin	P19883	ENSG00000134363
FSTL3	OID20782	Follistatin-related protein 3	O95633	ENSG00000070404
FUOM	OID30626	Fucose mutarotase	A2VDF0	ENSG00000148803
FXYD5	OID20463	FXYD domain-containing ion transport regulator 5	Q96DB9	ENSG00000089327
GAD2	OID30449	Glutamate decarboxylase 2	Q05329	ENSG00000136750
GAL	OID20727	Galanin peptides [Cleaved into: Galanin; Galanin message-associated peptide	P22466	ENSG00000069482
GALNT3	OID20471	Polypeptide N-acetylgalactosaminyltransferase 3	Q14435	ENSG00000115339
GAPDH	OID30600	Glyceraldehyde-3-phosphate dehydrogenase	P04406	ENSG00000111640
GBP2	OID20489	Guanylate-binding protein 2	P32456	ENSG00000162645
GC	OID30780	Vitamin D-binding protein	P02774	ENSG00000145321
GCHFR	OID30631	GTP cyclohydrolase 1 feedback regulatory protein	P30047	ENSG00000137880
GHR	OID30574	Growth hormone receptor	P10912	ENSG00000112964
GIMAP7	OID30639	GTPase IMAP family member 7	Q8NHV1	ENSG00000179144
GIPR	OID30542	Gastric inhibitory polypeptide receptor	P48546	ENSG00000010310
GIT1	OID30533	ARF GTPase-activating protein GIT1	Q9Y2X7	ENSG00000108262
GLA	OID30594	Alpha-galactosidase A	P06280	ENSG00000102393
GLI2	OID30429	Zinc finger protein GLI2	P10070	ENSG00000074047
GLOD4	OID20710	Glyoxalase domain-containing protein 4	Q9HC38	ENSG00000167699
GLRX5	OID30663	Glutaredoxin-related protein 5, mitochondrial	Q86SX6	ENSG00000182512
GMPR2	OID30623	GMP reductase 2	Q9P2T1	ENSG00000100938
GMPR	OID20641	GMP reductase 1	P36959	ENSG00000137198
GNPDA2	OID30597	Glucosamine-6-phosphate isomerase 2	Q8TDQ7	ENSG00000163281
GOPC	OID20551	Golgi-associated PDZ and coiled-coil motif-containing protein	Q9HD26	ENSG00000047932
GP5	OID30611	Platelet glycoprotein V	P40197	ENSG00000178732
GPI	OID30680	Glucose-6-phosphate isomerase	P06744	ENSG00000105220
GSN	OID30714	Gelsolin	P06396	ENSG00000148180
GSR	OID30700	Glutathione reductase, mitochondrial	P00390	ENSG00000104687
GZMA	OID20663	Granzyme A	P12544	ENSG00000145649
GZMB	OID20604	Granzyme B	P10144	ENSG00000100453
HCLS1	OID20648	Hematopoietic lineage cell-specific protein	P14317	ENSG00000180353
HDAC8	OID30436	Histone deacetylase 8	Q9BY41	ENSG00000147099
HEG1	OID30579	Protein HEG homolog 1	Q9ULI3	ENSG00000173706
HEXIM1	OID20589	Protein HEXIM1	O94992	ENSG00000186834
HGF	OID20656	Hepatocyte growth factor	P14210	ENSG00000019991
HGFAC	OID30718	Hepatocyte growth factor activator	Q04756	ENSG00000109758
HIF1A	OID30425	Hypoxia-inducible factor 1-alpha	Q16665	ENSG00000100644
HLA-DRA	OID20520	HLA class II histocompatibility antigen, DR alpha chain	P01903	ENSG00000204287
HLA-E	OID20532	HLA class I histocompatibility antigen, alpha chain E	P13747	ENSG00000204592
HMCN2	OID30592	Hemicentin-2	Q8NDA2	ENSG00000148357
HPCAL1	OID20615	Hippocalcin-like protein 1	P37235	ENSG00000115756
HRG	OID30770	Histidine-rich glycoprotein	P04196	ENSG00000113905
HS6ST2	OID30481	Heparan-sulfate 6-O-sulfotransferase 2	Q96MM7	ENSG00000171004
HSD11B1	OID20575	Corticosteroid 11-beta-dehydrogenase isozyme 1	P28845	ENSG00000117594
HSPA1A	OID20718	Heat shock 70 kDa protein 1A	P0DMV8	ENSG00000204389
ICA1	OID20484	Islet cell autoantigen 1	Q05084	ENSG00000003147
ICAM4	OID20578	Intercellular adhesion molecule 4	Q14773	ENSG00000105371
IDO1	OID30563	Indoleamine 2,3-dioxygenase 1	P14902	ENSG00000131203
IDS	OID20619	Iduronate 2-sulfatase	P22304	ENSG00000010404
IFNG	OID20495	Interferon gamma	P01579	ENSG00000111537
IFNGR1	OID20678	Interferon gamma receptor 1	P15260	ENSG00000027697
IFNLR1	OID20506	Interferon lambda receptor 1	Q8IU57	ENSG00000185436
IGFL4	OID30500	Insulin growth factor-like family member 4	Q6B9Z1	ENSG00000204869
IGLC2	OID30740	Immunoglobulin lambda constant 2	P0DOY2	ENSG00000211677
IKBKG	OID20544	NF-kappa-B essential modulator	Q9Y6K9	ENSG00000269335
IL10	OID20431	Interleukin-10	P22301	ENSG00000136634
IL10RA	OID20420	Interleukin-10 receptor subunit alpha	Q13651	ENSG00000110324
IL10RB	OID20696	Interleukin-10 receptor subunit beta	Q08334	ENSG00000243646
IL11	OID20455	Interleukin-11	P20809	ENSG00000095752
IL12B	OID20666	Interleukin-12 subunit beta	P29460	ENSG00000113302
IL12RB1	OID20486	Interleukin-12 receptor subunit beta-1	P42701	ENSG00000096996
IL12RB2	OID30422	Interleukin-12 receptor subunit beta-2	Q99665	ENSG00000081985
IL13	OID20430	Interleukin-13	P35225	ENSG00000169194
IL15	OID20562	Interleukin-15	P40933	ENSG00000164136
IL15RA	OID20498	Interleukin-15 receptor subunit alpha	Q13261	ENSG00000134470
IL16	OID20633	Pro-interleukin-16 [Cleaved into: Interleukin-16	Q14005	ENSG00000172349
IL17A	OID20469	Interleukin-17A	Q16552	ENSG00000112115
IL17C	OID20477	Interleukin-17C	Q9P0M4	ENSG00000124391
IL17D	OID20481	Interleukin-17D	Q8TAD2	ENSG00000172458
IL17F	OID20456	Interleukin-17F	Q96PD4	ENSG00000112116
IL17RB	OID20585	Interleukin-17 receptor B	Q9NRM6	ENSG00000056736
IL18	OID20694	Interleukin-18	Q14116	ENSG00000150782
IL18R1	OID20652	Interleukin-18 receptor 1	Q13478	ENSG00000115604
IL1A	OID20488	Interleukin-1 alpha	P01583	ENSG00000115008
IL1B	OID20427	Interleukin-1 beta	P01584	ENSG00000125538
IL1R2	OID20757	Interleukin-1 receptor type 2	P27930	ENSG00000115590
IL1RL2	OID20487	Interleukin-1 receptor-like 2	Q9HB29	ENSG00000115598
IL1RN	OID20700	Interleukin-1 receptor antagonist protein	P18510	ENSG00000136689
IL20	OID20453	Interleukin-20	Q9NYY1	ENSG00000162891
IL20RA	OID20422	Interleukin-20 receptor subunit alpha	Q9UHF4	ENSG00000016402
IL20RB	OID30461	Interleukin-20 receptor subunit beta	Q6UXL0	ENSG00000174564
IL21R	OID30441	Interleukin-21 receptor	Q9HBE5	ENSG00000103522
IL22RA1	OID20449	Interleukin-22 receptor subunit alpha-1	Q8N6P7	ENSG00000142677
IL24	OID20440	Interleukin-24	Q13007	ENSG00000162892
IL2	OID20419	Interleukin-2	P60568	ENSG00000109471
IL2RB	OID20450	Interleukin-2 receptor subunit beta	P14784	ENSG00000100385
IL31	OID30487	Interleukin-31	Q6EBC2	ENSG00000204671
IL31RA	OID30475	Interleukin-31 receptor subunit alpha	Q8NI17	ENSG00000164509
IL32	OID20605	Interleukin-32	P24001	ENSG00000008517
IL33	OID20428	Interleukin-33	O95760	ENSG00000137033
IL36A	OID30472	Interleukin-36 alpha	Q9UHA7	ENSG00000136694
IL36G	OID30551	Interleukin-36 gamma	Q9NZH8	ENSG00000136688
IL3RA	OID20461	Interleukin-3 receptor subunit alpha	P26951	ENSG00000185291
IL4	OID20426	Interleukin-4	P05112	ENSG00000113520
IL4R	OID20576	Interleukin-4 receptor subunit alpha	P24394	ENSG00000077238
IL5	OID20472	Interleukin-5	P05113	ENSG00000113525
IL5RA	OID20601	Interleukin-5 receptor subunit alpha	Q01344	ENSG00000091181
IL6	OID20563	Interleukin-6	P05231	ENSG00000136244
IL7	OID20535	Interleukin-7	P13232	ENSG00000104432
INHBB	OID30625	Inhibin beta B chain	P09529	ENSG00000163083
INSR	OID30566	Insulin receptor	P06213	ENSG00000171105
IRAK1	OID20485	Interleukin-1 receptor-associated kinase 1	P51617	ENSG00000184216
IRAK4	OID20577	Interleukin-1 receptor-associated kinase 4	Q9NWZ3	ENSG00000198001
ISM1	OID20538	Isthmin-1	B1AKI9	ENSG00000101230
ITGA11	OID20581	Integrin alpha-11	Q9UKX5	ENSG00000137809
ITGA2	OID30570	Integrin alpha-2	P17301	ENSG00000164171
ITGA6	OID20528	Integrin alpha-6	P23229	ENSG00000091409
ITGAL	OID30537	Integrin alpha-L	P20701	ENSG00000005844
ITGB6	OID20493	Integrin beta-6	P18564	ENSG00000115221
ITIH1	OID30722	Inter-alpha-trypsin inhibitor heavy chain H1	P19827	ENSG00000055957
ITIH4	OID30762	Inter-alpha-trypsin inhibitor heavy chain H4	Q14624	ENSG00000055955
ITM2A	OID20504	Integral membrane protein 2A	O43736	ENSG00000078596
JAM3	OID30586	Junctional adhesion molecule C	Q9BX67	ENSG00000166086
JCHAIN	OID20494	Immunoglobulin J chain	P01591	ENSG00000132465
JUN	OID20424	Transcription factor AP-1	P05412	ENSG00000177606
KDM3A	OID30426	Lysine-specific demethylase 3A	Q9Y4C1	ENSG00000115548
KLK7	OID30652	Kallikrein-7	P49862	ENSG00000169035
KLKB1	OID30760	Plasma kallikrein	P03952	ENSG00000164344
KLRB1	OID20629	Killer cell lectin-like receptor subfamily B member 1	Q12918	ENSG00000111796
KLRD1	OID20632	Natural killer cells antigen CD94	Q13241	ENSG00000134539
KLRF1	OID30464	Killer cell lectin-like receptor subfamily F member 1	Q9NZS2	ENSG00000150045
KRT19	OID20596	Keratin, type I cytoskeletal 19	P08727	ENSG00000171345
KYNU	OID20669	Kynureninase	Q16719	ENSG00000115919
LAIR1	OID20737	Leukocyte-associated immunoglobulin-like receptor 1	Q6GTX8	ENSG00000167613
LAMA4	OID20769	Laminin subunit alpha-4	Q16363	ENSG00000112769
LAMP3	OID20638	Lysosome-associated membrane glycoprotein 3	Q9UQV4	ENSG00000078081
LAP3	OID20436	Cytosol aminopeptidase	P28838	ENSG00000002549
LAT	OID20640	Linker for activation of T-cells family member 1	O43561	ENSG00000213658
LATS1	OID30523	Serine/threonine-protein kinase LATS1	O95835	ENSG00000131023
LCAT	OID30677	Phosphatidylcholine-sterol acyltransferase	P04180	ENSG00000213398
C6orf58	OID30608	Protein LEG1 homolog	Q6P5S2	ENSG00000184530
LGALS3BP	OID30765	Galectin-3-binding protein	Q08380	ENSG00000108679
LGALS4	OID20748	Galectin-4	P56470	ENSG00000171747
LGALS9	OID20781	Galectin-9	O00182	ENSG00000168961
LGMN	OID20773	Legumain	Q99538	ENSG00000100600
LHPP	OID20749	Phospholysine phosphohistidine inorganic pyrophosphate phosphatase	Q9H008	ENSG00000107902
LIFR	OID20606	Leukemia inhibitory factor receptor	P42702	ENSG00000113594
LILRB4	OID20429	Leukocyte immunoglobulin-like receptor subfamily B member 4	Q8NHJ6	ENSG00000186818
LMOD1	OID30547	Leiomodin-1	P29536	ENSG00000163431
LPA	OID30747	Apolipoprotein(a)	P08519	ENSG00000198670
LRG1	OID30751	Leucine-rich alpha-2-glycoprotein	P02750	ENSG00000171236
LRIG3	OID30450	Leucine-rich repeats and immunoglobulin-like domains protein 3	Q6UXM1	ENSG00000139263
LRRN1	OID20438	Leucine-rich repeat neuronal protein 1	Q6UXK5	ENSG00000175928
LSP1	OID20530	Lymphocyte-specific protein 1	P33241	ENSG00000130592
LTA	OID20586	Lymphotoxin-alpha	P01374	ENSG00000226979
LTBR	OID20768	Tumor necrosis factor receptor superfamily member 3	P36941	ENSG00000111321
LTO1	OID20434	Protein LTO1 homolog	Q8WV07	ENSG00000149716
LY6D	OID20708	Lymphocyte antigen 6D	Q14210	ENSG00000167656
LY75	OID20580	Lymphocyte antigen 75	O60449	ENSG00000054219
LY9	OID20670	T-lymphocyte surface antigen Ly-9	Q9HBG7	ENSG00000122224
LYVE1	OID30728	Lymphatic vessel endothelial hyaluronic acid receptor 1	Q9Y5Y7	ENSG00000133800
LZTFL1	OID30637	Leucine zipper transcription factor-like protein 1	Q9NQ48	ENSG00000163818
MANF	OID20707	Mesencephalic astrocyte-derived neurotrophic factor	P55145	ENSG00000145050
MAP2K6	OID20552	Dual specificity mitogen-activated protein kinase kinase 6	P52564	ENSG00000108984
MAPK9	OID20557	Mitogen-activated protein kinase 9	P45984	ENSG00000050748
MARS1	OID30658	Methionine--tRNA ligase, cytoplasmic	P56192	ENSG00000166986
MATN2	OID20767	Matrilin-2	O00339	ENSG00000132561
MBL2	OID30759	Mannose-binding protein C	P11226	ENSG00000165471
MCEMP1	OID30501	Mast cell-expressed membrane protein 1	Q8IX19	ENSG00000183019
MDH1	OID30669	Malate dehydrogenase, cytoplasmic	P40925	ENSG00000014641
MEGF10	OID20746	Multiple epidermal growth factor-like domains protein 10	Q96KG7	ENSG00000145794
C1orf56	OID30595	Protein MENT	Q9BUN1	ENSG00000143443
MEPE	OID20753	Matrix extracellular phosphoglycoprotein	Q9NQ76	ENSG00000152595
MERTK	OID20657	Tyrosine-protein kinase Mer	Q12866	ENSG00000153208
METAP1D	OID20519	Methionine aminopeptidase 1D, mitochondrial	Q6UB28	ENSG00000172878
MFAP4	OID30598	Microfibril-associated glycoprotein 4	P55083	ENSG00000166482
MGLL	OID20711	Monoglyceride lipase	Q99685	ENSG00000074416
MGMT	OID20588	Methylated-DNA--protein-cysteine methyltransferase	P16455	ENSG00000170430
MICA	OID20593	MHC class I polypeptide-related sequence B_A	Q29980_Q29983	ENSG00000204520
MICB	OID20593	MHC class I polypeptide-related sequence B_A	Q29980_Q29983	ENSG00000204516
MILR1	OID20482	Allergin-1	Q7Z6M3	ENSG00000271605
MKI67	OID30455	Proliferation marker protein Ki-67	P46013	ENSG00000148773
MLN	OID20541	Promotilin [Cleaved into: Motilin; Motilin-associated peptide	P12872	ENSG00000096395
MMP10	OID20687	Stromelysin-2	P09238	ENSG00000166670
MMP1	OID20672	Interstitial collagenase	P03956	ENSG00000196611
MOCS2	OID30638	Molybdopterin synthase catalytic subunit	O96007	ENSG00000164172
MPIG6B	OID20779	Megakaryocyte and platelet inhibitory receptor G6b	O95866	ENSG00000204420
MRC1	OID30694	Macrophage mannose receptor 1	P22897	ENSG00000260314
MRPS16	OID30489	28S ribosomal protein S16, mitochondrial	Q9Y3D3	ENSG00000182180
MST1	OID30713	Hepatocyte growth factor-like protein	P26927	ENSG00000173531
MTDH	OID30538	Protein LYRIC	Q86UE4	ENSG00000147649
MVK	OID20459	Mevalonate kinase	Q03426	ENSG00000110921
MXRA8	OID30583	Matrix remodeling-associated protein 8	Q9BRK3	ENSG00000162576
MYO9B	OID20451	Unconventional myosin-IXb	Q13459	ENSG00000099331
MYOM3	OID30633	Myomesin-3	Q5VTT5	ENSG00000142661
MZB1	OID20732	Marginal zone B- and B1-cell-specific protein	Q8WU39	ENSG00000170476
NAGA	OID30509	Alpha-N-acetylgalactosaminidase	P17050	ENSG00000198951
NAGPA	OID30643	N-acetylglucosamine-1-phosphodiester alpha-N-acetylglucosaminidase	Q9UK23	ENSG00000103174
NBN	OID20442	Nibrin	O60934	ENSG00000104320
NCF2	OID20567	Neutrophil cytosol factor 2	P19878	ENSG00000116701
NCK2	OID20683	Cytoplasmic protein NCK2	O43639	ENSG00000071051
NCLN	OID20448	Nicalin	Q969V3	ENSG00000125912
NCR1	OID20566	Natural cytotoxicity triggering receptor 1	O76036	ENSG00000189430
NDUFA5	OID30520	NADH dehydrogenase [ubiquinone] 1 alpha subcomplex subunit 5	Q16718	ENSG00000128609
NECTIN1	OID30545	Nectin-1	Q15223	ENSG00000110400
NEDD4L	OID30521	E3 ubiquitin-protein ligase NEDD4-like	Q96PU5	ENSG00000049759
NEDD9	OID30503	Enhancer of filamentation 1	Q14511	ENSG00000111859
NELL2	OID20706	Protein kinase C-binding protein NELL2	Q99435	ENSG00000184613
NEXN	OID30678	Nexilin	Q0ZGT2	ENSG00000162614
NFASC	OID20634	Neurofascin	O94856	ENSG00000163531
NFAT5	OID30522	Nuclear factor of activated T-cells 5	O94916	ENSG00000102908
NFATC1	OID20545	Nuclear factor of activated T-cells, cytoplasmic 1	O95644	ENSG00000131196
NFATC3	OID20470	Nuclear factor of activated T-cells, cytoplasmic 3	Q12968	ENSG00000072736
NHLRC3	OID30614	NHL repeat-containing protein 3	Q5JS37	ENSG00000188811
NME1	OID30451	Nucleoside diphosphate kinase A	P15531	ENSG00000239672
NME3	OID20789	Nucleoside diphosphate kinase 3	Q13232	ENSG00000103024
NPHS1	OID30540	Nephrin	O60500	ENSG00000161270
NPHS2	OID30462	Podocin	Q9NP85	ENSG00000116218
NPPC	OID20568	C-type natriuretic peptide [Cleaved into: CNP-22; CNP-29; CNP-53]	P23582	ENSG00000163273
NRGN	OID30674	Neurogranin	Q92686	ENSG00000154146
NRTN	OID20465	Neurturin	Q99748	ENSG00000171119
NT5C3A	OID20553	Cytosolic 5-nucleotidase 3A Q9H0P0 ENSG00000122643 NTF3 OID20591 Neurotrophin-3 P20783 ENSG00000185652 NUB1 OID20510 NEDD8 ultimate buster 1 Q9Y5A7 ENSG00000013374 NUDC OID20623 Nuclear migration protein nudC Q9Y266 ENSG00000090273 NUMB OID30568 Protein numb homolog P49757 ENSG00000133961 NXPH3 OID30565 Neurexophilin-3 O95157 ENSG00000182575 OLFM4 OID30665 Olfactomedin-4 Q6UX06 ENSG00000102837 OMD OID20725 Osteomodulin Q99983 ENSG00000127083 ORM1 OID30768 Alpha-1-acid glycoprotein 1 P02763 ENSG00000229314 OSCAR OID20776 Osteoclast-associated immunoglobulin-like receptor Q8IYS5 ENSG00000170909 OSM OID20574 Oncostatin-M P13725 ENSG00000099985 PADI2 OID20467 Protein-arginine deiminase type-2 Q9Y2J8 ENSG00000117115 PALLD OID30444 Palladin Q8WX93 ENSG00000129116 PAPPA OID20421 Pappalysin-1 Q13219 ENSG00000182752 PARP1 OID20500 Poly [ADP-ribose] polymerase 1 P09874 ENSG00000143799 PAXX OID30591 Protein PAXX Q9BUH6 ENSG00000148362 PCBD1 OID30610 Pterin-4-alpha-carbinolamine dehydratase P61457 ENSG00000166228 PCDH1 OID20614 Protocadherin-1 Q08174 ENSG00000156453 PDE5A OID30584 cGMP-specific 3,5-cyclic phosphodiesterase O76074 ENSG00000138735 PDGFB OID20741 Platelet-derived growth factor subunit B P01127 ENSG00000100311 PDIA3 OID30573 Protein disulfide-isomerase A3 P30101 ENSG00000167004 PDLIM7 OID20729 PDZ and LIM domain protein 7 Q9NR12 ENSG00000196923 PDZK1 OID30550 Na(+)/H(+) exchange regulatory cofactor NHE-RF3 Q5T2W1 ENSG00000174827 PENK OID30666 Proenkephalin-A P01210 ENSG00000181195 PEPD OID30688 Xaa-Pro dipeptidase P12955 ENSG00000124299 PER3 OID30511 Period circadian protein homolog 3 P56645 ENSG00000049246 PF4 OID30764 Platelet factor 4 P02776 ENSG00000163737 PGA4 OID30699 Pepsin A-4 P0DJD7 ENSG00000229183 PGF OID20673 Placenta growth factor P49763 ENSG00000119630 PGLYRP2 OID30742 N-acetylmuramoyl-L-alanine amidase Q96PD5 ENSG00000161031 PGR OID30460 Progesterone receptor P06401 ENSG00000082175 PHYKPL OID30634 5-phosphohydroxy-L-lysine phospho-lyase Q8IUZ5 ENSG00000175309 PI16 OID30676 Peptidase inhibitor 16 Q6UXB8 ENSG00000164530 PIK3AP1 OID20587 Phosphoinositide 3-kinase adapter protein 1 Q6ZUJ8 ENSG00000155629 PIKFYVE OID30465 1-phosphatidylinositol 3-phosphate 5-kinase Q9Y2I7 ENSG00000115020 PINLYP OID30651 phospholipase A2 inhibitor and Ly6/PLAUR domain-containing protein A6NC86 ENSG00000234465 PKLR OID20682 Pyruvate kinase PKLR P30613 ENSG00000143627 PLA2G4A OID20685 Cytosolic phospholipase A2 P47712 ENSG00000116711 PLAUR OID20764 Urokinase plasminogen activator surface receptor Q03405 ENSG00000011422 PLCB1 OID30484 1-phosphatidylinositol 4,5-bisphosphate phosphodiesterase beta-1 Q9NQ66 ENSG00000182621 PLG OID30785 Plasminogen P00747 ENSG00000122194 PLXNA4 OID20597 Plexin-A4 Q9HCM2 ENSG00000221866 PNLIP OID30693 Pancreatic triacylglycerol lipase P16233 ENSG00000175535 PNLIPRP2 OID20775 Pancreatic lipase-related protein 2 P54317 ENSG00000266200 PNPT1 OID20445 Polyribonucleotide nucleotidyltransferase 1, mitochondrial Q8TCS8 ENSG00000138035 POF1B OID30504 Protein POF1B Q8WVV4 ENSG00000124429 POLR2A OID30440 DNA-directed RNA polymerase II subunit RPB1 P24928 ENSG00000181222 PON1 OID30704 Serum paraoxonase/arylesterase 1 P27169 ENSG00000005421 PON3 OID20777 Serum paraoxonase/lactonase 3 Q15166 ENSG00000105852 PPBP OID30761 Platelet basic protein P02775 ENSG00000163736 PPL OID30564 Periplakin O60437 ENSG00000118898 PPM1B OID30548 Protein phosphatase 1B O75688 ENSG00000138032 PPP1R9B OID20643 Neurabin-2 Q96SB3 ENSG00000108819 PRDX2 OID30668 Peroxiredoxin-2 P32119 ENSG00000167815 PRDX3 OID20483 Thioredoxin-dependent peroxide reductase, mitochondrial P30048 ENSG00000165672 PRDX5 OID20644 Peroxiredoxin-5, mitochondrial P30044 ENSG00000126432 PREB OID20439 Prolactin regulatory element-binding protein Q9HCU5 ENSG00000138073 PRELP OID20766 Prolargin P51888 ENSG00000188783 PRKAB1 OID20444 5-AMP-activated protein kinase subunit beta-1	Q9Y478	ENSG00000111725
PRKCQ	OID20468	Protein kinase C theta type	Q04759	ENSG00000065675
PRKG1	OID30621	cGMP-dependent protein kinase 1	Q13976	ENSG00000185532
PROK1	OID20543	Prokineticin-1	P58294	ENSG00000143125
PROS1	OID30737	Vitamin K-dependent protein S	P07225	ENSG00000184500
PRR4	OID30607	Proline-rich protein 4	Q16378	ENSG00000111215
PRR5	OID30457	Proline-rich protein 5	P85299	ENSG00000186654
PRSS22	OID30483	Brain-specific serine protease 4	Q9GZN4	ENSG00000005001
PRSS8	OID20763	Prostasin	Q16651	ENSG00000052344
PSIP1	OID20534	PC4 and SFRS1-interacting protein	O75475	ENSG00000164985
PSMG3	OID20549	Proteasome assembly chaperone 3	Q9BT73	ENSG00000157778
PSMG4	OID30514	Proteasome assembly chaperone 4	Q5JS54	ENSG00000180822
PSPN	OID20511	Persephin	O60542	ENSG00000125650
PSTPIP2	OID30596	Proline-serine-threonine phosphatase-interacting protein 2	Q9H939	ENSG00000152229
PTGES2	OID30561	Prostaglandin E synthase 2	Q9H7Z7	ENSG00000148334
PTH1R	OID20571	Parathyroid hormone/parathyroid hormone-related peptide receptor	Q03431	ENSG00000160801
PTP4A3	OID30469	Protein tyrosine phosphatase type IVA 3	O75365	ENSG00000184489
PTPN6	OID20717	Tyrosine-protein phosphatase non-receptor type 6	P29350	ENSG00000111679
PTPN9	OID30437	Tyrosine-protein phosphatase non-receptor type 9	P43378	ENSG00000169410
PTPRM	OID20598	Receptor-type tyrosine-protein phosphatase mu	P28827	ENSG00000173482
PTRHD1	OID30659	Putative peptidyl-tRNA hydrolase PTRHD1	Q6GMV3	ENSG00000184924
PTX3	OID20570	Pentraxin-related protein PTX3	P26022	ENSG00000163661
PZP	OID30730	Pregnancy zone protein	P20742	ENSG00000126838
QSOX1	OID30729	Sulfhydryl oxidase 1	O00391	ENSG00000116260
RAB37	OID20425	Ras-related protein Rab-37	Q96AX2	ENSG00000172794
RAB6A	OID20608	Ras-related protein Rab-6A	P20340	ENSG00000175582
RABEP1	OID30647	Rab GTPase-binding effector protein 1	Q15276	ENSG00000029725
RABGAP1L	OID20447	Rab GTPase-activating protein 1-like	Q5R372	ENSG00000152061
RALB	OID30567	Ras-related protein Ral-B	P11234	ENSG00000144118
RAP1A	OID30452	Ras-related protein Rap-1A	P62834	ENSG00000116473
RBPMS	OID30507	RNA-binding protein with multiple splicing	Q93062	ENSG00000157110
REG4	OID20784	Regenerating islet-derived protein 4	Q9BYZ8	ENSG00000134193
RELB	OID30463	Transcription factor RelB	Q01201	ENSG00000104856
REPS1	OID30496	RalBP1-associated Eps domain-containing protein 1	Q96D71	ENSG00000135597
RGS8	OID20454	Regulator of G-protein signaling 8	P57771	ENSG00000135824
RICTOR	OID30433	Rapamycin-insensitive companion of mTOR	Q6R327	ENSG00000164327
RIDA	OID30635	2-iminobutanoate/2-iminopropanoate deaminase	P52758	ENSG00000132541
RLN2	OID30601	Prorelaxin H2	P04090	ENSG00000107014
RNASE1	OID30672	Ribonuclease pancreatic	P07998	ENSG00000129538
RNASE4	OID30705	Ribonuclease 4	P34096	ENSG00000258818
RNASE6	OID30689	Ribonuclease K6	Q93091	ENSG00000169413
RNF168	OID30506	E3 ubiquitin-protein ligase RNF168	Q8IYW5	ENSG00000163961
RNF31	OID30473	E3 ubiquitin-protein ligase RNF31	Q96EP0	ENSG00000092098
ROBO1	OID20734	Roundabout homolog 1	Q9Y6N7	ENSG00000169855
RPA2	OID30453	Replication protein A 32 kDa subunit	P15927	ENSG00000117748
S100A13	OID30529	Protein S100-A13	Q99584	ENSG00000189171
SAA4	OID30726	Serum amyloid A-4 protein	P35542	ENSG00000148965
SAMD9L	OID20536	Sterile alpha motif domain-containing protein 9-like	Q8IVG5	ENSG00000177409
SCG3	OID20728	Secretogranin-3	Q8WXD2	ENSG00000104112
SCGB1A1	OID20688	Uteroglobin	P11684	ENSG00000149021
SCGB3A1	OID30577	Secretoglobin family 3A member 1	Q96QR1	ENSG00000161055
SCGB3A2	OID20723	Secretoglobin family 3A member 2	Q96PL1	ENSG00000164265
SCGN	OID20457	Secretagogin	O76038	ENSG00000079689
SCRIB	OID30558	Protein scribble homolog	Q14160	ENSG00000180900
SCRN1	OID20542	Secernin-1	Q12765	ENSG00000136193
SDK2	OID30662	Protein sidekick-2	Q58EX2	ENSG00000069188
SELENOP	OID30745	Selenoprotein P	P49908	ENSG00000250722
SELL	OID30752	L-selectin	P14151	ENSG00000188404
SELPLG	OID20560	P-selectin glycoprotein ligand 1	Q14242	ENSG00000110876
SEMA3G	OID30599	Semaphorin-3G	Q9NS98	ENSG00000010319
SEMA6C	OID30531	Semaphorin-6C	Q9H3T2	ENSG00000143434
SERPINA1	OID30750	Alpha-1-antitrypsin	P01009	ENSG00000197249
SERPINA3	OID30786	Alpha-1-antichymotrypsin	P01011	ENSG00000196136
SERPINA4	OID30774	Kallistatin	P29622	ENSG00000100665
SERPINA5	OID30763	Plasma serine protease inhibitor	P05154	ENSG00000188488
SERPINA6	OID30743	Corticosteroid-binding globulin	P08185	ENSG00000170099
SERPINA7	OID30724	Thyroxine-binding globulin	P05543	ENSG00000123561
SERPINB8	OID20630	Serpin B8	P50452	ENSG00000166401
SERPINC1	OID30789	Antithrombin-III	P01008	ENSG00000117601
SERPIND1	OID30767	Heparin cofactor 2	P05546	ENSG00000099937
SERPINF1	OID30757	Pigment epithelium-derived factor	P36955	ENSG00000132386
SERPINF2	OID30779	Alpha-2-antiplasmin	P08697	ENSG00000167711
SERPING1	OID30777	Plasma protease C1 inhibitor	P05155	ENSG00000149131
SERPINI1	OID30604	Neuroserpin	Q99574	ENSG00000163536
SFRP4	OID30648	Secreted frizzled-related protein 4	Q6FHJ7	ENSG00000106483
SH2D1A	OID20514	SH2 domain-containing protein 1A	O60880	ENSG00000183918
SHBG	OID30685	Sex hormone-binding globulin	P04278	ENSG00000129214
SHH	OID30516	Sonic hedgehog protein	Q15465	ENSG00000164690
SHMT1	OID20714	Serine hydroxymethyltransferase, cytosolic	P34896	ENSG00000176974
SIGLEC10	OID20537	Sialic acid-binding Ig-like lectin 10	Q96LC7	ENSG00000142512
SIGLEC1	OID20690	Sialoadhesin	Q9BZZ2	ENSG00000088827
SIRPB1	OID20739	Signal-regulatory protein beta-1	O00241	ENSG00000101307
SIRT1	OID30439	NAD-dependent protein deacetylase sirtuin-1	Q96EB6	ENSG00000096717
SIT1	OID20462	Signaling threshold-regulating transmembrane adapter 1	Q9Y3P8	ENSG00000137078
SKAP2	OID20761	Src kinase-associated phosphoprotein 2	O75563	ENSG00000005020
SLAMF1	OID20496	Signaling lymphocytic activation molecule	Q13291	ENSG00000117090
SLAMF7	OID20602	SLAM family member 7	Q9NQ25	ENSG00000026751
SLC39A5	OID20539	Zinc transporter ZIP5	Q6ZMH5	ENSG00000139540
SLC9A3R1	OID30630	Na(+)/H(+) exchange regulatory cofactor NHE-RF1	O14745	ENSG00000109062
SLITRK1	OID30510	SLIT and NTRK-like protein 1	Q96PX8	ENSG00000178235
SMOC2	OID20730	SPARC-related modular calcium-binding protein 2	Q9H3U7	ENSG00000112562
SMPD3	OID30477	Sphingomyelin phosphodiesterase 3	Q9NY59	ENSG00000103056
SMPDL3A	OID20676	Acid sphingomyelinase-like phosphodiesterase 3a	Q92484	ENSG00000172594
SNCA	OID30645	Alpha-synuclein	P37840	ENSG00000145335
SNX15	OID30644	Sorting nexin-15	Q9NRS6	ENSG00000110025
SOD3	OID30683	Extracellular superoxide dismutase	P08294	ENSG00000109610
SPART	OID30656	Spartin	Q8N0X7	ENSG00000133104
SPINK2	OID30627	Serine protease inhibitor Kazal-type 2	P20155	ENSG00000128040
SPINK4	OID20509	Serine protease inhibitor Kazal-type 4	O60575	ENSG00000122711
SPINT2	OID20720	Kunitz-type protease inhibitor 2	O43291	ENSG00000167642
SPON1	OID20759	Spondin-1	Q9HCB6	ENSG00000262655
SPRED2	OID30423	Sprouty-related, EVH1 domain-containing protein 2	Q7Z698	ENSG00000198369
SPRY2	OID20475	Protein sprouty homolog 2	O43597	ENSG00000136158
SRPK2	OID20502	SRSF protein kinase 2	P78362	ENSG00000135250
SSBP1	OID30468	Single-stranded DNA-binding protein, mitochondrial	Q04837	ENSG00000106028
ST13	OID30624	Hsc70-interacting protein	P50502	ENSG00000100380
ST8SIA1	OID30442	Alpha-N-acetylneuraminide alpha-2,8-sialyltransferase	Q92185	ENSG00000111728
STAT2	OID30536	Signal transducer and activator of transcription 2	P52630	ENSG00000170581
STX5	OID30432	Syntaxin-5	Q13190	ENSG00000162236
STX7	OID30560	Syntaxin-7	O15400	ENSG00000079950
STX8	OID20531	Syntaxin-8	Q9UNK0	ENSG00000170310
SULT2A1	OID20508	Bile salt sulfotransferase	Q06520	ENSG00000105398
SUMF1	OID30486	Formylglycine-generating enzyme	Q8NBK3	ENSG00000144455
SUSD5	OID30650	Sushi domain-containing protein 5	O60279	ENSG00000173705
SYAP1	OID30636	Synapse-associated protein 1	Q96A49	ENSG00000169895
TANK	OID20474	TRAF family member-associated NF-kappa-B activator	Q92844	ENSG00000136560
TBC1D5	OID20521	TBC1 domain family member 5	Q92609	ENSG00000131374
TBCA	OID30616	Tubulin-specific chaperone A	O75347	ENSG00000171530
TCN1	OID30687	Transcobalamin-1	P20061	ENSG00000134827
TERF1	OID30480	Telomeric repeat-binding factor 1	P54274	ENSG00000147601
TF	OID30783	Serotransferrin	P02787	ENSG00000091513
TFF2	OID20787	Trefoil factor 2	Q03403	ENSG00000160181
TGFA	OID20600	Protransforming growth factor alpha [Cleaved into: Transforming growth factor alpha	P01135	ENSG00000163235
TGFB1	OID20621	Transforming growth factor beta-1 proprotein [Cleaved into: Latency-associated peptide	P01137	ENSG00000105329
TGFBR1	OID30502	TGF-beta receptor type-1	P36897	ENSG00000106799
TGOLN2	OID30691	Trans-Golgi network integral membrane protein 2	O43493	ENSG00000152291
THSD1	OID30476	Thrombospondin type-1 domain-containing protein 1	Q9NS62	ENSG00000136114
TIMP3	OID20684	Metalloproteinase inhibitor 3	P35625	ENSG00000100234
TLR1	OID30532	Toll-like receptor 1	Q15399	ENSG00000174125
TLR3	OID20612	Toll-like receptor 3	O15455	ENSG00000164342
TLR4	OID30428	Toll-like receptor 4	O00206	ENSG00000136869
TNF	OID20473	Tumor necrosis factor	P01375	ENSG00000232810
TNFAIP8	OID20433	Tumor necrosis factor alpha-induced protein 8	O95379	ENSG00000145779
TNFAIP8L2	OID30629	Tumor necrosis factor alpha-induced protein 8-like protein 2	Q6P589	ENSG00000163154
TNFRSF11A	OID20646	Tumor necrosis factor receptor superfamily member 11A	Q9Y6Q6	ENSG00000141655
TNFRSF11B	OID20735	Tumor necrosis factor receptor superfamily member 11B	O00300	ENSG00000164761
TNFRSF13B	OID20702	Tumor necrosis factor receptor superfamily member 13B	O14836	ENSG00000240505
TNFRSF13C	OID20480	Tumor necrosis factor receptor superfamily member 13C	Q96RJ3	ENSG00000159958
TNFRSF14	OID20783	Tumor necrosis factor receptor superfamily member 14	Q92956	ENSG00000157873
TNFRSF17	OID30589	Tumor necrosis factor receptor superfamily member 17	Q02223	ENSG00000048462
TNFRSF4	OID20653	Tumor necrosis factor receptor superfamily member 4	P43489	ENSG00000186827
TNFSF10	OID20611	Tumor necrosis factor ligand superfamily member 10	P50591	ENSG00000121858
TNFSF11	OID20592	Tumor necrosis factor ligand superfamily member 11	O14788	ENSG00000120659
TNFSF12	OID20624	Tumor necrosis factor ligand superfamily member 12	O43508	ENSG00000239697
TNFSF13	OID20733	Tumor necrosis factor ligand superfamily member 13	O75888	ENSG00000161955
TOP2B	OID30559	DNA topoisomerase 2-beta	Q02880	ENSG00000077097
TP53BP1	OID30470	TP53-binding protein 1	Q12888	ENSG00000067369
TP53I3	OID30632	Quinone oxidoreductase PIG3	Q53FA7	ENSG00000115129
TPD52L2	OID30609	Tumor protein D54	O43399	ENSG00000101150
TPP1	OID20750	Tripeptidyl-peptidase 1	O14773	ENSG00000166340
TPSAB1	OID20642	Tryptase alpha/beta-1	Q15661	ENSG00000172236
TPSG1	OID30424	Tryptase gamma	Q9NRR2	ENSG00000116176
TPT1	OID20476	Translationally-controlled tumor protein	P13693	ENSG00000133112
TRAF2	OID20507	TNF receptor-associated factor 2	Q12933	ENSG00000127191
TRAF3	OID30479	TNF receptor-associated factor 3, Isoform 2	Q13114-2	ENSG00000131323
TREM2	OID20731	Triggering receptor expressed on myeloid cells 2	Q9NZC2	ENSG00000095970
TREML1	OID30682	Trem-like transcript 1 protein	Q86YW5	ENSG00000161911
TRIM21	OID20533	E3 ubiquitin-protein ligase TRIM21	P19474	ENSG00000132109
TRIM5	OID20526	Tripartite motif-containing protein 5	Q9C035	ENSG00000132256
TSC1	OID30478	Hamartin	Q92574	ENSG00000165699
TSPYL1	OID30512	Testis-specific Y-encoded-like protein 1	Q9H0U9	ENSG00000189241
TTR	OID30782	Transthyretin	P02766	ENSG00000118271
TXN	OID30670	Thioredoxin	P10599	ENSG00000136810
TYRP1	OID30517	5,6-dihydroxyindole-2-carboxylic acid oxidase	P17643	ENSG00000107165
UBE2Z	OID30427	Ubiquitin-conjugating enzyme E2 Z	Q9H832	ENSG00000159202
UBXN1	OID30654	UBX domain-containing protein 1	Q04323	ENSG00000162191
UNC5D	OID30447	Netrin receptor UNC5D	Q6UXZ4	ENSG00000156687
UROD	OID30603	Uroporphyrinogen decarboxylase	P06132	ENSG00000126088
VAMP8	OID30555	Vesicle-associated membrane protein 8	Q9BV40	ENSG00000118640
VASH1	OID20516	Tubulinyl-Tyr carboxypeptidase 1	Q7L8A9	ENSG00000071246
VASP	OID30692	Vasodilator-stimulated phosphoprotein	P50552	ENSG00000125753
VEGFA	OID20650	Vascular endothelial growth factor A	P15692	ENSG00000112715
VEGFB	OID30554	Vascular endothelial growth factor B	P49765	ENSG00000173511
VEGFD	OID20662	Vascular endothelial growth factor D	O43915	ENSG00000165197
VNN1	OID30711	Pantetheinase	O95497	ENSG00000112299
VTI1A	OID30640	Vesicle transport through interaction with t-SNAREs homolog 1A	Q96AJ9	ENSG00000151532
WAS	OID20479	Wiskott-Aldrich syndrome protein	P42768	ENSG00000015285
WASL	OID30467	Neural Wiskott-Aldrich syndrome protein	O00401	ENSG00000106299
WFIKKN2	OID20785	WAP, Kazal, immunoglobulin, Kunitz and NTR domain-containing protein 2	Q8TEU8	ENSG00000173714
WNT9A	OID20460	Protein Wnt-9a	O14904	ENSG00000143816
XIAP	OID30490	E3 ubiquitin-protein ligase XIAP	P98170	ENSG00000101966
YTHDF3	OID20478	YTH domain-containing family protein 3	Q7Z739	ENSG00000185728
YWHAQ	OID30605	14-3-3 protein theta	P27348	ENSG00000134308
YY1	OID30446	Transcriptional repressor protein YY1	P25490	ENSG00000100811
ZBP1	OID30526	Z-DNA-binding protein 1	Q9H171	ENSG00000124256
ZNF174	OID30508	Zinc finger protein 174	Q15697	ENSG00000103343

### Sheet: ST2
Supplementary Table2. Blood pQTLs that were selected as genetic instruments for MR analyses (UKB).
ENSEMBLID	SNP	CHR	POS	EFFECT_ALLELE	OTHER_ALLELE	EAF	BETA	SE	PVAL	SAMPLESIZE	F.STAT	HGNC_SYMBOL	CISTRANS	MHC
ENSG00000121410	rs1265957	19	58858676	G	A	0.952234	0.297273	0.0166904	5.80497e-71	33995	21.1389	A1BG	C	no_MHC
ENSG00000121410	rs1260326	2	27730940	C	T	0.608384	-0.136559	0.0072115	5.73588e-80	33995	23.8943	A1BG	T	no_MHC
ENSG00000175164	rs7033492	9	136040986	C	T	0.490602	0.249542	0.00793427	1e-200	33985	123.614	ABO	C	no_MHC
ENSG00000175164	rs56302081	9	136068410	T	C	0.465464	-0.303336	0.00763755	1e-200	33985	197.122	ABO	C	no_MHC
ENSG00000175164	rs176694	9	136164593	G	T	0.0969891	0.5545	0.0128822	1e-200	33985	231.536	ABO	C	no_MHC
ENSG00000175164	rs117537850	9	136255929	C	T	0.0230722	0.816979	0.028197	1.39959e-184	33985	104.909	ABO	C	no_MHC
ENSG00000175164	rs149821214	9	136382542	T	C	0.00613066	0.778758	0.0555614	1.24165e-44	33985	24.5501	ABO	C	no_MHC
ENSG00000159640	rs6504163	17	61545779	T	C	0.626506	-0.359973	0.00782152	1e-200	33985	264.699	ACE	C	no_MHC
ENSG00000159640	rs67817520	17	61709128	T	C	0.138488	0.153392	0.0108843	4.19856e-45	33985	24.8199	ACE	C	no_MHC
ENSG00000159640	rs9890187	17	62343300	G	A	0.841784	0.0939485	0.0103841	1.46555e-19	33985	10.2291	ACE	T	no_MHC
ENSG00000159640	rs115478735	9	136149711	T	A	0.184141	-0.265011	0.00935096	1.09648e-176	33985	100.371	ACE	T	no_MHC
ENSG00000087085	rs35762167	3	186654985	C	T	0.582687	-0.106853	0.00709775	3.22478e-51	33187	15.1019	ACHE	T	no_MHC
ENSG00000087085	rs11773620	7	100133266	A	C	0.104135	-0.161292	0.0118347	2.70023e-42	33187	12.3769	ACHE	C	no_MHC
ENSG00000087085	rs314328	7	100438291	C	T	0.582317	0.231716	0.00740199	1e-200	33187	65.3002	ACHE	C	no_MHC
ENSG00000087085	rs62483660	7	100531662	C	T	0.100416	0.253258	0.0119894	4.83393e-99	33187	29.7325	ACHE	C	no_MHC
ENSG00000087085	rs2519093	9	136141870	T	C	0.184604	-0.172576	0.00904092	3.15791e-81	33187	24.2792	ACHE	T	no_MHC
ENSG00000143727	rs6548219	2	30762	G	A	0.633007	0.292807	0.00801688	1e-200	32981	333.447	ACP1	C	no_MHC
ENSG00000143727	rs2941874	2	333665	T	G	0.571026	0.0629696	0.00760235	1.20199e-16	32981	17.1491	ACP1	C	no_MHC
ENSG00000143727	rs35284269	2	362911	T	C	0.0251891	0.182915	0.0253102	4.94083e-13	32981	13.0551	ACP1	C	no_MHC
ENSG00000134940	rs77322490	11	125701344	T	C	0.189053	0.0657608	0.00628231	1.21675e-25	32981	36.5192	ACRV1	C	no_MHC
ENSG00000134940	rs34737876	16	17656202	G	A	0.427879	-0.029843	0.00498113	2.08286e-09	32981	11.9634	ACRV1	T	no_MHC
ENSG00000134940	rs369963387	17	44646182	A	G	0.728787	-0.0415696	0.00617696	1.69903e-11	32981	15.0948	ACRV1	T	no_MHC
ENSG00000119640	rs68179743	14	75507657	A	C	0.0549437	0.165864	0.0164171	5.35057e-24	33058	17.0086	ACYP1	C	no_MHC
ENSG00000119640	rs28756986	14	75514489	G	C	0.0113134	-1.23686	0.0352219	1e-200	33058	205.481	ACYP1	C	no_MHC
ENSG00000119640	rs1354034	3	56849749	C	T	0.604377	0.0664062	0.00747594	6.5283e-19	33058	13.1475	ACYP1	T	no_MHC
ENSG00000196839	rs6103738	20	43067514	G	C	0.234385	0.269821	0.00888431	1e-200	34049	92.207	ADA	C	no_MHC
ENSG00000196839	rs389308	20	43278550	G	A	0.402635	0.237968	0.00759574	1e-200	34049	98.1198	ADA	C	no_MHC
ENSG00000196839	rs36029929	20	43341963	T	C	0.125491	0.146263	0.01202	4.5867e-34	34049	14.802	ADA	C	no_MHC
ENSG00000148848	rs7895449	10	127656949	T	C	0.370749	-0.0769405	0.00797068	4.77639e-22	32981	31.056	ADAM12	C	no_MHC
ENSG00000148848	rs11244909	10	127944593	C	T	0.609433	0.129391	0.00780317	9.4189e-62	32981	91.6415	ADAM12	C	no_MHC
ENSG00000148848	rs7082031	10	128038717	C	T	0.551224	-0.104229	0.00766704	4.32116e-42	32981	61.5953	ADAM12	C	no_MHC
ENSG00000114948	rs62195375	2	206956139	C	T	0.712748	-0.261021	0.00844566	1e-200	34049	45.4552	ADAM23	C	no_MHC
ENSG00000114948	rs141950547	2	207381568	T	C	0.0243764	-1.06438	0.0247643	1e-200	34049	87.9106	ADAM23	C	no_MHC
ENSG00000114948	rs6749661	2	207521558	C	T	0.194767	0.38302	0.00949805	1e-200	34049	77.3881	ADAM23	C	no_MHC
ENSG00000114948	rs148565219	2	207591443	G	A	0.0190491	-0.651248	0.0276577	1.35831e-122	34049	26.3852	ADAM23	C	no_MHC
ENSG00000114948	rs8176741	9	136131461	A	G	0.06125	0.221679	0.0131441	8.09841e-64	34049	13.5359	ADAM23	T	no_MHC
ENSG00000114948	rs9411378	9	136145425	A	C	0.223206	-0.119335	0.00787355	6.87385e-52	34049	10.9319	ADAM23	T	no_MHC
ENSG00000154734	rs2831907	21	29954875	T	C	0.117253	-0.0684374	0.0119673	1.07349e-08	32981	32.7035	ADAMTS1	T	no_MHC
ENSG00000158859	rs4656993	1	161176137	G	A	0.585738	-0.118273	0.00765875	8.42364e-54	32981	39.7385	ADAMTS4	C	no_MHC
ENSG00000087274	rs2501577	10	111846687	G	A	0.168909	-0.135124	0.00972911	7.42164e-44	33187	24.1052	ADD1	T	no_MHC
ENSG00000087274	rs1354034	3	56849749	C	T	0.604438	0.0741988	0.00740352	1.21899e-23	33187	12.5519	ADD1	T	no_MHC
ENSG00000087274	rs1263339	4	2917974	C	G	0.186454	-0.17659	0.00933079	7.0372e-80	33187	44.7597	ADD1	C	no_MHC
ENSG00000111452	rs79551144	12	131447169	G	A	0.0345578	-0.957406	0.0192108	1e-200	33187	91.9118	GPR133	C	no_MHC
ENSG00000111452	rs12367096	12	131575639	A	G	0.351827	0.221649	0.00722986	1e-200	33187	34.781	GPR133	C	no_MHC
ENSG00000127507	rs56278466	10	17875857	G	T	0.661457	0.119234	0.00745133	1.2428e-57	33848	10.6611	EMR2	T	no_MHC
ENSG00000127507	rs55714927	17	7080316	T	C	0.195078	0.142207	0.00893116	4.41977e-57	33848	10.5559	EMR2	T	no_MHC
ENSG00000127507	rs10404878	19	14506126	C	A	0.709546	0.25856	0.00832457	1e-200	33848	40.1668	EMR2	C	no_MHC
ENSG00000196616	rs3747207	22	44324855	A	G	0.215062	0.0983737	0.00896359	5.05126e-28	33187	12.0407	ADH1B	T	no_MHC
ENSG00000181092	rs143257534	3	186551888	T	C	0.0259864	-0.614829	0.0204078	2.13796e-199	33995	28.3364	ADIPOQ	C	no_MHC
ENSG00000196526	rs4689835	4	7718534	G	T	0.866746	-0.354941	0.0113352	1e-200	33187	81.6775	AFAP1	C	no_MHC
ENSG00000196526	rs2301745	4	7728658	T	C	0.523474	0.306898	0.00768947	1e-200	33187	132.692	AFAP1	C	no_MHC
ENSG00000196526	rs138572976	4	7791323	C	G	0.150519	-0.379712	0.0111842	1e-200	33187	96.0168	AFAP1	C	no_MHC
ENSG00000196526	rs2292735	4	7967875	A	G	0.0744279	-0.244277	0.0146539	2.1737e-62	33187	23.1477	AFAP1	C	no_MHC
ENSG00000079557	rs13132712	4	74345896	C	T	0.979125	0.336036	0.0262031	1.19867e-37	33995	12.6457	AFM	C	no_MHC
ENSG00000204305	rs204993	6	32155581	G	A	0.319897	-0.16995	0.00787367	2.50611e-103	33578	10.8206	AGER	C	caution_MHC
ENSG00000188157	rs13303278	1	921716	A	C	0.567358	0.236812	0.00744995	1e-200	33848	63.1194	AGRN	C	no_MHC
ENSG00000188157	rs35322744	1	1058904	T	C	0.0232622	-0.432071	0.0253923	6.26902e-65	33848	18.0871	AGRN	C	no_MHC
ENSG00000188157	rs8668	20	60964064	G	A	0.303216	0.120284	0.00784088	4.09072e-53	33848	14.701	AGRN	T	no_MHC
ENSG00000135744	rs10864726	1	230296153	T	C	0.606251	-0.0663802	0.00767957	5.44001e-18	33985	10.6709	AGT	T	no_MHC
ENSG00000135744	rs12410564	1	230806365	A	T	0.166357	0.305437	0.0100857	1e-200	33985	130.988	AGT	C	no_MHC
ENSG00000135744	rs542977070	1	230902303	C	A	0.0292859	0.250011	0.0255492	1.30017e-22	33985	13.6761	AGT	C	no_MHC
ENSG00000135744	rs4028814	1	231021770	C	T	0.522182	-0.0850052	0.00750195	9.20662e-30	33985	18.3376	AGT	C	no_MHC
ENSG00000135744	rs62466318	7	73042085	T	C	0.201641	-0.0847438	0.00879989	5.9676e-22	33985	13.2453	AGT	T	no_MHC
ENSG00000145192	rs11918665	3	186213784	G	A	0.862857	0.351315	0.0110432	1e-200	33985	91.9724	AHSG	C	no_MHC
ENSG00000145192	rs4686784	3	186233864	T	G	0.760924	0.438829	0.00886466	1e-200	33985	222.7	AHSG	C	no_MHC
ENSG00000145192	rs61211338	3	186474521	C	G	0.0995682	0.158401	0.0125793	2.33024e-36	33985	14.4098	AHSG	C	no_MHC
ENSG00000131016	rs6897588	5	96003149	G	T	0.209001	0.0561608	0.00946822	3.00179e-09	33187	17.5898	AKAP12	T	no_MHC
ENSG00000131016	rs1555104	6	151614040	C	T	0.952334	-0.113963	0.0179964	2.41152e-10	33187	20.0487	AKAP12	C	no_MHC
ENSG00000211454	rs34160075	14	106453965	A	G	0.627776	-0.0737173	0.00836059	1.17301e-18	32981	15.5459	AKR7L	T	no_MHC
ENSG00000211454	rs59622577	1	19609013	T	C	0.097373	-0.316627	0.012902	5.40754e-133	32981	120.429	AKR7L	C	no_MHC
ENSG00000211454	rs3747207	22	44324855	A	G	0.215193	0.075841	0.00915272	1.1695e-16	32981	13.7296	AKR7L	T	no_MHC
ENSG00000108602	rs2472712	17	18897672	A	G	0.539007	-0.0765103	0.00792784	4.87528e-22	33593	15.5199	ALDH3A1	T	no_MHC
ENSG00000108602	rs2453588	17	19492331	A	T	0.394635	0.267907	0.00798429	1e-200	33593	187.609	ALDH3A1	C	no_MHC
ENSG00000108602	rs117587087	17	19623607	G	A	0.0445404	0.295902	0.0178725	1.44245e-61	33593	45.6755	ALDH3A1	C	no_MHC
ENSG00000108602	rs143651514	17	19872958	C	A	0.0186275	0.292688	0.0279341	1.09245e-25	33593	18.2936	ALDH3A1	C	no_MHC
ENSG00000163295	rs3843745	19	49099665	G	C	0.539132	-0.295359	0.00698728	1e-200	32981	127.573	ALPI	T	no_MHC
ENSG00000163295	rs142312167	19	49251212	C	A	0.203464	0.282672	0.00865352	1e-200	32981	76.1824	ALPI	T	no_MHC
ENSG00000163295	rs7849542	9	136042530	A	G	0.300737	-0.245046	0.00769095	1e-200	32981	72.4786	ALPI	T	no_MHC
ENSG00000163295	rs587707823	9	136145409	A	C	0.20069	-0.393229	0.00944617	1e-200	32981	123.724	ALPI	T	no_MHC
ENSG00000163295	rs28615587	9	136365146	G	T	0.687698	0.161075	0.0076356	8.78213e-99	32981	31.772	ALPI	T	no_MHC
ENSG00000178522	rs1490481	4	71261308	T	C	0.716707	0.0769408	0.00857311	2.84184e-19	33084	80.5446	AMBN	C	no_MHC
ENSG00000166126	rs1190603	14	102586124	A	G	0.898001	-0.153406	0.0127437	2.2475e-33	33084	16.0961	AMN	T	no_MHC
ENSG00000166126	rs12893481	14	103248954	T	C	0.345288	0.266944	0.00805338	1e-200	33084	122.042	AMN	C	no_MHC
ENSG00000166126	rs7157813	14	103463561	A	G	0.395773	-0.228482	0.00785581	5.63638e-186	33084	93.9611	AMN	C	no_MHC
ENSG00000166126	rs115035469	14	103519798	G	A	0.0628479	0.321863	0.0160325	1.20476e-89	33084	44.7678	AMN	C	no_MHC
ENSG00000166126	rs8018979	14	104109087	A	G	0.377405	0.0762051	0.00794373	8.54673e-22	33084	10.2222	AMN	T	no_MHC
ENSG00000166126	rs1801689	17	64210580	C	A	0.0299692	0.2378	0.0205476	5.64027e-31	33084	14.8774	AMN	T	no_MHC
ENSG00000126016	rs200048768	11	94572075	A	G	0.190081	0.251373	0.00908413	1.53109e-168	33187	85.0545	AMOT	T	no_MHC
ENSG00000126016	rs2393791	12	121423956	T	C	0.623422	0.0883226	0.00723777	2.99571e-34	33187	16.541	AMOT	T	no_MHC
ENSG00000237763	rs72688875	1	103700772	T	C	0.140986	0.213183	0.0112528	4.85624e-80	31804	16.3022	AMY1A	C	no_MHC
ENSG00000237763	rs72692398	1	104024000	T	C	0.251327	-0.330104	0.00901658	1e-200	31804	60.8809	AMY1A	C	no_MHC
ENSG00000237763	rs568166518	1	104143715	T	G	0.0196421	-0.636662	0.0291978	2.07491e-105	31804	21.5964	AMY1A	C	no_MHC
ENSG00000237763	rs1932471	1	104674158	A	C	0.418497	-0.161752	0.00795834	7.7464e-92	31804	18.7637	AMY1A	C	no_MHC
ENSG00000174876	rs72688875	1	103700772	T	C	0.140986	0.213183	0.0112528	4.85624e-80	31804	16.3022	AMY1B	T	no_MHC
ENSG00000174876	rs72692398	1	104024000	T	C	0.251327	-0.330104	0.00901658	1e-200	31804	60.8809	AMY1B	C	no_MHC
ENSG00000174876	rs568166518	1	104143715	T	G	0.0196421	-0.636662	0.0291978	2.07491e-105	31804	21.5964	AMY1B	C	no_MHC
ENSG00000174876	rs1932471	1	104674158	A	C	0.418497	-0.161752	0.00795834	7.7464e-92	31804	18.7637	AMY1B	C	no_MHC
ENSG00000187733	rs72688875	1	103700772	T	C	0.140986	0.213183	0.0112528	4.85624e-80	31804	16.3022	AMY1C	T	no_MHC
ENSG00000187733	rs72692398	1	104024000	T	C	0.251327	-0.330104	0.00901658	1e-200	31804	60.8809	AMY1C	C	no_MHC
ENSG00000187733	rs568166518	1	104143715	T	G	0.0196421	-0.636662	0.0291978	2.07491e-105	31804	21.5964	AMY1C	C	no_MHC
ENSG00000187733	rs1932471	1	104674158	A	C	0.418497	-0.161752	0.00795834	7.7464e-92	31804	18.7637	AMY1C	C	no_MHC
ENSG00000154188	rs6993770	8	106581528	T	A	0.286996	-0.194703	0.00826674	1.18304e-122	33537	14.581	ANGPT1	T	no_MHC
ENSG00000136859	rs8103017	19	55999142	G	C	0.290928	0.249843	0.00819202	1e-200	33720	54.6854	ANGPTL2	T	no_MHC
ENSG00000136859	rs13043452	20	3706114	A	G	0.597538	-0.116017	0.00748642	3.63162e-54	33720	14.1193	ANGPTL2	T	no_MHC
ENSG00000167772	rs2010871	19	8428570	T	C	0.514166	0.279641	0.00751792	1e-200	33784	345.845	ANGPTL4	C	no_MHC
ENSG00000106524	rs1354034	3	56849749	C	T	0.603923	0.0853801	0.00768851	1.18768e-28	32981	20.5488	ANKMY2	T	no_MHC
ENSG00000106524	rs4719474	7	16676955	A	C	0.376146	0.081885	0.00800392	1.44611e-24	32981	17.4405	ANKMY2	C	no_MHC
ENSG00000122359	rs915652	6	31749142	A	G	0.130624	-0.109283	0.0111914	1.59184e-22	33657	10.5917	ANXA11	T	caution_MHC
ENSG00000135046	rs35923643	11	123355391	G	A	0.196041	-0.093468	0.00947407	5.86408e-23	32991	16.2184	ANXA1	T	no_MHC
ENSG00000135046	rs34436714	19	54327313	A	C	0.208921	0.128708	0.0092092	2.18223e-44	32991	32.548	ANXA1	T	no_MHC
ENSG00000002726	rs7777104	7	150458525	G	C	0.636441	-0.0856847	0.00804777	1.80053e-26	33084	37.7817	AOC1	C	no_MHC
ENSG00000002726	rs1049742	7	150554553	T	C	0.0810059	0.495049	0.0140843	1e-200	33084	411.768	AOC1	C	no_MHC
ENSG00000002726	rs11768123	7	150599847	C	T	0.147111	-0.0632227	0.0109456	7.64522e-09	33084	11.1197	AOC1	C	no_MHC
ENSG00000132703	rs12727188	1	159486328	G	T	0.0899201	0.192658	0.0124766	8.59409e-54	33693	29.7972	APCS	C	no_MHC
ENSG00000132703	rs36126250	1	159563701	G	T	0.0229999	-0.535152	0.0235983	7.46449e-114	33693	64.2668	APCS	C	no_MHC
ENSG00000132703	rs2842700	1	207282149	A	C	0.0535232	0.155499	0.0157369	5.02458e-23	33693	12.2014	APCS	T	no_MHC
ENSG00000132703	rs1260326	2	27730940	C	T	0.608316	-0.0953696	0.00715911	1.7374e-40	33693	22.1766	APCS	T	no_MHC
ENSG00000118137	rs1532085	15	58683366	G	A	0.616826	-0.101608	0.00731935	8.13205e-44	33995	12.0385	APOA1	T	no_MHC
ENSG00000118137	rs1077835	15	58723426	G	A	0.221976	0.135485	0.00854384	1.2448e-56	33995	15.7087	APOA1	T	no_MHC
ENSG00000118137	rs3764261	16	56993324	A	C	0.325195	0.160916	0.0075928	1.1023e-99	33995	28.058	APOA1	T	no_MHC
ENSG00000110244	rs1729407	11	116677370	G	C	0.548758	0.141461	0.00762008	6.26325e-77	33995	43.0675	APOA4	C	no_MHC
ENSG00000130208	rs3764261	16	56993324	A	C	0.325111	0.144862	0.00752976	1.75792e-82	33930	21.7604	APOC1	T	no_MHC
ENSG00000130208	rs439401	19	45414451	C	T	0.639655	0.236527	0.00742517	1e-200	33930	59.6581	APOC1	C	no_MHC
ENSG00000189058	rs139828053	3	195298892	C	T	0.0313123	-0.536629	0.0220963	2.76058e-130	32438	34.6752	APOD	C	no_MHC
ENSG00000130203	rs118147862	19	45319631	A	G	0.0469498	0.599497	0.0182458	1e-200	33995	56.7857	APOE	C	no_MHC
ENSG00000130203	rs147711004	19	45337918	A	G	0.0355743	-0.761157	0.0207394	1e-200	33995	70.8512	APOE	C	no_MHC
ENSG00000130203	rs148601586	19	45346666	G	C	0.0136958	-0.754157	0.0329734	8.89201e-116	33995	27.5161	APOE	C	no_MHC
ENSG00000130203	rs7254892	19	45389596	A	G	0.031284	0.726418	0.0214737	1e-200	33995	60.1936	APOE	C	no_MHC
ENSG00000130203	rs118170342	19	45401868	C	T	0.0406941	-0.526772	0.0191633	2.40991e-166	33995	39.7462	APOE	C	no_MHC
ENSG00000175336	rs2020854	12	56743367	C	T	0.0696631	-0.351487	0.0143282	6.88652e-133	33985	37.5922	APOF	C	no_MHC
ENSG00000100342	rs79489472	16	71870359	T	C	0.148741	-0.320653	0.0101686	1e-200	33985	45.1681	APOL1	T	no_MHC
ENSG00000100342	rs113348449	16	72053914	T	C	0.058088	0.477155	0.0155669	1e-200	33985	42.6774	APOL1	T	no_MHC
ENSG00000100342	rs74029840	16	72124412	A	G	0.0311119	-0.33829	0.020711	5.67283e-60	33985	12.1188	APOL1	T	no_MHC
ENSG00000100342	rs136150	22	36654145	A	T	0.797565	-0.284275	0.00854854	1e-200	33985	50.2316	APOL1	C	no_MHC
ENSG00000100342	rs4861708	4	187157233	A	G	0.511812	0.200862	0.00682389	1.94984e-190	33985	39.3564	APOL1	T	no_MHC
ENSG00000100342	rs1801020	5	176836532	G	A	0.744846	0.202426	0.00778387	4.25598e-149	33985	30.7202	APOL1	T	no_MHC
ENSG00000136044	rs10778371	12	105639324	A	G	0.372231	0.128895	0.00780763	3.17176e-61	33187	38.9252	APPL2	C	no_MHC
ENSG00000180448	rs34593562	19	1083556	G	A	0.449393	-0.0712126	0.00754728	3.89045e-21	33187	17.8026	HMHA1	C	no_MHC
ENSG00000180448	rs1354034	3	56849749	C	T	0.604438	0.0751934	0.00763903	7.32656e-23	33187	19.3747	HMHA1	T	no_MHC
ENSG00000196914	rs11502185	11	180258	C	T	0.25976	0.0524602	0.00951082	3.47104e-08	33657	15.2109	ARHGEF12	T	no_MHC
ENSG00000196914	rs6866614	5	131787137	G	A	0.573109	0.0485856	0.00760176	1.64422e-10	33657	20.4229	ARHGEF12	T	no_MHC
ENSG00000143437	rs28372932	16	31339625	A	G	0.346776	0.0519591	0.00812018	1.56639e-10	33084	20.4702	ARNT	T	no_MHC
ENSG00000143437	rs3763321	6	32406704	G	T	0.796738	0.0556785	0.00960983	6.87654e-09	33084	16.7832	ARNT	T	caution_MHC
ENSG00000117407	rs12101008	14	106340358	T	A	0.303488	0.0609466	0.00996466	9.57878e-10	33084	18.7027	ARTN	T	no_MHC
ENSG00000117407	rs112597211	14	106369433	C	T	0.135927	0.0916024	0.0113153	5.70427e-16	33084	32.7652	ARTN	T	no_MHC
ENSG00000161944	rs28929474	14	94844947	T	C	0.0208916	0.740327	0.0252993	3.0903e-188	33985	40.7502	ASGR2	T	no_MHC
ENSG00000161944	rs314224	17	6987160	T	C	0.672032	-0.288674	0.00798612	1e-200	33985	62.1789	ASGR2	C	no_MHC
ENSG00000161944	rs75003668	17	64195431	G	A	0.0333639	0.711059	0.0211924	1e-200	33985	53.5736	ASGR2	T	no_MHC
ENSG00000130770	rs510379	1	28535233	C	T	0.359785	0.11152	0.00786245	1.15292e-45	33848	15.4692	ATPIF1	C	no_MHC
ENSG00000088812	rs80236420	20	3183588	T	C	0.0439476	-0.631998	0.0181225	1e-200	33995	81.04	ATRN	C	no_MHC
ENSG00000088812	rs45469895	20	3639973	T	A	0.0319491	-0.310142	0.021172	1.37246e-48	33995	14.2989	ATRN	C	no_MHC
ENSG00000088812	rs585346	20	3715480	A	G	0.944863	0.349644	0.0162341	6.91831e-103	33995	30.9101	ATRN	C	no_MHC
ENSG00000166710	rs7137828	12	111932800	T	C	0.515986	-0.0988076	0.00707126	2.27457e-44	33995	13.9401	B2M	T	no_MHC
ENSG00000166710	rs29028878	6	29911727	C	T	0.463778	-0.139249	0.00817372	4.42283e-65	33995	20.7217	B2M	T	caution_MHC
ENSG00000166710	rs17884428	6	31238759	T	C	0.499607	-0.184258	0.00723458	4.3451e-143	33995	46.3134	B2M	T	caution_MHC
ENSG00000166710	rs3997902	6	31342137	C	T	0.638504	0.0922866	0.00758126	4.33012e-34	33995	10.5797	B2M	T	caution_MHC
ENSG00000166710	rs9274305	6	32632000	T	C	0.204128	0.139009	0.00965375	5.21435e-47	33995	14.8038	B2M	T	caution_MHC
ENSG00000086062	rs7247412	19	52313868	C	T	0.26687	-0.322697	0.00837595	1e-200	33848	134.889	B4GALT1	T	no_MHC
ENSG00000086062	rs7019909	9	33113322	T	C	0.10231	0.331588	0.0120316	3.38065e-167	33848	69.0246	B4GALT1	C	no_MHC
ENSG00000086062	rs550057	9	136146597	T	C	0.255226	0.0995896	0.00838154	1.46791e-32	33848	12.8302	B4GALT1	T	no_MHC
ENSG00000156735	rs4632248	19	54324995	T	G	0.209688	0.0789067	0.00933254	2.79062e-17	32981	14.2948	BAG4	T	no_MHC
ENSG00000156735	rs1354034	3	56849749	C	T	0.603923	0.0648367	0.00769674	3.64083e-17	32981	14.1899	BAG4	T	no_MHC
ENSG00000153064	rs62324183	4	103024423	T	G	0.0195697	-0.348364	0.0270948	7.8361e-38	33657	16.5254	BANK1	C	no_MHC
ENSG00000114200	rs7550685	1	201953135	A	T	0.606648	0.120522	0.00691849	5.79429e-68	33359	10.8286	BCHE	T	no_MHC
ENSG00000114200	rs11687186	2	204319839	G	C	0.551719	0.160902	0.00687876	5.26017e-121	33359	19.5239	BCHE	T	no_MHC
ENSG00000114200	rs111696008	2	217487709	A	G	0.0173429	0.649981	0.0265044	8.27942e-133	33359	21.46	BCHE	T	no_MHC
ENSG00000114200	rs697355	3	165435642	A	G	0.541046	-0.25459	0.00751103	1e-200	33359	40.9966	BCHE	C	no_MHC
ENSG00000114200	rs145023157	3	165436094	T	C	0.0392729	-0.715702	0.0190786	1e-200	33359	50.2153	BCHE	C	no_MHC
ENSG00000114200	rs111483542	3	165614023	A	G	0.0145838	-0.617849	0.0302153	6.23161e-93	33359	14.9202	BCHE	C	no_MHC
ENSG00000153094	rs71354995	19	38791841	G	A	0.256356	-0.212461	0.00837008	3.84592e-142	33657	30.6617	BCL2L11	T	no_MHC
ENSG00000153094	rs5030062	3	186454180	C	A	0.372775	-0.156604	0.00758779	1.22744e-94	33657	20.2708	BCL2L11	T	no_MHC
ENSG00000153094	rs12331051	4	187139807	T	C	0.428427	-0.262041	0.0077395	1e-200	33657	54.5518	BCL2L11	T	no_MHC
ENSG00000153094	rs1801020	5	176836532	G	A	0.744999	-0.154429	0.00837691	6.86594e-76	33657	16.1729	BCL2L11	T	no_MHC
ENSG00000188761	rs34436714	19	54327313	A	C	0.209181	0.0898708	0.00913853	8.01493e-23	32981	16.1154	BCL2L15	T	no_MHC
ENSG00000188761	rs1230715	1	114428086	C	A	0.673132	0.177155	0.00800455	1.56315e-108	32981	81.6187	BCL2L15	C	no_MHC
ENSG00000188761	rs7846314	8	61650831	T	A	0.185719	0.0856419	0.00953975	2.77332e-19	32981	13.4294	BCL2L15	T	no_MHC
ENSG00000186716	rs142238209	22	23453393	G	C	0.0152051	-0.242725	0.031636	1.68772e-14	33657	11.7711	BCR	C	no_MHC
ENSG00000015475	rs10418046	19	54327869	G	T	0.211164	0.0956605	0.00921186	2.91743e-25	33657	13.4761	BID	T	no_MHC
ENSG00000015475	rs4861708	4	187157233	A	G	0.511898	0.0802435	0.00754815	2.14092e-26	33657	14.1232	BID	T	no_MHC
ENSG00000095585	rs55769428	10	98005835	C	A	0.0380811	-0.149364	0.0201358	1.19042e-13	32981	11.0028	BLNK	C	no_MHC
ENSG00000095585	rs4954569	2	136913375	T	C	0.252212	-0.0903337	0.0089258	4.48023e-24	32981	20.4812	BLNK	T	no_MHC
ENSG00000095585	rs4566648	4	84159219	G	T	0.338263	-0.10712	0.00811159	8.11708e-40	32981	34.8723	BLNK	T	no_MHC
ENSG00000163217	rs34008398	2	69093413	A	G	0.0128062	-2.01935	0.0321256	1e-200	33187	179.472	BMP10	C	no_MHC
ENSG00000163217	rs7848055	9	95115492	C	A	0.329135	-0.153082	0.007323	4.89666e-97	33187	19.8494	BMP10	T	no_MHC
ENSG00000164619	rs201897458	7	33783208	T	C	0.0781486	-0.323609	0.0142604	5.2723e-114	33187	46.7981	BMPER	C	no_MHC
ENSG00000164619	rs1861365	7	34112572	T	A	0.217475	-0.13259	0.00945277	1.07201e-44	33187	17.8794	BMPER	C	no_MHC
ENSG00000172270	rs56101188	19	586745	C	T	0.0905369	0.241405	0.012834	6.27336e-79	33988	18.6106	BSG	C	no_MHC
ENSG00000172270	rs2519093	9	136141870	T	C	0.18436	-0.143958	0.00941018	7.86865e-53	33988	12.3102	BSG	T	no_MHC
ENSG00000169814	rs1801689	17	64210580	C	A	0.0301368	0.328464	0.0189931	5.22998e-67	33995	14.9446	BTD	T	no_MHC
ENSG00000169814	rs13066017	3	15355701	A	G	0.151171	-0.32284	0.0105256	1e-200	33995	47.0092	BTD	C	no_MHC
ENSG00000169814	rs62243588	3	15658364	A	G	0.213981	0.142176	0.00914737	1.78115e-54	33995	12.0715	BTD	C	no_MHC
ENSG00000112763	rs13191296	6	25684606	T	C	0.0961883	0.394318	0.0126137	1e-200	33848	48.8325	BTN2A1	T	caution_MHC
ENSG00000112763	rs17843560	6	32609388	T	G	0.120809	0.241083	0.0121213	5.05708e-88	33848	19.7667	BTN2A1	T	caution_MHC
ENSG00000186470	rs114812857	6	25038442	T	A	0.0452002	-0.558061	0.018209	1e-200	33657	44.698	BTN3A2	T	caution_MHC
ENSG00000186470	rs72836448	6	26343070	A	G	0.10144	0.389558	0.0125297	1e-200	33657	46.0002	BTN3A2	C	caution_MHC
ENSG00000186470	rs3999458	6	26694654	A	C	0.0106143	-0.758597	0.0370353	3.04789e-93	33657	19.9658	BTN3A2	C	caution_MHC
ENSG00000186470	rs36043209	6	27114910	A	G	0.00609086	-0.69598	0.0466846	2.91877e-50	33657	10.5765	BTN3A2	T	caution_MHC
ENSG00000186470	rs77011376	6	27121721	T	C	0.0183311	0.441907	0.0280295	5.35057e-56	33657	11.8284	BTN3A2	T	caution_MHC
ENSG00000186470	rs185774696	6	32618190	T	C	0.29653	-0.146617	0.00958627	8.3253e-53	33657	11.1318	BTN3A2	T	caution_MHC
ENSG00000186470	rs200185390	6	32726605	C	A	0.141332	-0.279216	0.0127349	1.48936e-106	33657	22.8763	BTN3A2	T	caution_MHC
ENSG00000173372	rs209738	1	22889875	A	G	0.229978	-0.29696	0.00904534	1e-200	33925	37.1333	C1QA	C	no_MHC
ENSG00000173372	rs6532770	4	99783669	A	C	0.243811	0.15142	0.00838306	6.27769e-73	33925	11.2403	C1QA	T	no_MHC
ENSG00000144119	rs11149803	16	75195765	G	C	0.314551	0.150451	0.0076504	4.23936e-86	32981	16.8027	C1QL2	T	no_MHC
ENSG00000144119	rs2491393	1	207300259	G	A	0.347548	-0.260075	0.00751159	1e-200	32981	52.0822	C1QL2	T	no_MHC
ENSG00000144119	rs1317848	2	119915509	T	G	0.203793	-0.275531	0.00897853	1e-200	32981	40.9154	C1QL2	C	no_MHC
ENSG00000144119	rs3795891	2	120043214	G	A	0.453822	0.11217	0.00720759	1.30257e-54	32981	10.5228	C1QL2	C	no_MHC
ENSG00000223953	rs2509656	11	119208576	A	G	0.143369	0.163496	0.0104547	3.98016e-55	33187	12.864	C1QTNF5	C	no_MHC
ENSG00000223953	rs41341748	8	16012594	A	G	0.0110284	1.7591	0.0365261	1e-200	33187	122	C1QTNF5	T	no_MHC
ENSG00000223953	rs7831768	8	16027131	T	C	0.0670258	0.406151	0.0152514	3.01995e-156	33187	37.3027	C1QTNF5	T	no_MHC
ENSG00000240654	rs117183556	13	24861906	A	G	0.0537413	-0.609123	0.0170082	1e-200	33129	41.3344	C1QTNF9	C	no_MHC
ENSG00000240654	rs181581149	13	24885001	C	G	0.038494	-1.16508	0.0233335	1e-200	33129	80.3471	C1QTNF9	C	no_MHC
ENSG00000240654	rs372369868	13	24929536	A	G	0.0233828	-0.882222	0.0271227	1e-200	33129	34.0964	C1QTNF9	C	no_MHC
ENSG00000240654	rs116955514	13	24942055	G	A	0.016481	-0.81108	0.0300227	9.7051e-161	33129	23.5205	C1QTNF9	C	no_MHC
ENSG00000240654	rs75574535	13	25028763	T	G	0.0200193	-0.591552	0.027286	3.1842e-104	33129	15.1469	C1QTNF9	C	no_MHC
ENSG00000159403	rs4963512	12	6942823	G	A	0.588381	-0.0579347	0.00770135	5.36661e-14	33995	14.1456	C1R	C	no_MHC
ENSG00000159403	rs12433460	14	106262680	A	C	0.268641	-0.190691	0.00924107	1.32617e-94	33995	106.437	C1R	T	no_MHC
ENSG00000159403	rs12722051	6	32609147	T	A	0.203854	0.0635934	0.00915913	3.83354e-12	33995	12.0501	C1R	T	caution_MHC
ENSG00000139178	rs1047776	12	6948692	G	A	0.647646	-0.0914437	0.00781183	1.19015e-31	33933	12.4525	C1RL	C	no_MHC
ENSG00000139178	rs149394327	17	64228995	C	G	0.0300348	0.349991	0.0207679	1.00531e-63	33933	25.8097	C1RL	T	no_MHC
ENSG00000182326	rs73480556	11	57400462	C	G	0.271169	-0.0801288	0.00810238	4.62168e-23	33995	19.5571	C1S	T	no_MHC
ENSG00000182326	rs146111161	12	6909973	T	C	0.019676	-0.258273	0.0277777	1.43285e-20	33995	17.287	C1S	C	no_MHC
ENSG00000182326	rs143703503	12	6998269	G	T	0.0236793	-0.208784	0.0255493	3.03809e-16	33995	13.3533	C1S	C	no_MHC
ENSG00000182326	rs12433460	14	106262680	A	C	0.268641	-0.198859	0.00900469	4.50817e-108	33995	97.5228	C1S	T	no_MHC
ENSG00000125730	rs11569470	19	6698454	A	G	0.136588	-0.166481	0.0112225	8.75387e-50	32230	31.43	C3	C	no_MHC
ENSG00000125730	rs12975366	19	54759361	C	T	0.395966	0.0715074	0.0078463	7.97444e-20	32230	11.8622	C3	T	no_MHC
ENSG00000125730	rs3753396	1	196695742	G	A	0.171668	-0.128208	0.0102032	3.26889e-36	32230	22.5503	C3	T	no_MHC
ENSG00000125730	rs556679	6	31894355	T	C	0.121193	0.106515	0.011746	1.21004e-19	32230	11.7445	C3	T	caution_MHC
ENSG00000106804	rs780094	2	27741237	C	T	0.6194	-0.0624649	0.00776656	8.78011e-16	33995	32.3405	C5	T	no_MHC
ENSG00000106804	rs4837810	9	123881199	C	T	0.577163	-0.142986	0.00765242	6.54787e-78	33995	174.551	C5	C	no_MHC
ENSG00000112936	rs7707931	5	40496930	G	A	0.823582	0.302927	0.00987954	1e-200	33182	55.2736	C7	C	no_MHC
ENSG00000112936	rs325851	5	41040290	G	A	0.161196	0.317808	0.0102672	1e-200	33182	56.3302	C7	C	no_MHC
ENSG00000021852	rs6696924	1	57359928	G	T	0.254307	0.346223	0.00854513	1e-200	33995	149.186	C8B	C	no_MHC
ENSG00000021852	rs77710785	1	57382632	A	T	0.0929803	-0.150798	0.0128316	6.89287e-32	33995	12.5512	C8B	C	no_MHC
ENSG00000021852	rs835904	1	57415595	T	G	0.0545227	0.312288	0.0162145	1.17004e-82	33995	33.7099	C8B	C	no_MHC
ENSG00000021852	rs45556534	9	139698775	A	G	0.0365099	-0.191132	0.0181225	5.26502e-26	33995	10.1085	C8B	T	no_MHC
ENSG00000021852	rs10781522	9	139815053	A	G	0.597296	-0.115941	0.00683824	1.77215e-64	33995	26.124	C8B	T	no_MHC
ENSG00000113600	rs696766	5	39356126	G	A	0.940227	-0.205148	0.0158248	1.96653e-38	33985	12.9222	C9	C	no_MHC
ENSG00000178538	rs1655938	6	29895215	T	C	0.643978	0.0508562	0.00844083	1.69091e-09	32981	36.3009	CA8	T	caution_MHC
ENSG00000116161	rs12565973	1	173989219	T	C	0.110675	-0.17148	0.0120672	7.8886e-46	33126	22.4306	CACYBP	T	no_MHC
ENSG00000116161	rs1354034	3	56849749	C	T	0.604404	0.097198	0.00770145	1.62293e-36	33126	17.6928	CACYBP	T	no_MHC
ENSG00000106144	rs1354034	3	56849749	C	T	0.604258	0.0973263	0.00764188	3.73422e-37	33657	32.4349	CASP2	T	no_MHC
ENSG00000132906	rs12024833	1	15866416	G	A	0.524827	-0.0814396	0.0076792	2.81838e-26	32981	56.2302	CASP9	C	no_MHC
ENSG00000132906	rs1354034	3	56849749	C	T	0.603923	0.0442334	0.00781741	1.52862e-08	32981	16.0068	CASP9	T	no_MHC
ENSG00000121691	rs208674	11	34442452	C	T	0.40644	0.0967484	0.00733009	8.91251e-40	33453	34.8354	CAT	C	no_MHC
ENSG00000121691	rs2284368	11	34469295	C	T	0.220608	-0.18379	0.00862939	1.18141e-100	33453	90.7059	CAT	C	no_MHC
ENSG00000172156	rs140905292	17	32515534	A	G	0.224055	-0.120636	0.00854339	2.84577e-45	34049	10.4878	CCL11	C	no_MHC
ENSG00000172156	rs2228467	3	42906116	C	T	0.0610884	0.409502	0.014827	6.65273e-168	34049	40.1233	CCL11	T	no_MHC
ENSG00000172156	rs2868169	7	75464349	T	C	0.895554	-0.202161	0.0114471	8.46447e-70	34049	16.4057	CCL11	T	no_MHC
ENSG00000181374	rs7224321	17	32515366	G	C	0.539506	0.154395	0.00760275	1.09825e-91	33980	12.8752	CCL13	C	no_MHC
ENSG00000181374	rs3136674	17	32682616	C	T	0.0537475	-0.462266	0.0162166	9.90832e-179	33980	25.3684	CCL13	C	no_MHC
ENSG00000181374	rs12075	1	159175354	A	G	0.583019	0.223325	0.00729656	1e-200	33980	29.246	CCL13	T	no_MHC
ENSG00000102970	rs10886430	10	121010256	G	A	0.12687	-0.36484	0.0110552	1e-200	33586	30.2197	CCL17	T	no_MHC
ENSG00000102970	rs9302690	16	57442968	A	G	0.0810135	0.381022	0.0133624	7.76247e-179	33586	22.5606	CCL17	C	no_MHC
ENSG00000102970	rs142289859	3	16954941	C	T	0.0334079	-0.557313	0.0205341	3.25087e-162	33586	20.4393	CCL17	T	no_MHC
ENSG00000102970	rs2228467	3	42906116	C	T	0.0612458	0.424932	0.0153767	4.2462e-168	33586	21.19	CCL17	T	no_MHC
ENSG00000115009	rs77542162	17	67081278	G	A	0.0229228	0.269599	0.0248478	1.99434e-27	34049	10.6983	CCL20	T	no_MHC
ENSG00000115009	rs1395338	2	228648323	A	G	0.60053	0.0934663	0.00762913	1.65425e-34	34049	13.64	CCL20	C	no_MHC
ENSG00000115009	rs3129754	6	32583046	G	A	0.419995	0.0820407	0.0076134	4.47713e-27	34049	10.5525	CCL20	T	caution_MHC
ENSG00000137077	rs11924792	3	132240100	C	A	0.1123	-0.176899	0.0116869	9.28966e-52	33848	10.4072	CCL21	T	no_MHC
ENSG00000137077	rs12722013	6	33048460	C	T	0.0473808	0.315466	0.0174324	3.39078e-73	33848	14.8755	CCL21	T	caution_MHC
ENSG00000102962	rs12924504	16	57345166	C	T	0.0413934	-0.273448	0.0189538	3.49543e-47	33330	13.8694	CCL22	C	no_MHC
ENSG00000102962	rs72784878	16	57384126	G	A	0.113575	0.185285	0.0117466	4.73805e-56	33330	16.5789	CCL22	C	no_MHC
ENSG00000102962	rs77542162	17	67081278	G	A	0.0228173	0.511887	0.025066	1.07647e-92	33330	27.7893	CCL22	T	no_MHC
ENSG00000106178	rs2228467	3	42906116	C	T	0.0611976	0.173117	0.00946663	1.05003e-74	33784	10.4403	CCL24	T	no_MHC
ENSG00000106178	rs78659242	7	75253843	C	G	0.0530682	0.534005	0.0168494	1e-200	33784	31.3579	CCL24	C	no_MHC
ENSG00000106178	rs75515634	7	75405205	A	G	0.0265011	0.768825	0.0245532	1e-200	33784	30.6101	CCL24	C	no_MHC
ENSG00000106178	rs13340502	7	75439178	T	C	0.229981	-0.26573	0.00900212	1.66341e-191	33784	27.203	CCL24	C	no_MHC
ENSG00000106178	rs11465315	7	75441108	T	C	0.445625	-0.342962	0.0075623	1e-200	33784	64.2111	CCL24	C	no_MHC
ENSG00000131142	rs7295693	12	576796	C	T	0.592701	0.123149	0.006074	2.14981e-91	34049	15.2122	CCL25	T	no_MHC
ENSG00000131142	rs41285780	19	7974865	A	G	0.0621234	0.594311	0.0154029	1e-200	34049	55.0936	CCL25	C	no_MHC
ENSG00000131142	rs3136652	19	8119056	T	C	0.827411	0.291212	0.00965674	8.85116e-200	34049	33.654	CCL25	C	no_MHC
ENSG00000131142	rs411482	19	49103447	T	C	0.415758	-0.265664	0.00741653	1e-200	34049	47.4835	CCL25	T	no_MHC
ENSG00000131142	rs2519093	9	136141870	T	C	0.184338	-0.273117	0.00778783	1e-200	34049	45.5138	CCL25	T	no_MHC
ENSG00000006606	rs12075	1	159175354	A	G	0.582865	0.192221	0.00751009	1.7338e-144	33657	43.653	CCL26	T	no_MHC
ENSG00000006606	rs41463245	7	75401263	T	C	0.00891345	-1.01414	0.0392916	6.76083e-147	33657	44.3914	CCL26	C	no_MHC
ENSG00000151882	rs3732083	2	207041053	C	T	0.429984	-0.181616	0.00743885	1.1995e-131	33528	16.0917	CCL28	T	no_MHC
ENSG00000108688	rs6505397	17	32517996	A	T	0.422893	0.10544	0.00731824	4.62062e-47	33657	20.7518	CCL7	C	no_MHC
ENSG00000108688	rs12075	1	159175354	A	G	0.582865	-0.272035	0.00742552	1e-200	33657	134.17	CCL7	T	no_MHC
ENSG00000108688	rs2228467	3	42906116	C	T	0.0610571	0.301423	0.0151776	9.07821e-88	33657	39.428	CCL7	T	no_MHC
ENSG00000118523	rs928501	6	132275437	T	G	0.263773	-0.262433	0.00856032	1e-200	33654	25.3726	CTGF	C	no_MHC
ENSG00000105173	rs540049194	6	32503078	A	G	0.223565	0.094173	0.00975749	4.85065e-22	32981	18.6263	CCNE1	T	caution_MHC
ENSG00000105173	rs28672722	6	32626537	T	G	0.222364	0.117372	0.00932613	2.54566e-36	32981	31.6721	CCNE1	T	caution_MHC
ENSG00000117281	rs3184504	12	111884608	C	T	0.517401	-0.140325	0.00715529	1.23623e-85	34049	12.8085	CD160	T	no_MHC
ENSG00000117281	rs10797650	1	145560476	A	G	0.338967	-0.246262	0.00788035	1e-200	34049	32.5227	CD160	C	no_MHC
ENSG00000117281	rs2009581	2	111807677	A	G	0.272402	-0.162293	0.00812147	7.70726e-89	34049	13.2988	CD160	T	no_MHC
ENSG00000091972	rs2399420	3	112069765	A	C	0.902539	0.273824	0.0123598	9.46237e-109	33657	23.357	CD200	C	no_MHC
ENSG00000091972	rs8176747	9	136131315	G	C	0.0612268	0.286172	0.0150988	4.15241e-80	33657	17.0949	CD200	T	no_MHC
ENSG00000163606	rs10935444	3	98314292	C	A	0.543821	-0.232455	0.007619	1e-200	33520	33.216	CD200R1	T	no_MHC
ENSG00000163606	rs143266780	3	112145756	G	A	0.0208848	0.896831	0.0276101	1e-200	33520	37.6488	CD200R1	C	no_MHC
ENSG00000163606	rs1249886	3	112487774	T	C	0.484911	-0.263002	0.00765014	1e-200	33520	42.1741	CD200R1	C	no_MHC
ENSG00000163606	rs73229413	3	112614074	G	T	0.0316658	-0.455104	0.0217342	2.33884e-97	33520	15.6459	CD200R1	C	no_MHC
ENSG00000163606	rs74980526	3	113374409	A	G	0.0184724	0.544516	0.0284245	8.531e-82	33520	13.0949	CD200R1	T	no_MHC
ENSG00000163606	rs2519093	9	136141870	T	C	0.184155	-0.229967	0.00768654	1.14288e-196	33520	31.94	CD200R1	T	no_MHC
ENSG00000150637	rs1790974	18	67511645	C	T	0.565538	0.234945	0.00771205	1e-200	32981	28.974	CD226	C	no_MHC
ENSG00000012124	rs10411704	19	35800662	T	G	0.785544	-0.294694	0.00868705	1e-200	34049	30.2494	CD22	C	no_MHC
ENSG00000012124	rs9271065	6	32575619	G	C	0.854427	-0.247218	0.0100281	3.46737e-134	34049	15.975	CD22	T	caution_MHC
ENSG00000122223	rs3184504	12	111884608	C	T	0.517401	-0.149514	0.00717876	2.44794e-96	34049	16.6704	CD244	T	no_MHC
ENSG00000122223	rs2139660	1	160801491	A	T	0.616699	-0.327035	0.0076269	1e-200	34049	70.6601	CD244	C	no_MHC
ENSG00000103855	rs140161530	15	73661196	T	G	0.0317227	-0.584881	0.0211685	4.88652e-168	33649	34.6765	CD276	C	no_MHC
ENSG00000103855	rs7175207	15	73680559	G	A	0.0525098	-0.558167	0.0165863	1e-200	33649	51.441	CD276	C	no_MHC
ENSG00000103855	rs140646933	15	73930581	A	C	0.0164354	-0.507547	0.0293593	5.85464e-67	33649	13.5751	CD276	C	no_MHC
ENSG00000103855	rs565260496	15	73945212	A	G	0.0111049	-1.24659	0.0354792	1e-200	33649	56.0764	CD276	C	no_MHC
ENSG00000167851	rs11105271	12	89779196	T	C	0.295943	-0.347641	0.00822536	1e-200	33187	77.6087	CD300A	T	no_MHC
ENSG00000167851	rs72844326	17	72459091	G	T	0.0486978	-0.620007	0.0167033	1e-200	33187	59.8614	CD300A	C	no_MHC
ENSG00000167851	rs13107325	4	103188709	T	C	0.074954	0.214121	0.0135623	3.77051e-56	33187	10.8295	CD300A	T	no_MHC
ENSG00000135218	rs1093834	7	80201420	T	A	0.463807	0.233952	0.00750793	1e-200	32981	20.6292	CD36	C	no_MHC
ENSG00000135218	rs6993770	8	106581528	T	A	0.28662	-0.209404	0.00815737	2.49459e-145	32981	14.0004	CD36	T	no_MHC
ENSG00000160654	rs188468174	1	25291697	T	C	0.0141399	0.196201	0.0332165	3.48931e-09	32981	34.8895	CD3G	T	no_MHC
ENSG00000101017	rs2297197	20	44673546	G	C	0.289543	-0.268896	0.00838814	1e-200	33655	64.1945	CD40	C	no_MHC
ENSG00000101017	rs56050009	20	44726686	T	C	0.199543	0.188467	0.00943356	8.5055e-89	33655	24.9333	CD40	C	no_MHC
ENSG00000102245	rs4239702	20	44749251	C	T	0.722323	-0.116153	0.00840859	2.10911e-43	34049	10.595	CD40LG	T	no_MHC
ENSG00000102245	rs6993770	8	106581528	T	A	0.286616	-0.131285	0.00829978	2.34423e-56	34049	13.8926	CD40LG	T	no_MHC
ENSG00000117091	rs3184504	12	111884608	C	T	0.517419	-0.138108	0.00657106	4.51752e-98	33784	14.2362	CD48	T	no_MHC
ENSG00000117091	rs55857101	1	160651980	T	G	0.182719	-0.70772	0.00996238	1e-200	33784	162.639	CD48	C	no_MHC
ENSG00000117091	rs352681	1	160678922	A	G	0.356771	-0.172602	0.00792278	3.17687e-105	33784	15.2955	CD48	C	no_MHC
ENSG00000010610	rs61916271	12	6890522	A	G	0.197117	-0.359587	0.0094792	1e-200	33592	84.6024	CD4	C	no_MHC
ENSG00000010610	rs111631417	6	32571350	C	G	0.374908	-0.109824	0.00782747	1.01368e-44	33592	11.5736	CD4	T	caution_MHC
ENSG00000116815	rs10801908	1	117090493	T	C	0.12022	-0.257695	0.0112915	2.77332e-115	33586	19.2745	CD58	C	no_MHC
ENSG00000116815	rs3213563	1	172412995	C	T	0.559013	-0.177741	0.00737559	2.59418e-128	33586	21.491	CD58	T	no_MHC
ENSG00000116815	rs657152	9	136139265	A	C	0.340454	-0.24568	0.0078466	1e-200	33586	36.2786	CD58	T	no_MHC
ENSG00000116815	rs17150482	9	136194595	C	T	0.281254	0.141055	0.0083528	5.59758e-64	33586	10.5533	CD58	T	no_MHC
ENSG00000073754	rs2765501	1	157804648	A	G	0.401454	0.199657	0.00759591	2.85759e-152	33799	13.0149	CD5L	C	no_MHC
ENSG00000013725	rs10792299	11	60721699	G	T	0.759563	0.394396	0.00866919	1e-200	33988	68.9272	CD6	C	no_MHC
ENSG00000013725	rs3019537	11	60794403	G	C	0.858963	0.36394	0.0105072	1e-200	33988	39.9547	CD6	C	no_MHC
ENSG00000125726	rs348345	19	6561352	G	T	0.465747	-0.239596	0.0073586	1e-200	33657	66.2261	CD70	C	no_MHC
ENSG00000125726	rs186506728	19	6570199	A	G	0.0155819	-0.447854	0.0307075	3.5229e-48	33657	13.2875	CD70	C	no_MHC
ENSG00000125726	rs344596	19	6594274	G	A	0.0901126	-0.511861	0.0125756	1e-200	33657	103.492	CD70	C	no_MHC
ENSG00000125726	rs12461982	19	6638585	A	G	0.0243997	0.311226	0.0235282	6.06597e-40	33657	10.9304	CD70	C	no_MHC
ENSG00000125726	rs148768574	19	6646458	A	G	0.0301757	0.784812	0.0217763	1e-200	33657	81.1379	CD70	C	no_MHC
ENSG00000125726	rs6657811	1	109807283	T	A	0.130394	-0.247829	0.00812416	1e-200	33657	58.131	CD70	T	no_MHC
ENSG00000125726	rs76186504	1	109840169	T	C	0.0256707	-0.222406	0.0172401	4.47198e-38	33657	10.3962	CD70	T	no_MHC
ENSG00000137101	rs869487	9	35615896	G	C	0.219874	-0.166377	0.00908428	6.30086e-75	33187	14.5735	CD72	C	no_MHC
ENSG00000007312	rs12946669	17	62006007	T	C	0.394182	-0.163364	0.00742789	3.33426e-107	34049	16.1089	CD79B	C	no_MHC
ENSG00000007312	rs507666	9	136149399	A	G	0.184558	-0.245842	0.00948931	5.52077e-148	34049	22.3525	CD79B	T	no_MHC
ENSG00000173762	rs11105298	12	89876143	C	T	0.241855	-0.130598	0.00843848	5.00035e-54	32913	21.7667	CD7	T	no_MHC
ENSG00000173762	rs3184504	12	111884608	C	T	0.517091	-0.119054	0.0071637	5.07341e-62	32913	25.0993	CD7	T	no_MHC
ENSG00000173762	rs72863323	17	80039420	C	A	0.0729423	-0.526997	0.0148936	1e-200	32913	113.78	CD7	C	no_MHC
ENSG00000173762	rs7221438	17	80385268	C	T	0.544481	-0.0917924	0.00761844	1.97015e-33	32913	13.1926	CD7	C	no_MHC
ENSG00000112149	rs12526086	6	14105897	A	G	0.22253	0.199606	0.00881486	1.58855e-113	33657	18.2972	CD83	C	no_MHC
ENSG00000066294	rs10131298	14	103568614	A	T	0.245452	0.214885	0.00875865	6.39735e-133	33657	30.0772	CD84	T	no_MHC
ENSG00000066294	rs12072476	1	160556712	G	A	0.917989	-0.205581	0.0136188	1.7366e-51	33657	11.3864	CD84	C	no_MHC
ENSG00000064309	rs7104745	11	125873102	A	G	0.538974	-0.0860727	0.00737634	1.84077e-31	33715	12.3738	CDON	C	no_MHC
ENSG00000064309	rs607980	11	126002683	A	G	0.905108	-0.181058	0.0125689	4.79844e-47	33715	18.8579	CDON	C	no_MHC
ENSG00000204539	rs7253823	19	38784550	T	C	0.16839	-0.185423	0.00851149	3.22107e-105	33990	10.3028	CDSN	T	no_MHC
ENSG00000204539	rs408623	6	29519554	T	G	0.124928	0.334076	0.0110385	1e-200	33990	19.8844	CDSN	T	caution_MHC
ENSG00000204539	rs2517521	6	31027336	G	A	0.855852	0.422908	0.0105077	1e-200	33990	35.1656	CDSN	C	caution_MHC
ENSG00000007129	rs117953671	19	41818545	G	T	0.0118192	1.28136	0.039564	1e-200	33657	74.8894	CEACAM21	C	no_MHC
ENSG00000007129	rs142996134	19	41891202	A	G	0.0196503	1.35309	0.0278407	1e-200	33657	168.644	CEACAM21	C	no_MHC
ENSG00000007129	rs72480757	19	42016958	T	A	0.0396086	0.688577	0.0200747	1e-200	33657	84.0012	CEACAM21	C	no_MHC
ENSG00000007129	rs8109034	19	42033850	G	A	0.10411	0.74223	0.0126612	1e-200	33657	245.361	CEACAM21	C	no_MHC
ENSG00000007129	rs887119	19	42094179	C	T	0.989334	-0.832951	0.0384609	5.21195e-104	33657	33.4872	CEACAM21	C	no_MHC
ENSG00000007129	rs74774333	19	42124309	T	C	0.0278546	-0.289979	0.0233563	2.15576e-35	33657	11.0053	CEACAM21	C	no_MHC
ENSG00000007129	rs10414365	19	43350568	A	C	0.21961	-0.114581	0.00939046	3.03669e-34	33657	10.6299	CEACAM21	T	no_MHC
ENSG00000245848	rs28929474	14	94844947	T	C	0.0208302	0.193713	0.0270751	8.38687e-13	32981	51.1891	CEBPA	T	no_MHC
ENSG00000143126	rs4970834	1	109814880	T	C	0.187908	0.407185	0.00974498	1e-200	33187	193.931	CELSR2	C	no_MHC
ENSG00000143126	rs113519150	1	110067789	T	A	0.0749791	-0.211129	0.0143622	6.4121e-49	33187	24.0038	CELSR2	C	no_MHC
ENSG00000135048	rs28601761	8	126500031	G	C	0.418858	-0.0543278	0.0078572	4.69894e-12	32981	11.9504	TMEM2	T	no_MHC
ENSG00000135048	rs10781037	9	74298081	A	G	0.530186	0.0653626	0.00789134	1.20282e-16	32981	17.1487	TMEM2	C	no_MHC
ENSG00000135048	rs191912523	9	74346987	G	T	0.0833358	0.25381	0.0140673	9.03025e-73	32981	81.3711	TMEM2	C	no_MHC
ENSG00000243649	rs10801552	1	196609262	C	T	0.22897	0.185124	0.00833062	2.09894e-109	33379	25.9751	CFB	T	no_MHC
ENSG00000243649	rs11575846	6	31678073	C	G	0.042113	0.58989	0.0188493	1e-200	33379	51.5155	CFB	C	caution_MHC
ENSG00000243649	rs114508013	6	31868765	A	G	0.0300189	-0.754664	0.0218186	1e-200	33379	62.9274	CFB	C	caution_MHC
ENSG00000243649	rs41285751	6	31899815	T	G	0.0373052	0.592861	0.0198877	2.86418e-195	33379	46.7437	CFB	C	caution_MHC
ENSG00000243649	rs146280229	6	32017607	C	G	0.0137855	-0.731514	0.032269	8.99498e-114	33379	27.0309	CFB	C	caution_MHC
ENSG00000243649	rs77795650	6	32452083	A	G	0.0588879	0.32742	0.017542	9.54993e-78	33379	18.3248	CFB	T	caution_MHC
ENSG00000243649	rs71538566	6	32541114	T	G	0.0874581	0.27012	0.0148363	4.56983e-74	33379	17.4361	CFB	T	caution_MHC
ENSG00000197766	rs704	17	26694861	A	G	0.473673	-0.0652063	0.00726603	2.85562e-19	33995	13.4197	CFD	T	no_MHC
ENSG00000197766	rs71335276	19	859368	T	G	0.227163	-0.185468	0.00913845	1.41449e-91	33995	68.636	CFD	C	no_MHC
ENSG00000197766	rs56236063	19	859374	C	T	0.0202383	-0.318157	0.0260181	2.19584e-34	33995	24.9167	CFD	C	no_MHC
ENSG00000197766	rs7253460	19	885706	C	G	0.137268	0.0879362	0.0107796	3.41665e-16	33995	11.0889	CFD	C	no_MHC
ENSG00000000971	rs12127759	1	196648613	T	C	0.147082	0.380909	0.0108466	1e-200	31982	154.114	CFH	C	no_MHC
ENSG00000000971	rs34231058	1	196715335	A	G	0.0379799	0.402068	0.020237	7.71259e-88	31982	49.3281	CFH	C	no_MHC
ENSG00000000971	rs1694446	1	196777717	G	C	0.198745	-0.174731	0.0100349	6.64661e-68	31982	37.888	CFH	C	no_MHC
ENSG00000080910	rs79548498	1	196024842	A	C	0.0278499	0.366887	0.023695	4.46889e-54	33730	15.9755	CFHR2	T	no_MHC
ENSG00000080910	rs71631848	1	196186335	A	G	0.247531	0.335419	0.00894709	1e-200	33730	93.6514	CFHR2	T	no_MHC
ENSG00000080910	rs78564108	1	196331529	C	T	0.027987	-0.403386	0.0230417	1.27233e-68	33730	20.4228	CFHR2	C	no_MHC
ENSG00000080910	rs150108617	1	196579861	A	G	0.0109194	-0.900227	0.0380653	1.19399e-123	33730	37.269	CFHR2	C	no_MHC
ENSG00000080910	rs34181066	1	196643762	T	C	0.0120961	-1.40843	0.034775	1e-200	33730	109.305	CFHR2	C	no_MHC
ENSG00000080910	rs185840287	1	196734777	C	T	0.0254818	-0.798903	0.0246134	1e-200	33730	70.2017	CFHR2	C	no_MHC
ENSG00000080910	rs187739503	1	196824686	T	A	0.0117456	-1.29458	0.036207	1e-200	33730	85.1874	CFHR2	C	no_MHC
ENSG00000080910	rs12145673	1	196902339	C	T	0.021094	0.392793	0.0267345	7.21274e-49	33730	14.3842	CFHR2	C	no_MHC
ENSG00000080910	rs7537588	1	196962982	G	A	0.939786	-0.519861	0.0161653	1e-200	33730	68.9143	CFHR2	C	no_MHC
ENSG00000134365	rs76962463	1	196213536	G	A	0.0986	0.52925	0.0130804	1e-200	33935	71.1287	CFHR4	T	no_MHC
ENSG00000134365	rs12747013	1	196290251	A	G	0.025593	-0.78569	0.0240188	1e-200	33935	46.4906	CFHR4	T	no_MHC
ENSG00000134365	rs12029494	1	196477674	G	T	0.0484022	0.571318	0.0177935	1e-200	33935	44.7917	CFHR4	C	no_MHC
ENSG00000134365	rs74550177	1	196749565	G	C	0.0257116	0.669811	0.024597	2.76694e-163	33935	32.2185	CFHR4	C	no_MHC
ENSG00000134365	rs419436	1	196798989	C	T	0.979945	-0.768096	0.0285146	8.10961e-160	33935	31.5255	CFHR4	C	no_MHC
ENSG00000134365	rs187739503	1	196824686	T	A	0.0116853	0.783178	0.0362022	8.70964e-104	33935	20.3337	CFHR4	C	no_MHC
ENSG00000134365	rs114203272	1	196837021	T	C	0.024488	-0.628254	0.024666	4.18794e-143	33935	28.1863	CFHR4	C	no_MHC
ENSG00000134365	rs141073581	1	196851265	G	A	0.0465525	-0.66456	0.0183347	1e-200	33935	57.0802	CFHR4	C	no_MHC
ENSG00000134365	rs111619944	1	197171088	G	A	0.0169442	0.71158	0.0294151	2.76694e-129	33935	25.4256	CFHR4	C	no_MHC
ENSG00000134365	rs139045233	1	197262266	T	A	0.0159341	0.719203	0.0311585	7.01455e-118	33935	23.1481	CFHR4	C	no_MHC
ENSG00000134389	rs72732226	1	196241504	A	C	0.0344355	-0.86252	0.0207034	1e-200	33541	86.7267	CFHR5	T	no_MHC
ENSG00000134389	rs431408	1	196764663	G	T	0.209057	-0.170961	0.00979811	3.54242e-68	33541	15.2127	CFHR5	C	no_MHC
ENSG00000134389	rs34650634	1	196944683	G	A	0.113627	0.35569	0.0119881	1.85353e-193	33541	43.9886	CFHR5	C	no_MHC
ENSG00000205403	rs150844304	15	43726625	C	A	0.0242016	0.151181	0.023583	1.44954e-10	33995	10.2724	CFI	T	no_MHC
ENSG00000205403	rs1260326	2	27730940	C	T	0.608384	-0.0931707	0.00746017	8.56446e-36	33995	38.9886	CFI	T	no_MHC
ENSG00000205403	rs10033900	4	110659067	C	T	0.516267	0.216076	0.00737671	1.32434e-188	33995	214.469	CFI	C	no_MHC
ENSG00000205403	rs204886	6	32029415	C	T	0.506161	0.0531395	0.00724158	2.16621e-13	33995	13.46	CFI	T	caution_MHC
ENSG00000126759	rs2230199	19	6718387	C	G	0.216496	-0.148786	0.00887253	4.09638e-63	33995	16.5329	CFP	T	no_MHC
ENSG00000126759	rs10737680	1	196679455	C	A	0.403045	0.202507	0.00743375	2.09411e-163	33995	43.63	CFP	T	no_MHC
ENSG00000126759	rs4151667	6	31914024	A	T	0.04613	0.399078	0.0172128	6.45654e-119	33995	31.6034	CFP	T	caution_MHC
ENSG00000104827	rs7252920	19	49504260	C	A	0.485616	-0.0613247	0.00704969	3.35043e-18	33985	25.2208	CGB	C	no_MHC
ENSG00000104827	rs16854211	3	169338409	T	G	0.157803	0.0770068	0.0096271	1.25458e-15	33985	21.3253	CGB	T	no_MHC
ENSG00000104827	rs7349958	7	114251286	T	C	0.892081	0.066658	0.0113575	4.38238e-09	33985	11.4807	CGB	T	no_MHC
ENSG00000189052	rs7252920	19	49504260	C	A	0.485616	-0.0613247	0.00704969	3.35043e-18	33985	25.2208	CGB5	C	no_MHC
ENSG00000189052	rs16854211	3	169338409	T	G	0.157803	0.0770068	0.0096271	1.25458e-15	33985	21.3253	CGB5	T	no_MHC
ENSG00000189052	rs7349958	7	114251286	T	C	0.892081	0.066658	0.0113575	4.38238e-09	33985	11.4807	CGB5	T	no_MHC
ENSG00000213030	rs7252920	19	49504260	C	A	0.485616	-0.0613247	0.00704969	3.35043e-18	33985	25.2208	CGB8	C	no_MHC
ENSG00000213030	rs16854211	3	169338409	T	G	0.157803	0.0770068	0.0096271	1.25458e-15	33985	21.3253	CGB8	T	no_MHC
ENSG00000213030	rs7349958	7	114251286	T	C	0.892081	0.066658	0.0113575	4.38238e-09	33985	11.4807	CGB8	T	no_MHC
ENSG00000136457	rs9594738	13	42952145	T	C	0.487781	0.124952	0.00731467	2.0054e-65	33187	16.2023	CHAD	T	no_MHC
ENSG00000101938	rs1065853	19	45413233	T	G	0.0811879	0.107281	0.0123647	4.08413e-18	33784	10.7517	CHRDL1	T	no_MHC
ENSG00000136026	rs118008684	12	106632873	C	A	0.0166563	0.445663	0.0281147	1.37025e-56	33861	13.9518	CKAP4	C	no_MHC
ENSG00000136026	rs2704895	12	106649988	A	G	0.221934	0.223303	0.00870419	3.74973e-145	33861	36.544	CKAP4	C	no_MHC
ENSG00000136026	rs112458284	14	94672731	C	T	0.0351838	0.645839	0.0205092	1e-200	33861	55.0598	CKAP4	T	no_MHC
ENSG00000223572	rs690604	15	43834864	T	G	0.0808903	-0.291008	0.0144199	1.43747e-90	33526	31.3156	CKMT1A	C	no_MHC
ENSG00000223572	rs601338	19	49206674	A	G	0.509619	-0.0894851	0.00758969	4.37724e-32	33526	10.6888	CKMT1A	T	no_MHC
ENSG00000223572	rs13425080	2	112788380	C	T	0.0730801	-0.184077	0.0144289	2.83009e-37	33526	12.5143	CKMT1A	T	no_MHC
ENSG00000237289	rs690604	15	43834864	T	G	0.0808903	-0.291008	0.0144199	1.43747e-90	33526	31.3156	CKMT1B	C	no_MHC
ENSG00000237289	rs601338	19	49206674	A	G	0.509619	-0.0894851	0.00758969	4.37724e-32	33526	10.6888	CKMT1B	T	no_MHC
ENSG00000237289	rs13425080	2	112788380	C	T	0.0730801	-0.184077	0.0144289	2.83009e-37	33526	12.5143	CKMT1B	T	no_MHC
ENSG00000172322	rs138668985	12	10003356	A	G	0.0543137	0.33096	0.0180352	3.25312e-75	32981	48.0956	CLEC12A	C	no_MHC
ENSG00000172322	rs668453	12	10095622	C	T	0.782771	-0.285767	0.00940682	1e-200	32981	131.806	CLEC12A	C	no_MHC
ENSG00000172322	rs543598160	12	10155121	C	A	0.0201454	-0.281178	0.0307607	6.19726e-20	32981	11.9335	CLEC12A	C	no_MHC
ENSG00000172322	rs7131787	12	10344989	C	G	0.688014	-0.0894444	0.00845974	3.97832e-26	32981	15.9657	CLEC12A	C	no_MHC
ENSG00000172322	rs11260012	19	7759569	C	T	0.487351	-0.0812209	0.00733783	1.77787e-28	32981	17.4983	CLEC12A	T	no_MHC
ENSG00000163815	rs13065490	3	45057108	T	A	0.269137	0.237963	0.00838984	5.74116e-177	33196	100.532	CLEC3B	C	no_MHC
ENSG00000163815	rs115446723	3	45063036	A	G	0.00813138	0.425128	0.0413935	9.58076e-25	33196	13.1816	CLEC3B	C	no_MHC
ENSG00000111729	rs11603123	11	126305495	A	G	0.0336506	0.467135	0.0194294	9.93116e-128	33657	19.915	CLEC4A	T	no_MHC
ENSG00000111729	rs200688856	1	161599779	C	G	0.341653	0.128606	0.00731705	3.74973e-69	33657	10.643	CLEC4A	T	no_MHC
ENSG00000198178	rs34767118	7	50271064	G	A	0.324661	-0.198462	0.0063556	1e-200	33657	20.2847	CLEC4C	T	no_MHC
ENSG00000166527	rs2511241	11	72945341	T	C	0.92948	0.18767	0.0133792	1.06586e-44	33657	14.0478	CLEC4D	T	no_MHC
ENSG00000166527	rs3826331	17	38150492	C	T	0.5985	-0.118893	0.00698632	6.04644e-65	33657	20.6773	CLEC4D	T	no_MHC
ENSG00000166527	rs872629	19	52130638	A	C	0.11378	-0.152303	0.0107885	2.98057e-45	33657	14.229	CLEC4D	T	no_MHC
ENSG00000166527	rs2070901	1	161185058	T	G	0.270345	-0.204524	0.00779586	1.0617e-151	33657	49.1404	CLEC4D	T	no_MHC
ENSG00000182566	rs76560987	19	7799452	T	C	0.0709042	0.374421	0.0142879	2.29615e-151	33657	25.4131	CLEC4G	C	no_MHC
ENSG00000182566	rs657152	9	136139265	A	C	0.340137	0.269667	0.00776368	1e-200	33657	44.6473	CLEC4G	T	no_MHC
ENSG00000172243	rs116958710	12	10022351	G	A	0.0345601	-0.669767	0.0205142	1e-200	34049	76.106	CLEC7A	C	no_MHC
ENSG00000172243	rs11053621	12	10280852	C	A	0.199598	0.31991	0.00957066	1e-200	34049	79.7724	CLEC7A	C	no_MHC
ENSG00000172243	rs1915322	12	10716329	C	A	0.56257	0.0946078	0.00750553	1.9797e-36	34049	11.3441	CLEC7A	C	no_MHC
ENSG00000106665	rs117471007	7	73696488	T	C	0.0629494	0.249947	0.0154491	7.12361e-59	33657	32.7102	CLIP2	C	no_MHC
ENSG00000158258	rs10935353	3	139533909	G	A	0.488053	-0.241903	0.00748786	1e-200	34049	61.3604	CLSTN2	C	no_MHC
ENSG00000158258	rs2059571	3	139634642	C	T	0.368983	0.288364	0.00775337	1e-200	34049	81.3247	CLSTN2	C	no_MHC
ENSG00000158258	rs76850340	3	140444813	T	C	0.117155	-0.228083	0.0116901	8.89406e-85	34049	22.3806	CLSTN2	C	no_MHC
ENSG00000120885	rs553014	8	27566514	T	C	0.512897	0.094191	0.00751843	5.24566e-36	33995	17.4339	CLU	C	no_MHC
ENSG00000174469	rs56278466	10	17875857	G	T	0.661824	0.12198	0.0071377	1.77501e-65	33657	19.4609	CNTNAP2	T	no_MHC
ENSG00000174469	rs62504964	7	145173976	G	A	0.262296	0.417251	0.00833503	1e-200	33657	166.987	CNTNAP2	T	no_MHC
ENSG00000174469	rs73158559	7	145439719	C	A	0.0458597	0.32088	0.0175024	4.46992e-75	33657	22.3971	CNTNAP2	C	no_MHC
ENSG00000130635	rs3118555	9	137359044	G	A	0.714207	0.16866	0.00838347	5.11329e-90	33187	16.8515	COL5A1	C	no_MHC
ENSG00000130635	rs12002679	9	137533634	G	C	0.281517	0.236004	0.0085354	2.79254e-168	33187	31.8312	COL5A1	C	no_MHC
ENSG00000112280	rs6923114	6	70946816	G	T	0.302148	0.157422	0.00798585	1.68112e-86	33657	38.846	COL9A1	C	no_MHC
ENSG00000112280	rs3806105	6	71006718	A	G	0.0786201	-0.224735	0.0135944	2.17671e-61	33657	27.3199	COL9A1	C	no_MHC
ENSG00000158270	rs2305027	18	334742	T	C	0.49651	-0.120466	0.00715574	1.35394e-63	33649	23.6086	COLEC12	C	no_MHC
ENSG00000158270	rs2009107	18	376602	C	T	0.200282	-0.133835	0.00886018	1.49555e-51	33649	19.0066	COLEC12	C	no_MHC
ENSG00000128510	rs56155312	7	129932122	T	C	0.251298	-0.446854	0.00932036	1e-200	32508	109.384	CPA4	C	no_MHC
ENSG00000128510	rs137902837	7	129941049	T	C	0.0153503	0.48246	0.0315148	6.65733e-53	32508	11.1527	CPA4	C	no_MHC
ENSG00000080618	rs9316176	13	46497190	G	A	0.316472	-0.333477	0.00820055	1e-200	33930	137.752	CPB2	C	no_MHC
ENSG00000080618	rs17522766	13	46696087	A	G	0.226843	0.198598	0.00888528	1.1695e-110	33930	41.616	CPB2	C	no_MHC
ENSG00000080618	rs1260326	2	27730940	C	T	0.608193	-0.0883323	0.00687033	7.84874e-38	33930	13.7701	CPB2	T	no_MHC
ENSG00000080819	rs1729988	3	98318393	T	C	0.131005	-0.156986	0.0112786	4.85959e-44	32981	17.606	CPOX	C	no_MHC
ENSG00000080819	rs1800562	6	26093141	A	G	0.0777315	0.19253	0.0141624	4.31817e-42	32981	16.7947	CPOX	T	caution_MHC
ENSG00000203710	rs55714927	17	7080316	T	C	0.195161	0.190305	0.00867425	1.10154e-106	33849	17.1754	CR1	T	no_MHC
ENSG00000203710	rs7536931	1	207677486	A	G	0.442971	-0.237799	0.0075109	1e-200	33849	35.7689	CR1	C	no_MHC
ENSG00000203710	rs56159430	1	207809785	T	G	0.105863	-0.266175	0.0120844	1.61065e-107	33849	17.3123	CR1	C	no_MHC
ENSG00000163703	rs279567	3	9955070	A	G	0.536961	-0.228766	0.00753342	1e-200	33187	70.9042	CRELD1	C	no_MHC
ENSG00000163703	rs7633964	3	9978203	A	G	0.231585	0.841336	0.00908873	1e-200	33187	658.879	CRELD1	C	no_MHC
ENSG00000163703	rs26314	3	10376194	A	G	0.146843	0.123506	0.0105523	1.21423e-31	33187	10.5331	CRELD1	C	no_MHC
ENSG00000184164	rs117684129	22	50123291	A	G	0.0282089	-0.781107	0.0225908	1e-200	33784	45.9449	CRELD2	C	no_MHC
ENSG00000184164	rs114325722	22	50183249	C	T	0.0291312	0.507254	0.0223957	1.40929e-113	33784	19.7152	CRELD2	C	no_MHC
ENSG00000184164	rs7410416	22	50321921	C	G	0.114135	0.434891	0.012002	1e-200	33784	50.4583	CRELD2	C	no_MHC
ENSG00000184164	rs9852409	3	57623541	A	T	0.821628	-0.18452	0.0093039	1.55883e-87	33784	15.116	CRELD2	T	no_MHC
ENSG00000145708	rs2243026	5	76119365	G	A	0.550026	0.227871	0.00743589	1e-200	33649	55.2117	CRHBP	C	no_MHC
ENSG00000145708	rs10942803	5	76231861	T	C	0.074438	0.239481	0.0141207	1.63606e-64	33649	16.9102	CRHBP	C	no_MHC
ENSG00000145708	rs10104003	8	55422440	T	C	0.210053	0.150643	0.00830744	1.73221e-73	33649	19.3322	CRHBP	T	no_MHC
ENSG00000150938	rs10221948	2	36576964	T	C	0.201567	-0.147446	0.00913119	1.1825e-58	33848	21.7202	CRIM1	C	no_MHC
ENSG00000150938	rs6474527	8	38938365	C	G	0.65141	-0.101778	0.00771344	9.39291e-40	33848	14.5032	CRIM1	T	no_MHC
ENSG00000096006	rs893182	19	58865068	C	T	0.951148	0.410521	0.0150924	6.39735e-163	33678	15.3915	CRISP3	T	no_MHC
ENSG00000096006	rs9395511	6	49536362	G	C	0.142195	-0.349517	0.0106456	1e-200	33678	22.4245	CRISP3	C	no_MHC
ENSG00000096006	rs168624	6	49664314	G	A	0.112207	0.669846	0.0118004	1e-200	33678	67.0321	CRISP3	C	no_MHC
ENSG00000099942	rs892090	19	55539072	G	T	0.834113	0.0658222	0.0100917	6.9199e-11	33721	10.6339	CRKL	T	no_MHC
ENSG00000099942	rs2706396	5	131796809	C	A	0.570409	0.0488207	0.00756759	1.10905e-10	33721	10.4032	CRKL	T	no_MHC
ENSG00000099942	rs6993770	8	106581528	T	A	0.286602	-0.0706213	0.00826422	1.28056e-17	33721	18.2534	CRKL	T	no_MHC
ENSG00000184371	rs11577194	1	110500175	C	T	0.524063	-0.186628	0.00746752	7.46449e-138	33848	41.6202	CSF1	C	no_MHC
ENSG00000182578	rs12945299	17	7080069	G	A	0.201678	0.179806	0.00895683	1.22603e-89	33985	11.5019	CSF1R	T	no_MHC
ENSG00000182578	rs62165726	2	134966562	A	C	0.0369281	-0.381293	0.019011	1.7746e-89	33985	11.481	CSF1R	T	no_MHC
ENSG00000182578	rs10079250	5	149450132	C	T	0.068236	-0.397015	0.0143501	1.77828e-168	33985	21.8462	CSF1R	C	no_MHC
ENSG00000100368	rs2075938	22	37266322	G	A	0.712508	-0.327345	0.0085408	1e-200	32981	146.848	CSF2RB	C	no_MHC
ENSG00000100368	rs131843	22	37337409	T	C	0.298035	0.420007	0.00839141	1e-200	32981	250.437	CSF2RB	C	no_MHC
ENSG00000100368	rs5756444	22	37378451	C	T	0.353251	-0.0844923	0.00803328	7.15319e-26	32981	11.0587	CSF2RB	C	no_MHC
ENSG00000100368	rs530471079	22	37474997	A	G	0.53619	-0.0890513	0.00802517	1.30467e-28	32981	12.3091	CSF2RB	C	no_MHC
ENSG00000108342	rs14408	11	308314	C	T	0.36606	-0.068932	0.00782577	1.27028e-18	33084	11.0811	CSF3	T	no_MHC
ENSG00000108342	rs3859192	17	38128648	T	C	0.477424	0.0740586	0.00745144	2.82163e-23	33084	14.1081	CSF3	C	no_MHC
ENSG00000108342	rs3917932	1	36943916	G	C	0.575438	-0.174393	0.00762201	7.31139e-116	33084	74.768	CSF3	T	no_MHC
ENSG00000108342	rs11800162	1	36970512	T	C	0.0193145	0.334964	0.0273929	2.20039e-34	33084	21.3559	CSF3	T	no_MHC
ENSG00000119535	rs240556	11	126193807	T	C	0.239451	0.145762	0.00885139	6.26037e-61	32981	13.5506	CSF3R	T	no_MHC
ENSG00000119535	rs3826331	17	38150492	C	T	0.597645	-0.127841	0.00764767	9.96782e-63	32981	13.9629	CSF3R	T	no_MHC
ENSG00000119535	rs3917999	1	36933317	T	C	0.010561	1.13229	0.037578	1.86209e-199	32981	45.3671	CSF3R	C	no_MHC
ENSG00000119535	rs3918018	1	36937878	T	C	0.0309724	-0.471665	0.0221591	1.54989e-100	32981	22.639	CSF3R	C	no_MHC
ENSG00000119535	rs3917922	1	36945713	T	C	0.0113366	-0.864196	0.0361768	4.06443e-126	32981	28.514	CSF3R	C	no_MHC
ENSG00000136488	rs74735168	6	41379667	T	C	0.0182286	0.159298	0.0284393	2.12736e-08	33985	31.3749	CSH1	T	no_MHC
ENSG00000141551	rs9273369	6	32626484	C	T	0.145875	-0.0945602	0.0108544	2.99364e-18	32981	12.6462	CSNK1D	T	caution_MHC
ENSG00000170373	rs10772383	12	11049651	A	G	0.2539	-0.148563	0.00818882	1.48081e-73	29561	14.2988	CST1	T	no_MHC
ENSG00000170373	rs2424592	20	23638021	T	G	0.555717	0.287469	0.00789425	1e-200	29561	57.6076	CST1	C	no_MHC
ENSG00000170373	rs2070856	20	23731412	A	G	0.139863	-0.467897	0.0113016	1e-200	29561	74.4629	CST1	C	no_MHC
ENSG00000077984	rs2424639	20	24717724	C	T	0.717966	-0.324465	0.0084933	1e-200	33719	52.0776	CST7	C	no_MHC
ENSG00000077984	rs112422661	20	24756195	C	A	0.0204577	-0.633384	0.0271392	1.80717e-120	33719	19.4361	CST7	C	no_MHC
ENSG00000077984	rs62215827	20	24829964	T	C	0.0295529	-0.739663	0.0226282	1e-200	33719	38.1273	CST7	C	no_MHC
ENSG00000077984	rs77256449	20	25022987	A	C	0.0298048	1.0382	0.0225327	1e-200	33719	75.7537	CST7	C	no_MHC
ENSG00000077984	rs76430933	20	25051606	A	G	0.0170675	-0.546058	0.0292672	1.0932e-77	33719	12.4218	CST7	C	no_MHC
ENSG00000077984	rs112084178	20	29560759	T	C	0.041756	0.355654	0.0190393	7.20278e-78	33719	12.4515	CST7	T	no_MHC
ENSG00000077984	rs6993770	8	106581528	T	A	0.286663	-0.15192	0.00647147	7.2778e-122	33719	19.6649	CST7	T	no_MHC
ENSG00000117151	rs2005918	12	102080976	G	T	0.584713	0.251173	0.00703578	1e-200	33487	42.4422	CTBS	T	no_MHC
ENSG00000117151	rs113979928	1	84860362	G	T	0.0201848	1.152	0.0266017	1e-200	33487	62.4544	CTBS	C	no_MHC
ENSG00000117151	rs74843170	1	84925021	C	T	0.00498701	-0.918967	0.0516382	7.55266e-71	33487	10.5471	CTBS	C	no_MHC
ENSG00000117151	rs142997632	1	84928082	A	T	0.0121149	1.38239	0.0337683	1e-200	33487	55.8109	CTBS	C	no_MHC
ENSG00000117151	rs17374048	1	84945339	T	C	0.0796921	-0.569525	0.0134778	1e-200	33487	59.4654	CTBS	C	no_MHC
ENSG00000117151	rs687339	3	135932359	T	C	0.771396	0.154962	0.00799284	9.81974e-84	33487	12.5177	CTBS	T	no_MHC
ENSG00000162438	rs545634	1	15770102	A	G	0.0975396	-0.568286	0.0119553	1e-200	33653	56.4188	CTRC	C	no_MHC
ENSG00000162438	rs6571015	6	96534478	A	G	0.790522	0.204594	0.00851716	1.66341e-127	33653	14.4081	CTRC	T	no_MHC
ENSG00000162438	rs12378537	9	136065526	T	C	0.0793949	0.583418	0.0134492	1e-200	33653	46.987	CTRC	T	no_MHC
ENSG00000109861	rs36011817	11	87884349	T	A	0.0754471	0.437712	0.0142919	1e-200	33598	52.0809	CTSC	C	no_MHC
ENSG00000109861	rs217113	11	88031232	T	C	0.725407	0.413246	0.00831279	1e-200	33598	137.216	CTSC	C	no_MHC
ENSG00000109861	rs3913310	11	88522743	T	C	0.319188	-0.164308	0.00801968	2.75106e-93	33598	23.3069	CTSC	C	no_MHC
ENSG00000109861	rs4764823	12	102219766	A	G	0.287794	-0.147853	0.00687978	1.89671e-102	33598	25.6444	CTSC	T	no_MHC
ENSG00000109861	rs2854275	6	32628428	A	C	0.146572	0.117504	0.00870508	1.59919e-41	33598	10.1168	CTSC	T	caution_MHC
ENSG00000196188	rs113800079	1	206323223	A	G	0.013671	-0.669039	0.0330472	3.93641e-91	33187	15.7509	CTSE	C	no_MHC
ENSG00000196188	rs28859998	1	206287944	T	C	0.129116	-0.464659	0.011387	1e-200	33187	63.9916	CTSE	C	no_MHC
ENSG00000196188	rs2519093	9	136141870	T	C	0.184604	-0.268934	0.00925358	1.06414e-185	33187	32.4597	CTSE	T	no_MHC
ENSG00000256043	rs4764823	12	102219766	A	G	0.287874	-0.16983	0.00812231	4.42588e-97	34049	14.5597	CTSO	T	no_MHC
ENSG00000256043	rs58542926	19	19379549	T	C	0.0754207	0.253502	0.0137853	1.59882e-75	34049	11.2619	CTSO	T	no_MHC
ENSG00000256043	rs2334114	4	156856193	A	C	0.213307	-0.218357	0.00905252	1.49968e-128	34049	19.3766	CTSO	C	no_MHC
ENSG00000256043	rs75474551	6	160409894	T	G	0.0929028	-0.243663	0.0125695	1.02778e-83	34049	12.5149	CTSO	T	no_MHC
ENSG00000154639	rs681343	19	49206462	T	C	0.508973	-0.177438	0.00743003	4.80839e-126	33657	28.4978	CXADR	T	no_MHC
ENSG00000154639	rs2849900	21	18936119	C	T	0.668064	-0.123515	0.00784562	7.6454e-56	33657	12.3847	CXADR	C	no_MHC
ENSG00000154639	rs2519093	9	136141870	T	C	0.18415	-0.343351	0.00963696	1e-200	33657	63.4301	CXADR	T	no_MHC
ENSG00000169245	rs3184504	12	111884608	C	T	0.517313	-0.102512	0.00716362	1.89365e-46	33848	14.6206	CXCL10	T	no_MHC
ENSG00000107562	rs11239028	10	44883165	T	C	0.338507	0.195376	0.00810884	2.8774e-128	33084	29.0081	CXCL12	C	no_MHC
ENSG00000145824	rs4744	1	20304926	A	G	0.227361	-0.0701412	0.00845432	1.07226e-16	33084	11.4695	CXCL14	T	no_MHC
ENSG00000145824	rs13171268	5	134955385	G	C	0.357206	-0.0717531	0.00739308	2.85825e-22	33084	15.6959	CXCL14	C	no_MHC
ENSG00000145824	rs13231	6	161139857	G	A	0.292261	-0.0657217	0.00779449	3.40408e-17	33084	11.8467	CXCL14	T	no_MHC
ENSG00000163739	rs149525780	4	74675630	A	G	0.0209476	0.836529	0.0273527	1e-200	33650	37.384	CXCL1	C	no_MHC
ENSG00000163739	rs2145613	4	74727966	C	T	0.0372511	0.389252	0.0200722	8.91867e-84	33650	15.0313	CXCL1	C	no_MHC
ENSG00000163739	rs78098253	4	74970615	A	C	0.0296158	0.471309	0.0229226	6.14752e-94	33650	16.8969	CXCL1	C	no_MHC
ENSG00000163734	rs3104369	6	32602482	C	T	0.770267	-0.101375	0.00900862	2.23666e-29	33655	14.0661	CXCL3	T	caution_MHC
ENSG00000124875	rs10031141	4	74594043	G	A	0.405177	0.46201	0.00780562	1e-200	34049	166.72	CXCL6	C	no_MHC
ENSG00000169429	rs12075	1	159175354	A	G	0.583727	0.13622	0.0075622	1.5325e-72	32624	18.0161	IL8	T	no_MHC
ENSG00000138755	rs3184504	12	111884608	C	T	0.517313	-0.108358	0.00687266	5.28324e-56	33848	16.5644	CXCL9	T	no_MHC
ENSG00000138755	rs13118503	4	76860470	T	C	0.241048	-0.149477	0.00804664	4.98999e-77	33848	22.9944	CXCL9	C	no_MHC
ENSG00000179284	rs57347218	7	24845132	A	G	0.0323753	0.122578	0.0219664	2.40176e-08	32981	31.1392	DAND5	T	no_MHC
ENSG00000035664	rs8033832	15	64187318	T	C	0.342444	0.275167	0.0080544	1e-200	32981	116.676	DAPK2	C	no_MHC
ENSG00000035664	rs71394535	15	64282815	G	A	0.0710712	0.248957	0.0149118	1.41645e-62	32981	27.864	DAPK2	C	no_MHC
ENSG00000070190	rs7688733	4	100752652	G	A	0.477704	-0.0998252	0.00754748	6.18728e-40	33657	29.1498	DAPP1	C	no_MHC
ENSG00000123454	rs10821537	9	136486824	G	A	0.637049	-0.332258	0.00848222	1e-200	33916	66.6648	DBH	C	no_MHC
ENSG00000123454	rs2519144	9	136511927	A	G	0.397531	-0.363355	0.00785921	1e-200	33916	92.8687	DBH	C	no_MHC
ENSG00000123454	rs2027963	9	136584196	G	T	0.587787	0.212741	0.0076919	2.24905e-168	33916	33.2353	DBH	C	no_MHC
ENSG00000123454	rs647564	9	136612240	C	A	0.723213	-0.132711	0.00845389	1.55489e-55	33916	10.7069	DBH	C	no_MHC
ENSG00000123454	rs148652520	9	136683217	T	C	0.065309	0.257539	0.0163601	7.80369e-56	33916	10.7666	DBH	C	no_MHC
ENSG00000113758	rs1354034	3	56849749	C	T	0.603923	0.06288	0.00769242	2.97646e-16	32981	16.7022	DBN1	T	no_MHC
ENSG00000113758	rs342293	7	106372219	G	C	0.45928	-0.0522144	0.00754851	4.60787e-12	32981	11.96	DBN1	T	no_MHC
ENSG00000197312	rs34315295	14	106471685	A	G	0.148179	0.0855415	0.010368	1.57725e-16	33187	22.6877	DDI2	T	no_MHC
ENSG00000197312	rs41270291	1	15994251	A	G	0.0112695	-0.264148	0.034661	2.51942e-14	33187	19.357	DDI2	C	no_MHC
ENSG00000197312	rs11759553	6	135422296	T	A	0.272396	-0.0496081	0.00820744	1.50076e-09	33187	12.1763	DDI2	T	no_MHC
ENSG00000152670	rs190759724	1	87413995	G	A	0.00245356	-0.446276	0.0810328	3.64276e-08	32981	30.3309	DDX4	T	no_MHC
ENSG00000176797	rs34931250	17	66879927	T	C	0.0605783	0.134697	0.0162799	1.29748e-16	32718	68.4561	DEFB103A	T	no_MHC
ENSG00000177243	rs34931250	17	66879927	T	C	0.0605783	0.134697	0.0162799	1.29748e-16	32718	68.4561	DEFB103B	T	no_MHC
ENSG00000149091	rs35891501	9	4766431	T	C	0.215348	0.051961	0.00943064	3.59236e-08	33084	30.358	DGKZ	T	no_MHC
ENSG00000147113	rs181242111	10	17865664	A	G	0.117759	0.174982	0.0118854	4.62381e-49	33187	21.6678	CXorf36	T	no_MHC
ENSG00000147113	rs56278466	10	17875857	G	T	0.660967	0.138546	0.00752434	1.03252e-75	33187	33.8928	CXorf36	T	no_MHC
ENSG00000147113	rs2519093	9	136141870	T	C	0.184604	0.209163	0.00923557	1.47571e-113	33187	51.2741	CXorf36	T	no_MHC
ENSG00000069345	rs342298	7	106373646	T	C	0.454747	-0.0616241	0.00750281	2.14882e-16	33922	11.2412	DNAJA2	T	no_MHC
ENSG00000135924	rs10405373	19	6093396	T	A	0.101324	0.0726514	0.0122247	2.79859e-09	33187	17.658	DNAJB2	T	no_MHC
ENSG00000135924	rs590856	6	139844429	A	G	0.552185	-0.0474973	0.00744943	1.81823e-10	33187	20.3246	DNAJB2	T	no_MHC
ENSG00000105993	rs12668458	7	157145474	C	T	0.458314	0.190996	0.00775248	5.10505e-134	32868	75.8505	DNAJB6	C	no_MHC
ENSG00000187957	rs35565740	2	230309810	C	G	0.220264	-0.203425	0.00914551	1.3122e-109	33593	23.5445	DNER	C	no_MHC
ENSG00000187957	rs4973214	2	230521341	C	T	0.540101	-0.128999	0.00742292	1.20033e-67	33593	14.3721	DNER	C	no_MHC
ENSG00000187957	rs2100	2	230576208	T	A	0.327778	-0.275438	0.00796065	1e-200	33593	56.9701	DNER	C	no_MHC
ENSG00000112667	rs111763904	6	43091942	A	C	0.0273198	-0.295845	0.0226189	4.30923e-39	33785	42.7623	DNPH1	C	no_MHC
ENSG00000112667	rs79541366	6	43131945	C	G	0.0743932	-0.424441	0.0139969	1e-200	33785	229.851	DNPH1	C	no_MHC
ENSG00000112667	rs2841637	6	43217543	A	G	0.0320383	0.180297	0.0209166	6.70811e-18	33785	18.5725	DNPH1	C	no_MHC
ENSG00000175497	rs56278466	10	17875857	G	T	0.661824	0.119478	0.00763892	3.84769e-55	33657	17.4659	DPP10	T	no_MHC
ENSG00000175497	rs12475275	2	115890683	G	T	0.43309	-0.232559	0.00758148	1e-200	33657	67.1795	DPP10	C	no_MHC
ENSG00000175497	rs9308717	2	116495542	G	A	0.591362	-0.0978224	0.00758542	4.73369e-38	33657	11.874	DPP10	C	no_MHC
ENSG00000175497	rs2519093	9	136141870	T	C	0.18415	-0.12181	0.00937371	1.30858e-38	33657	12.0565	DPP10	T	no_MHC
ENSG00000125821	rs6081238	20	18577212	A	G	0.375977	-0.165694	0.007793	2.55859e-100	33187	45.1919	DTD1	C	no_MHC
ENSG00000125821	rs1354034	3	56849749	C	T	0.604438	0.0785867	0.007675	1.3216e-24	33187	10.4809	DTD1	T	no_MHC
ENSG00000143369	rs12133235	1	150165849	C	A	0.419448	0.268142	0.00778227	1e-200	33042	148.357	ECM1	C	no_MHC
ENSG00000143369	rs143976390	1	150520884	A	T	0.234999	-0.239183	0.0091854	1.77419e-149	33042	84.7337	ECM1	C	no_MHC
ENSG00000143369	rs12744460	1	151002134	T	C	0.200767	-0.207295	0.00970254	2.82488e-101	33042	57.0425	ECM1	T	no_MHC
ENSG00000135960	rs114535991	2	109122712	T	G	0.0118141	1.11869	0.0352526	1e-200	33657	22.3476	EDAR	C	no_MHC
ENSG00000135960	rs260693	2	109582711	T	C	0.0904864	-0.304299	0.0129232	1.35831e-122	33657	12.3042	EDAR	C	no_MHC
ENSG00000135960	rs6993770	8	106581528	T	A	0.286924	0.227371	0.00794823	5.57186e-180	33657	18.1603	EDAR	T	no_MHC
ENSG00000136160	rs56077567	20	23591087	C	T	0.225167	-0.058351	0.00925717	2.91327e-10	32981	39.732	EDNRB	T	no_MHC
ENSG00000138798	rs892090	19	55539072	G	T	0.834205	0.146743	0.0101809	4.25011e-47	33592	14.8327	EGF	T	no_MHC
ENSG00000138798	rs3796948	4	110854431	A	G	0.40248	0.13389	0.00773768	4.4157e-67	33592	21.3773	EGF	C	no_MHC
ENSG00000135766	rs1434282	1	199010721	T	C	0.726076	0.0827151	0.00828189	1.72942e-23	33657	11.08	EGLN1	T	no_MHC
ENSG00000135766	rs77466488	1	231624369	G	A	0.0355317	0.337123	0.0198162	6.63743e-65	33657	32.1488	EGLN1	C	no_MHC
ENSG00000135766	rs342296	7	106372903	A	G	0.456473	-0.0756646	0.00730542	3.87704e-25	33657	11.9158	EGLN1	T	no_MHC
ENSG00000114867	rs1354034	3	56849749	C	T	0.604071	0.0911245	0.00754589	1.41351e-33	34049	20.8281	EIF4G1	T	no_MHC
ENSG00000154380	rs10740131	10	65271488	T	A	0.470551	0.0580896	0.00762647	2.59956e-14	33084	19.3364	ENAH	T	no_MHC
ENSG00000154380	rs1434282	1	199010721	T	C	0.725924	0.0571435	0.00860637	3.14413e-11	33084	14.6933	ENAH	T	no_MHC
ENSG00000154380	rs10799316	1	225668031	A	G	0.754669	0.124453	0.00889668	1.82768e-44	33084	65.22	ENAH	C	no_MHC
ENSG00000112796	rs62400486	6	45947948	T	A	0.012772	-0.990422	0.0323906	1e-200	33848	37.3705	ENPP5	C	no_MHC
ENSG00000112796	rs1980530	6	46040887	A	G	0.139152	-0.346895	0.0102344	1e-200	33848	45.9195	ENPP5	C	no_MHC
ENSG00000112796	rs952884	6	46613083	C	T	0.362515	-0.121518	0.00738992	9.28966e-61	33848	10.8076	ENPP5	C	no_MHC
ENSG00000182156	rs34827513	17	77634578	G	C	0.771107	-0.298089	0.0096129	1e-200	32595	41.7768	ENPP7	C	no_MHC
ENSG00000182156	rs113286331	17	77707282	T	C	0.0712498	0.599948	0.0151632	1e-200	32595	68.0139	ENPP7	C	no_MHC
ENSG00000182156	rs10459964	17	77718378	A	G	0.215302	0.345885	0.00974005	1e-200	32595	54.789	ENPP7	C	no_MHC
ENSG00000119888	rs56398830	13	103701690	A	G	0.0111735	-0.844672	0.0345759	8.31764e-132	33651	18.6317	EPCAM	T	no_MHC
ENSG00000119888	rs12938714	17	28645110	A	G	0.330199	0.164082	0.00771941	2.91877e-100	33651	14.1051	EPCAM	T	no_MHC
ENSG00000119888	rs679574	19	49206108	G	C	0.509544	-0.233917	0.00735641	1e-200	33651	31.5657	EPCAM	T	no_MHC
ENSG00000146904	rs10740131	10	65271488	T	A	0.470679	0.0962718	0.00689511	2.64606e-44	33785	16.2393	EPHA1	T	no_MHC
ENSG00000146904	rs28929474	14	94844947	T	C	0.0208229	0.290215	0.0240902	2.01094e-33	33785	12.0896	EPHA1	T	no_MHC
ENSG00000146904	rs75045569	7	143109208	G	T	0.182667	0.254349	0.00908574	1.90546e-172	33785	65.2816	EPHA1	C	no_MHC
ENSG00000116106	rs9758	2	222283000	T	A	0.443075	0.125592	0.00726211	5.20475e-67	33187	22.997	EPHA4	C	no_MHC
ENSG00000116106	rs10932916	2	222389971	A	G	0.514138	0.139457	0.00715646	1.4184e-84	33187	29.1983	EPHA4	C	no_MHC
ENSG00000116106	rs11244035	9	136081319	T	C	0.105794	-0.401332	0.0123491	1e-200	33187	81.2102	EPHA4	T	no_MHC
ENSG00000116106	rs75444660	9	136182475	G	A	0.050404	0.604448	0.0173878	1e-200	33187	92.9185	EPHA4	T	no_MHC
ENSG00000130427	rs34164109	6	135421176	T	C	0.260227	0.207665	0.00869324	4.06443e-126	33657	33.5492	EPO	T	no_MHC
ENSG00000065361	rs181000607	12	56451504	G	C	0.0110083	0.936033	0.0346455	9.2045e-161	33523	38.3951	ERBB3	C	no_MHC
ENSG00000065361	rs1260326	2	27730940	C	T	0.608612	-0.131403	0.00718851	1.20393e-74	33523	17.576	ERBB3	T	no_MHC
ENSG00000065361	rs4731549	7	128741913	T	C	0.550179	-0.102119	0.00705281	1.63946e-47	33523	11.0275	ERBB3	T	no_MHC
ENSG00000164010	rs56942017	21	42570026	G	C	0.0854213	0.190738	0.0131035	5.33458e-48	32981	10.5875	ERMAP	T	no_MHC
ENSG00000164010	rs9977370	21	42571741	A	G	0.26228	0.272995	0.00843716	1e-200	32981	52.3131	ERMAP	T	no_MHC
ENSG00000164010	rs11723371	4	145025810	C	T	0.473476	0.248379	0.00712188	1e-200	32981	60.7762	ERMAP	T	no_MHC
ENSG00000164010	rs6592965	7	50427982	A	G	0.453579	-0.0994275	0.00695798	2.53688e-46	32981	10.2033	ERMAP	T	no_MHC
ENSG00000164283	rs4242051	5	54198775	C	T	0.745698	0.191598	0.00855867	5.34564e-111	33649	14.7244	ESM1	C	no_MHC
ENSG00000091831	rs373801706	6	32606560	G	A	0.0534687	0.149416	0.0174843	1.27732e-17	32981	73.0294	ESR1	T	caution_MHC
ENSG00000067208	rs11808092	1	93073228	A	C	0.255329	-0.145176	0.00863091	1.72822e-63	32981	47.1447	EVI5	C	no_MHC
ENSG00000126218	rs547138	13	113792170	A	T	0.605091	0.179093	0.00773227	1.10917e-118	33985	33.5124	F10	C	no_MHC
ENSG00000126218	rs141217364	13	113817084	A	C	0.166964	-0.156719	0.0101342	6.03115e-54	33985	14.9392	F10	C	no_MHC
ENSG00000126218	rs1260326	2	27730940	C	T	0.608577	-0.102913	0.00755733	3.14847e-42	33985	11.5842	F10	T	no_MHC
ENSG00000126218	rs10982156	9	117088064	A	T	0.0692788	-0.454186	0.0152242	1.45546e-195	33985	55.5983	F10	T	no_MHC
ENSG00000088926	rs4686795	3	186412156	A	G	0.298888	0.289057	0.00762589	1e-200	33490	95.7386	F11	T	no_MHC
ENSG00000088926	rs189717	3	186526177	A	G	0.751672	-0.140256	0.00814688	2.01744e-66	33490	19.7497	F11	T	no_MHC
ENSG00000088926	rs4253253	4	187158433	G	A	0.376425	0.230394	0.00713383	1e-200	33490	69.5021	F11	C	no_MHC
ENSG00000088926	rs55904670	4	187232945	T	C	0.1701	-0.156103	0.00921065	1.98747e-64	33490	19.1401	F11	C	no_MHC
ENSG00000088926	rs1809101	4	187267448	G	A	0.7252	-0.110857	0.00776172	2.81384e-46	33490	13.5929	F11	C	no_MHC
ENSG00000131187	rs1966265	5	176516631	A	G	0.246977	-0.341752	0.00871881	1e-200	33995	61.4095	F12	C	no_MHC
ENSG00000131187	rs191377511	5	176814313	G	A	0.017136	-0.985991	0.0300189	1e-200	33995	43.1205	F12	C	no_MHC
ENSG00000131187	rs79887183	5	176841587	A	C	0.0268679	-0.939549	0.0239166	1e-200	33995	61.6833	F12	C	no_MHC
ENSG00000131187	rs185903163	5	177083171	A	C	0.0305816	-0.598645	0.0228562	3.28852e-151	33995	27.4194	F12	C	no_MHC
ENSG00000143278	rs10801551	1	196580039	A	G	0.223216	-0.301108	0.00882114	1e-200	33799	77.6423	F13B	C	no_MHC
ENSG00000143278	rs11586343	1	197013198	G	T	0.499204	0.181021	0.00760741	3.7325e-125	33799	37.73	F13B	C	no_MHC
ENSG00000143278	rs1742937	6	6309698	A	G	0.332514	-0.106637	0.00762837	2.09315e-44	33799	13.0213	F13B	T	no_MHC
ENSG00000143278	rs927332	6	6331873	C	T	0.486686	0.218147	0.00709598	1e-200	33799	62.9763	F13B	T	no_MHC
ENSG00000180210	rs11038982	11	46762419	A	C	0.522443	-0.0979855	0.00759787	4.71303e-38	33995	20.7843	F2	C	no_MHC
ENSG00000180210	rs117784795	11	48052066	T	C	0.011487	0.370073	0.035449	1.63493e-25	33995	13.6195	F2	T	no_MHC
ENSG00000181104	rs7080386	10	65048306	A	C	0.412163	0.112026	0.00764405	1.24537e-48	33784	11.9254	F2R	T	no_MHC
ENSG00000181104	rs168753	5	76028124	T	A	0.172638	-0.152045	0.0100289	6.44318e-52	33784	12.7621	F2R	C	no_MHC
ENSG00000163586	rs2241883	2	88424066	C	T	0.306829	-0.236988	0.00795681	6.25173e-195	33649	177.389	FABP1	C	no_MHC
ENSG00000205186	rs4065275	17	38080865	G	A	0.500772	-0.217484	0.00719379	1e-200	33657	25.3606	FABP9	T	no_MHC
ENSG00000205186	rs56390241	1	151932589	G	T	0.143953	0.313111	0.0103255	1e-200	33657	25.5149	FABP9	T	no_MHC
ENSG00000117560	rs7082101	10	90741615	A	C	0.454234	-0.220642	0.00698031	1e-200	34049	19.9529	FASLG	T	no_MHC
ENSG00000117560	rs3184504	12	111884608	C	T	0.517401	-0.163505	0.00671944	8.74984e-131	34049	11.8243	FASLG	T	no_MHC
ENSG00000117560	rs13063578	3	47087837	A	T	0.397847	-0.169014	0.00689444	1.03514e-132	34049	12.0012	FASLG	T	no_MHC
ENSG00000186431	rs35656676	19	55314897	C	G	0.262589	-0.306674	0.00875206	1e-200	33657	36.0747	FCAR	C	no_MHC
ENSG00000186431	rs77637758	19	55374087	C	T	0.0804138	-0.506842	0.0146771	1e-200	33657	35.0376	FCAR	C	no_MHC
ENSG00000186431	rs9789251	19	55426595	G	C	0.117048	0.271411	0.0117492	4.59198e-118	33657	15.6786	FCAR	C	no_MHC
ENSG00000085265	rs112771035	11	126225876	G	C	0.0712638	-0.248159	0.0136425	6.17305e-74	33916	10.33	FCN1	T	no_MHC
ENSG00000085265	rs1486236	2	180739450	A	C	0.373324	0.139676	0.00732999	5.92243e-81	33916	11.3361	FCN1	T	no_MHC
ENSG00000085265	rs10858295	9	137826950	C	G	0.473729	-0.274343	0.00745942	1e-200	33916	42.2284	FCN1	C	no_MHC
ENSG00000132704	rs34931250	17	66879927	T	C	0.0607158	0.403633	0.0137389	1.02565e-189	33978	19.1544	FCRL2	T	no_MHC
ENSG00000132704	rs3845586	1	157484453	A	G	0.629813	-0.236266	0.00757377	1e-200	33978	21.5962	FCRL2	C	no_MHC
ENSG00000132704	rs141931363	1	157572866	T	C	0.0286602	-0.969422	0.0222284	1e-200	33978	42.2093	FCRL2	C	no_MHC
ENSG00000132704	rs111628484	1	157873133	A	G	0.0263166	0.531389	0.0236002	2.8774e-112	33978	11.251	FCRL2	C	no_MHC
ENSG00000132704	rs16895387	6	29674035	A	G	0.00838784	1.09558	0.0360872	1e-200	33978	20.4541	FCRL2	T	caution_MHC
ENSG00000160856	rs61800493	1	157360016	T	C	0.34194	-0.128246	0.00812622	4.15528e-56	33084	20.7472	FCRL3	C	no_MHC
ENSG00000160856	rs12118214	1	157479528	T	C	0.191858	0.300614	0.00978834	1e-200	33084	78.5685	FCRL3	C	no_MHC
ENSG00000160856	rs1412330	1	157493685	C	G	0.844985	-0.565032	0.0106626	1e-200	33084	233.92	FCRL3	C	no_MHC
ENSG00000160856	rs12123141	1	157625919	A	G	0.0510848	-0.487281	0.0178337	2.22844e-164	33084	62.1905	FCRL3	C	no_MHC
ENSG00000160856	rs11809983	1	157950464	T	G	0.0184962	-0.328803	0.0284786	7.76962e-31	33084	11.1041	FCRL3	C	no_MHC
ENSG00000181036	rs61821619	1	159763082	C	T	0.135923	-0.943872	0.0112162	1e-200	33657	393.203	FCRL6	C	no_MHC
ENSG00000181036	rs2501349	1	159817142	A	G	0.75283	-0.133214	0.0085656	1.53815e-54	33657	13.4297	FCRL6	C	no_MHC
ENSG00000181036	rs34794906	6	31237858	C	T	0.264547	0.127375	0.00735262	3.11602e-67	33657	16.6635	FCRL6	T	caution_MHC
ENSG00000181036	rs9270747	6	32568292	G	A	0.657822	0.125564	0.00685172	5.14162e-75	33657	18.6472	FCRL6	T	caution_MHC
ENSG00000171560	rs1800789	4	155482743	A	G	0.190642	0.163529	0.00927947	1.65082e-69	33201	34.4961	FGA	C	no_MHC
ENSG00000114279	rs149828685	4	159484724	T	C	0.003054	-0.40837	0.0739702	3.37567e-08	32981	30.4785	FGF12	T	no_MHC
ENSG00000162344	rs492602	19	49206417	G	A	0.509646	-0.224999	0.00758885	3.53183e-193	33848	97.6424	FGF19	T	no_MHC
ENSG00000162344	rs2276890	4	39460490	G	C	0.327798	0.105667	0.00796886	3.95094e-40	33848	19.5306	FGF19	T	no_MHC
ENSG00000162344	rs10504255	8	59398461	A	G	0.665434	0.0980897	0.00793163	3.9473e-35	33848	16.9883	FGF19	T	no_MHC
ENSG00000162344	rs8176741	9	136131461	A	G	0.0612592	0.166442	0.0156082	1.50383e-26	33848	12.6313	FGF19	T	no_MHC
ENSG00000138685	rs11721914	4	123572142	G	A	0.211523	-0.430392	0.0102131	1e-200	33657	104.408	FGF2	C	no_MHC
ENSG00000138685	rs308434	4	123771828	T	C	0.113987	-0.402581	0.0119636	1e-200	33657	66.5735	FGF2	C	no_MHC
ENSG00000138685	rs6993770	8	106581528	T	A	0.286924	-0.12356	0.00741422	2.34315e-62	33657	16.3284	FGF2	T	no_MHC
ENSG00000186895	rs147620536	13	44700410	T	C	0.00540051	0.301602	0.0551436	4.51565e-08	32981	29.9143	FGF3	T	no_MHC
ENSG00000138675	rs59592559	4	81061449	C	A	0.0978675	-0.394502	0.0120403	1e-200	33084	71.5356	FGF5	C	no_MHC
ENSG00000138675	rs113087495	4	81182951	C	T	0.032651	0.523596	0.0205254	1.53815e-143	33084	43.3619	FGF5	C	no_MHC
ENSG00000160867	rs41292412	18	56118358	T	C	0.0127132	0.505885	0.0233617	5.52077e-104	33187	11.7084	FGFR4	T	no_MHC
ENSG00000160867	rs142803549	4	39413260	T	C	0.104309	0.312969	0.00949378	1e-200	33187	27.1349	FGFR4	T	no_MHC
ENSG00000160867	rs1552291	4	39642737	G	A	0.627002	0.183974	0.00579065	1e-200	33187	25.2035	FGFR4	T	no_MHC
ENSG00000160867	rs691141	5	176323298	A	G	0.448831	-0.259318	0.00737642	1e-200	33187	30.8587	FGFR4	C	no_MHC
ENSG00000160867	rs365308	5	176510140	A	T	0.438594	-0.305811	0.00788663	1e-200	33187	37.5428	FGFR4	C	no_MHC
ENSG00000104760	rs1260326	2	27730940	C	T	0.608577	-0.0934127	0.00606907	1.86337e-53	33985	13.1538	FGL1	T	no_MHC
ENSG00000104760	rs1968041	8	17616562	T	C	0.356389	-0.238591	0.00741778	1e-200	33985	57.444	FGL1	C	no_MHC
ENSG00000104760	rs117033653	8	17675311	T	G	0.015091	-0.948872	0.0288822	1e-200	33985	59.9293	FGL1	C	no_MHC
ENSG00000104760	rs117089393	8	17681408	C	G	0.0332242	0.279139	0.0201799	1.62256e-43	33985	10.624	FGL1	C	no_MHC
ENSG00000104760	rs417793	8	17691200	C	A	0.0760951	-0.489726	0.0133985	1e-200	33985	74.1786	FGL1	C	no_MHC
ENSG00000214253	rs7778271	7	100874354	C	T	0.0543072	-0.346054	0.0165093	1.48559e-97	33656	43.9226	FIS1	C	no_MHC
ENSG00000119782	rs7916868	10	64988931	T	A	0.501618	0.0715039	0.00742896	6.26902e-22	33863	10.2904	FKBP1B	T	no_MHC
ENSG00000119782	rs75960003	2	24150095	C	G	0.180298	0.109795	0.00978398	3.18493e-29	33863	13.9882	FKBP1B	C	no_MHC
ENSG00000119782	rs872169	2	24259188	G	C	0.204868	-0.254938	0.00934126	5.33335e-164	33863	82.7347	FKBP1B	C	no_MHC
ENSG00000119782	rs1354034	3	56849749	C	T	0.60417	0.0812681	0.00759123	9.58738e-27	33863	12.7305	FKBP1B	T	no_MHC
ENSG00000090554	rs76428106	13	28604007	C	T	0.0128457	1.30879	0.032609	1e-200	34049	35.7491	FLT3LG	T	no_MHC
ENSG00000115414	rs724617	2	216282481	A	G	0.440783	-0.227772	0.00752055	1e-200	33995	114.63	FN1	C	no_MHC
ENSG00000115414	rs114218908	2	216364017	A	G	0.0219853	-0.397174	0.0257639	1.27997e-53	33995	29.6984	FN1	C	no_MHC
ENSG00000086205	rs61886488	11	49180460	T	G	0.0575251	0.190771	0.0171249	8.01863e-29	32981	10.3375	FOLH1	C	no_MHC
ENSG00000086205	rs28672722	6	32626537	T	G	0.222364	0.122428	0.00927704	9.14534e-40	32981	14.5074	FOLH1	T	caution_MHC
ENSG00000198815	rs1139978	1	42657196	G	T	0.138762	-0.102658	0.0110362	1.37911e-20	32981	21.6282	FOXJ3	C	no_MHC
ENSG00000198815	rs1354034	3	56849749	C	T	0.603923	0.060286	0.00773591	6.54335e-15	32981	15.1804	FOXJ3	T	no_MHC
ENSG00000150907	rs7297265	12	54719689	G	A	0.442688	0.06586	0.00757229	3.39313e-18	33657	10.8041	FOXO1	T	no_MHC
ENSG00000150907	rs17061453	13	41184358	T	A	0.0430927	0.279848	0.0184299	4.48126e-52	33657	32.9304	FOXO1	C	no_MHC
ENSG00000150907	rs342298	7	106373646	T	C	0.454649	-0.0839665	0.00750033	4.31221e-29	33657	17.8999	FOXO1	T	no_MHC
ENSG00000150907	rs10820606	9	99192919	C	A	0.229153	-0.125981	0.00904476	4.24229e-44	33657	27.7086	FOXO1	T	no_MHC
ENSG00000134363	rs1260326	2	27730940	C	T	0.608617	-0.109935	0.00756267	7.11214e-48	33784	35.2112	FST	T	no_MHC
ENSG00000134363	rs9292022	5	52788724	A	T	0.458665	0.0629259	0.00743991	2.7227e-17	33784	11.9202	FST	C	no_MHC
ENSG00000134363	rs31226	5	53327571	C	T	0.602504	-0.141806	0.00761229	1.88712e-77	33784	57.8252	FST	T	no_MHC
ENSG00000070404	rs916904	19	663929	G	A	0.633526	0.0866776	0.00756545	2.1682e-30	33590	13.1221	FSTL3	C	no_MHC
ENSG00000070404	rs112418024	19	692790	A	G	0.0264156	-0.238994	0.0230947	4.25305e-25	33590	10.7055	FSTL3	C	no_MHC
ENSG00000148803	rs11816588	10	135174600	C	T	0.0325539	0.503113	0.0207073	2.13796e-130	33187	42.1463	FUOM	C	no_MHC
ENSG00000148803	rs3747207	22	44324855	A	G	0.215062	0.110903	0.00884385	4.50091e-36	33187	11.2274	FUOM	T	no_MHC
ENSG00000089327	rs1633915	19	35649324	G	C	0.807258	-0.374744	0.00981347	1e-200	33084	208.267	FXYD5	C	no_MHC
ENSG00000089327	rs1633913	19	35685115	C	A	0.0115052	0.317552	0.0360799	1.35176e-18	33084	11.0636	FXYD5	C	no_MHC
ENSG00000089327	rs1354034	3	56849749	C	T	0.603509	0.0781179	0.007608	9.83558e-25	33084	15.0576	FXYD5	T	no_MHC
ENSG00000069482	rs77542162	17	67081278	G	A	0.0228817	0.73848	0.0235774	1e-200	33848	18.1378	GAL	T	no_MHC
ENSG00000069482	rs11680123	2	60514748	G	A	0.593352	0.196269	0.0071616	2.34423e-165	33848	13.8862	GAL	T	no_MHC
ENSG00000115339	rs492602	19	49206417	G	A	0.509219	-0.183033	0.00727258	9.07821e-140	33084	33.317	GALNT3	T	no_MHC
ENSG00000115339	rs777346	2	166535918	T	C	0.501221	0.30656	0.0074729	1e-200	33084	88.519	GALNT3	C	no_MHC
ENSG00000115339	rs2241462	2	166689636	C	T	0.756072	-0.13945	0.00875082	3.58509e-57	33084	13.3574	GALNT3	C	no_MHC
ENSG00000115339	rs2519093	9	136141870	T	C	0.184329	0.31018	0.00943302	1e-200	33084	56.8735	GALNT3	T	no_MHC
ENSG00000111640	rs892090	19	55539072	G	T	0.834186	0.0601604	0.010279	4.83448e-09	32435	17.1257	GAPDH	T	no_MHC
ENSG00000111640	rs1354034	3	56849749	C	T	0.604224	0.0606622	0.00776314	5.53478e-15	32435	30.5275	GAPDH	T	no_MHC
ENSG00000162645	rs35584712	1	89416937	A	G	0.011976	0.222627	0.0375077	2.92981e-09	33084	17.6135	GBP2	C	no_MHC
ENSG00000162645	rs7531439	1	89554224	C	A	0.790467	0.124449	0.00946279	1.66994e-39	33084	86.4719	GBP2	C	no_MHC
ENSG00000145321	rs148189294	4	72440917	A	G	0.0391725	0.817705	0.020991	1e-200	33995	54.15	GC	C	no_MHC
ENSG00000145321	rs80097547	4	72452357	A	G	0.0322502	0.824685	0.0221371	1e-200	33995	49.5229	GC	C	no_MHC
ENSG00000145321	rs139497278	4	72484328	G	T	0.0117871	0.889785	0.0369397	3.38065e-128	33995	20.704	GC	C	no_MHC
ENSG00000145321	rs115318947	4	72580362	G	T	0.0200442	0.939583	0.0281936	1e-200	33995	39.6315	GC	C	no_MHC
ENSG00000145321	rs115050441	4	72595068	T	G	0.0121875	0.970215	0.0367613	1.6788e-153	33995	24.8557	GC	C	no_MHC
ENSG00000145321	rs144407047	4	72614768	C	A	0.0285324	-0.452142	0.0234246	5.16654e-83	33995	13.2946	GC	C	no_MHC
ENSG00000145321	rs79444700	4	72620557	C	T	0.0444036	-0.383927	0.018369	5.26381e-97	33995	15.5883	GC	C	no_MHC
ENSG00000145321	rs72645662	4	72681568	T	C	0.0244607	0.876885	0.0248578	1e-200	33995	44.4049	GC	C	no_MHC
ENSG00000137880	rs2289218	15	41065726	A	T	0.457826	0.111278	0.00740302	4.56667e-51	32376	45.1804	GCHFR	C	no_MHC
ENSG00000137880	rs1427407	2	60718043	G	T	0.847866	-0.112474	0.0102304	4.0785e-28	32376	24.1695	GCHFR	T	no_MHC
ENSG00000137880	rs9399137	6	135419018	C	T	0.257746	0.07051	0.00845059	7.19449e-17	32376	13.9212	GCHFR	T	no_MHC
ENSG00000112964	rs113841073	5	41556240	T	C	0.0548832	0.227037	0.0170946	2.97715e-40	33187	11.0188	GHR	T	no_MHC
ENSG00000112964	rs1158294	5	42194946	A	T	0.720354	0.26917	0.00848102	1e-200	33187	62.9238	GHR	C	no_MHC
ENSG00000112964	rs316421	5	43025272	A	G	0.476032	-0.16177	0.0076482	2.68287e-99	33187	27.947	GHR	C	no_MHC
ENSG00000179144	rs10247016	7	150026169	G	C	0.31175	-0.0735469	0.00812292	1.37531e-19	33187	10.2446	GIMAP7	C	no_MHC
ENSG00000179144	rs10952261	7	150179028	A	T	0.349211	-0.246047	0.00788077	1e-200	33187	121.812	GIMAP7	C	no_MHC
ENSG00000179144	rs9640166	7	150205086	G	C	0.462662	0.275291	0.00767954	1e-200	33187	160.585	GIMAP7	C	no_MHC
ENSG00000108262	rs1354034	3	56849749	C	T	0.603923	0.0606942	0.00760707	1.47945e-15	32981	12.7295	GIT1	T	no_MHC
ENSG00000102393	rs2559851	12	102092989	A	C	0.586786	0.0567289	0.00763071	1.05124e-13	33126	13.8151	GLA	T	no_MHC
ENSG00000102393	rs28929474	14	94844947	T	C	0.0207239	0.167257	0.0260901	1.448e-10	33126	10.2729	GLA	T	no_MHC
ENSG00000102393	rs11650885	17	55085265	T	C	0.460816	-0.0625268	0.00754435	1.15266e-16	33126	17.1697	GLA	T	no_MHC
ENSG00000102393	rs1260326	2	27730940	C	T	0.608072	-0.0680377	0.00761786	4.20824e-19	33126	19.9392	GLA	T	no_MHC
ENSG00000074047	rs28672722	6	32626537	T	G	0.222364	0.058422	0.00933935	3.96342e-10	32981	39.1309	GLI2	T	caution_MHC
ENSG00000182512	rs179133	14	95995853	T	C	0.182556	0.155672	0.0100149	1.74622e-54	33187	30.194	GLRX5	C	no_MHC
ENSG00000100938	rs7765828	6	16294722	G	C	0.381036	-0.0940777	0.00774383	5.8264e-34	33187	13.4126	GMPR2	T	no_MHC
ENSG00000137198	rs6459465	6	16248130	C	G	0.375472	0.241094	0.00755129	1e-200	34049	145.59	GMPR	C	no_MHC
ENSG00000137198	rs146805501	6	16686784	T	C	0.00183702	-0.837642	0.0871363	7.04531e-22	34049	13.1983	GMPR	C	no_MHC
ENSG00000163281	rs1133648	4	44705595	A	G	0.641833	0.235666	0.00787164	6.19441e-197	33187	81.4542	GNPDA2	C	no_MHC
ENSG00000163281	rs9324861	5	141396566	T	C	0.149271	-0.248374	0.0104572	1.05925e-124	33187	51.2663	GNPDA2	T	no_MHC
ENSG00000047932	rs1354034	3	56849749	C	T	0.604258	0.0774407	0.00762605	3.15573e-24	33657	12.8864	GOPC	T	no_MHC
ENSG00000178732	rs3804749	3	122833003	T	C	0.593022	-0.110529	0.00787006	8.35411e-45	33187	14.0822	GP5	T	no_MHC
ENSG00000178732	rs376133816	3	194121173	T	C	0.229504	-0.136157	0.00913955	3.41979e-50	33187	15.8455	GP5	C	no_MHC
ENSG00000148180	rs3184504	12	111884608	C	T	0.516964	0.0791396	0.00743069	1.7366e-26	33866	10.3082	GSN	T	no_MHC
ENSG00000148180	rs12986064	19	54755133	C	T	0.508124	-0.0822968	0.00770369	1.22546e-26	33866	10.371	GSN	T	no_MHC
ENSG00000148180	rs12376204	9	124278307	T	C	0.0153107	0.460959	0.0309993	5.16416e-50	33866	20.0944	GSN	C	no_MHC
ENSG00000104687	rs34744948	6	31562767	C	G	0.0486231	0.128214	0.0171122	6.75461e-14	33782	14.0325	GSR	T	caution_MHC
ENSG00000104687	rs2551710	8	30556611	C	T	0.324214	-0.121025	0.00802054	1.90064e-51	33782	56.9139	GSR	C	no_MHC
ENSG00000104687	rs12342201	9	95894964	A	G	0.476241	-0.0617415	0.00740216	7.36546e-17	33782	17.3905	GSR	T	no_MHC
ENSG00000145649	rs9264259	6	31223685	C	T	0.713576	0.271598	0.00885896	1e-200	34049	36.1218	GZMA	T	caution_MHC
ENSG00000145649	rs7748141	6	31288877	C	T	0.143575	-0.195231	0.01055	1.87154e-76	34049	13.1606	GZMA	T	caution_MHC
ENSG00000100453	rs35704637	14	25014926	T	C	0.103638	-0.399896	0.0119392	1e-200	33657	41.5163	GZMB	C	no_MHC
ENSG00000100453	rs12451746	17	33806863	A	G	0.429599	-0.132649	0.00714548	6.27625e-77	33657	12.7532	GZMB	T	no_MHC
ENSG00000100453	rs41563615	6	31324375	T	G	0.0543499	0.412841	0.0159196	2.84446e-148	33657	24.8872	GZMB	T	caution_MHC
ENSG00000180353	rs34436714	19	54327313	A	C	0.209052	0.107963	0.00911313	2.23203e-32	34049	23.387	HCLS1	T	no_MHC
ENSG00000180353	rs3732410	3	121415720	C	T	0.225117	0.0946348	0.00885171	1.11995e-26	34049	19.0461	HCLS1	C	no_MHC
ENSG00000147099	rs187316544	6	32500462	C	T	0.252169	0.0591745	0.00964365	8.45707e-10	32981	12.5491	HDAC8	T	caution_MHC
ENSG00000147099	rs112616562	6	32618404	A	G	0.150477	0.0694408	0.0121178	1.00141e-08	32981	10.9448	HDAC8	T	caution_MHC
ENSG00000147099	rs28672722	6	32626537	T	G	0.222364	0.0814101	0.00933084	2.66563e-18	32981	25.3712	HDAC8	T	caution_MHC
ENSG00000173706	rs6438868	3	124728472	G	C	0.617312	0.108951	0.00725694	6.00897e-51	33187	11.2629	HEG1	C	no_MHC
ENSG00000173706	rs2519093	9	136141870	T	C	0.184604	-0.429331	0.00941626	1e-200	33187	103.878	HEG1	T	no_MHC
ENSG00000186834	rs1354034	3	56849749	C	T	0.604258	0.13567	0.00754369	2.57099e-72	33657	23.0929	HEXIM1	T	no_MHC
ENSG00000019991	rs59950280	4	3452345	A	G	0.329595	0.138918	0.00785929	6.46696e-70	34049	26.0258	HGF	T	no_MHC
ENSG00000019991	rs5745687	7	81359051	T	C	0.0651561	-0.185387	0.0147239	2.37083e-36	34049	13.2058	HGF	C	no_MHC
ENSG00000109758	rs16844249	4	3387148	T	C	0.12246	-0.479364	0.0113726	1e-200	33664	53.7847	HGFAC	C	no_MHC
ENSG00000109758	rs114780141	4	3468902	A	G	0.0241177	-0.533607	0.0247274	2.79254e-103	33664	14.0972	HGFAC	C	no_MHC
ENSG00000204287	rs2524062	6	31248204	A	G	0.28766	0.161936	0.00835317	1.01042e-83	33657	25.043	HLA-DRA	T	caution_MHC
ENSG00000204287	rs707930	6	31741659	T	C	0.472648	0.101322	0.00758545	1.07251e-40	33657	11.889	HLA-DRA	T	caution_MHC
ENSG00000204287	rs401775	6	31931137	C	T	0.177388	-0.365071	0.00997031	1e-200	33657	89.3387	HLA-DRA	C	caution_MHC
ENSG00000204287	rs17202259	6	32357489	G	T	0.144918	-0.39783	0.010692	1e-200	33657	92.2528	HLA-DRA	C	caution_MHC
ENSG00000204287	rs575662827	6	32543874	C	T	0.103605	0.602621	0.0135112	1e-200	33657	132.557	HLA-DRA	C	caution_MHC
ENSG00000204592	rs3184504	12	111884608	C	T	0.517396	-0.090792	0.00694808	5.06874e-39	33657	12.1911	HLA-E	T	no_MHC
ENSG00000204592	rs2927608	5	96252432	A	G	0.44941	-0.187652	0.0070656	2.04644e-155	33657	50.3601	HLA-E	T	no_MHC
ENSG00000204592	rs35848276	6	27521096	T	C	0.113765	0.353595	0.0114991	1e-200	33657	67.5092	HLA-E	T	caution_MHC
ENSG00000204592	rs2517673	6	29937242	A	G	0.113052	-0.241107	0.0114968	1.1896e-97	33657	31.401	HLA-E	T	caution_MHC
ENSG00000204592	rs28752924	6	31303922	C	T	0.443351	-0.224494	0.0076347	4.81948e-190	33657	61.7311	HLA-E	T	caution_MHC
ENSG00000204592	rs55746013	6	32105209	T	G	0.114759	-0.155741	0.0115433	1.74622e-41	33657	12.9964	HLA-E	T	caution_MHC
ENSG00000204592	rs118038025	6	32625692	C	T	0.305884	-0.154586	0.00897917	2.01187e-66	33657	21.1615	HLA-E	T	caution_MHC
ENSG00000148357	rs34042070	16	72101525	G	C	0.185264	-0.107738	0.00853264	1.50695e-36	33128	10.6236	HMCN2	T	no_MHC
ENSG00000148357	rs62585968	9	132957837	A	G	0.0281233	-0.787771	0.0241136	1e-200	33128	71.1172	HMCN2	C	no_MHC
ENSG00000148357	rs7029396	9	133026250	G	C	0.170511	0.294962	0.0100848	4.75335e-188	33128	57.0028	HMCN2	C	no_MHC
ENSG00000148357	rs28435140	9	133069946	C	A	0.364587	0.376186	0.00805058	1e-200	33128	145.496	HMCN2	C	no_MHC
ENSG00000115756	rs375285744	2	10476228	C	T	0.149007	0.218967	0.0106036	9.72523e-95	34049	47.3675	HPCAL1	C	no_MHC
ENSG00000115756	rs876615	2	10548533	G	C	0.321128	-0.0781036	0.008054	3.0903e-22	34049	10.446	HPCAL1	C	no_MHC
ENSG00000113905	rs4934470	10	91067438	C	T	0.726173	-0.119015	0.00786809	1.08618e-51	33799	19.0597	HRG	T	no_MHC
ENSG00000113905	rs1530640	3	186267095	A	T	0.740042	0.110371	0.00857605	6.66193e-38	33799	13.7971	HRG	C	no_MHC
ENSG00000113905	rs66965282	3	186358768	G	A	0.143226	0.511529	0.0108295	1e-200	33799	185.855	HRG	C	no_MHC
ENSG00000113905	rs78904050	3	186387243	C	T	0.0214947	-0.420029	0.0256529	2.95461e-60	33799	22.3325	HRG	C	no_MHC
ENSG00000113905	rs5030063	3	186454294	T	A	0.0597308	0.259526	0.0159765	2.45358e-59	33799	21.9811	HRG	C	no_MHC
ENSG00000117594	rs28929474	14	94844947	T	C	0.0207238	0.656093	0.0263077	2.79898e-137	33657	23.9025	HSD11B1	T	no_MHC
ENSG00000117594	rs1801689	17	64210580	C	A	0.0301126	0.444426	0.0218727	8.77607e-92	33657	15.8662	HSD11B1	T	no_MHC
ENSG00000117594	rs7542235	1	196823613	G	A	0.194759	0.155517	0.00935898	5.25654e-62	33657	10.6115	HSD11B1	T	no_MHC
ENSG00000204389	rs562047	6	31783863	C	G	0.0943111	-0.136946	0.0128394	1.46656e-26	33785	14.2169	HSPA1A	C	caution_MHC
ENSG00000003147	rs3952	22	38456598	G	A	0.313552	-0.217777	0.00812105	2.0797e-158	33084	143.797	ICA1	T	no_MHC
ENSG00000105371	rs11248997	1	25520283	C	T	0.34623	0.24737	0.00814962	1e-200	33657	25.5646	ICAM4	T	no_MHC
ENSG00000105371	rs11581732	1	25527587	T	G	0.230505	0.370893	0.00918605	1e-200	33657	45.2334	ICAM4	T	no_MHC
ENSG00000105371	rs11723371	4	145025810	C	T	0.473897	0.198701	0.00653532	1e-200	33657	25.6499	ICAM4	T	no_MHC
ENSG00000105371	rs2519093	9	136141870	T	C	0.18415	-0.323729	0.0083989	1e-200	33657	41.2229	ICAM4	T	no_MHC
ENSG00000131203	rs597808	12	111973358	G	A	0.515769	-0.118528	0.00733138	8.59014e-59	32981	13.7484	IDO1	T	no_MHC
ENSG00000131203	rs7009740	8	39731130	C	T	0.366358	0.242001	0.00773517	1e-200	32981	51.4846	IDO1	C	no_MHC
ENSG00000010404	rs10128858	12	102221366	G	A	0.287914	-0.21027	0.00834967	6.15177e-140	34049	126.815	IDS	T	no_MHC
ENSG00000010404	rs704	17	26694861	A	G	0.473288	-0.086961	0.00746592	2.35668e-31	34049	27.1291	IDS	T	no_MHC
ENSG00000027697	rs9376267	6	137531031	T	C	0.237414	-0.202449	0.00862167	6.30957e-122	33848	27.5517	IFNGR1	C	no_MHC
ENSG00000027697	rs8176672	9	136142185	T	C	0.061344	0.360119	0.0152627	4.36516e-123	33848	27.8183	IFNGR1	T	no_MHC
ENSG00000185436	rs1801689	17	64210580	C	A	0.0301126	0.230332	0.0215655	1.25458e-26	33657	16.2925	IFNLR1	T	no_MHC
ENSG00000185436	rs12751091	1	24507213	T	C	0.0265621	-0.329163	0.0233121	2.86682e-45	33657	28.4746	IFNLR1	C	no_MHC
ENSG00000185436	rs139958347	1	24513723	C	G	0.039599	-0.942374	0.0214063	1e-200	33657	276.797	IFNLR1	C	no_MHC
ENSG00000211677	rs2856876	22	23249440	A	C	0.116155	0.22902	0.0115953	7.85236e-87	33933	21.6604	IGLC2	C	no_MHC
ENSG00000211677	rs115975731	2	89131386	A	G	0.0317685	-0.396346	0.0214797	5.01649e-76	33933	18.905	IGLC2	T	no_MHC
ENSG00000269335	rs1354034	3	56849749	C	T	0.604258	0.0503256	0.00749031	1.83274e-11	33657	22.5689	NA	T	no_MHC
ENSG00000269335	rs11951091	5	131786595	A	G	0.42871	-0.0429396	0.00745255	8.32549e-09	33657	16.5973	NA	T	no_MHC
ENSG00000136634	rs3135932	11	117864063	G	A	0.165488	0.265376	0.0102667	2.54683e-147	33084	83.4936	IL10	T	no_MHC
ENSG00000136634	rs3024495	1	206942413	T	C	0.153669	-0.140628	0.0106006	3.64502e-40	33084	21.9925	IL10	C	no_MHC
ENSG00000136634	rs115490318	6	32457434	G	A	0.643317	-0.0826498	0.00904976	6.67421e-20	33084	10.4232	IL10	T	caution_MHC
ENSG00000136634	rs67619842	6	32536085	T	A	0.123744	0.1805	0.0116747	6.3797e-54	33084	29.8713	IL10	T	caution_MHC
ENSG00000110324	rs3135932	11	117864063	G	A	0.165488	0.188879	0.0103325	1.19316e-74	33084	167.066	IL10RA	C	no_MHC
ENSG00000110324	rs3757387	7	128576086	C	T	0.452593	0.0425788	0.00772828	3.59898e-08	33084	15.1758	IL10RA	T	no_MHC
ENSG00000243646	rs2239573	21	34638859	A	G	0.697309	0.279441	0.0080543	1e-200	33848	48.1117	IL10RB	C	no_MHC
ENSG00000243646	rs2834174	21	34663117	G	A	0.481546	0.499427	0.00747052	1e-200	33848	178.636	IL10RB	C	no_MHC
ENSG00000095752	rs28479853	14	107106328	G	A	0.856581	-0.0760415	0.011164	9.67164e-12	33084	23.1949	IL11	T	no_MHC
ENSG00000095752	rs16830188	1	25298841	T	C	0.0219314	0.178694	0.0265159	1.59368e-11	33084	22.7059	IL11	T	no_MHC
ENSG00000113302	rs9865818	3	188072513	G	A	0.436004	0.226546	0.00700726	1e-200	34049	24.8553	IL12B	T	no_MHC
ENSG00000113302	rs7447732	5	158529135	T	C	0.690493	0.261031	0.00787847	1e-200	34049	26.1037	IL12B	C	no_MHC
ENSG00000113302	rs12374547	5	158833535	A	G	0.340534	0.169217	0.00763251	6.60693e-109	34049	11.6884	IL12B	C	no_MHC
ENSG00000096996	rs4939346	11	60122857	A	G	0.303264	0.247513	0.00794923	1e-200	33084	96.9173	IL12RB1	T	no_MHC
ENSG00000096996	rs2633279	11	60337668	A	G	0.642332	-0.0766596	0.0076619	1.44477e-23	33084	10.0073	IL12RB1	T	no_MHC
ENSG00000096996	rs3184504	12	111884608	C	T	0.517743	-0.0810345	0.0071683	1.24595e-29	33084	12.7751	IL12RB1	T	no_MHC
ENSG00000096996	rs34536443	19	10463118	C	G	0.0466479	-0.191526	0.0183283	1.46926e-25	33084	10.9161	IL12RB1	T	no_MHC
ENSG00000096996	rs404733	19	18169997	T	A	0.491884	-0.279601	0.00745506	1e-200	33084	140.615	IL12RB1	C	no_MHC
ENSG00000096996	rs17879281	19	18193762	T	G	0.442705	0.166288	0.007667	2.61818e-104	33084	47.0247	IL12RB1	C	no_MHC
ENSG00000096996	rs2277922	19	18376522	G	T	0.438561	0.11085	0.00753961	6.22444e-49	33084	21.6087	IL12RB1	C	no_MHC
ENSG00000096996	rs2844619	6	31242223	G	C	0.607439	0.0844264	0.00743316	6.76083e-30	33084	12.8963	IL12RB1	T	caution_MHC
ENSG00000081985	rs511874	6	32293255	C	G	0.283349	-0.0742895	0.0085861	5.04778e-18	32981	18.7127	IL12RB2	T	caution_MHC
ENSG00000081985	rs28724243	6	32629347	C	T	0.286453	0.0667906	0.00902424	1.34927e-13	32981	13.6925	IL12RB2	T	caution_MHC
ENSG00000169194	rs34118068	14	106434607	A	G	0.105448	0.148426	0.0128712	9.14113e-31	33084	132.979	IL13	T	no_MHC
ENSG00000134470	rs3136630	10	5997820	T	C	0.295673	-0.259008	0.0082948	1e-200	33084	88.6062	IL15RA	C	no_MHC
ENSG00000134470	rs8177617	10	6022795	A	G	0.136085	0.163389	0.0110487	1.74864e-49	33084	19.8734	IL15RA	C	no_MHC
ENSG00000172349	rs142332135	15	81508398	A	G	0.0250668	-0.553787	0.023757	3.47536e-120	34049	41.7811	IL16	C	no_MHC
ENSG00000172349	rs145839649	15	81524507	A	G	0.0145427	-0.885764	0.0328994	1.1695e-159	34049	55.7363	IL16	C	no_MHC
ENSG00000172349	rs11072996	15	81529410	T	C	0.917942	0.437378	0.0135149	1e-200	34049	80.5316	IL16	C	no_MHC
ENSG00000112115	rs115978041	6	32522923	C	T	0.401246	0.0493243	0.00880198	2.09739e-08	33084	15.6997	IL17A	T	caution_MHC
ENSG00000112115	rs6950220	7	52107248	G	A	0.0845935	0.0784132	0.014062	2.45788e-08	33084	15.5459	IL17A	T	no_MHC
ENSG00000124391	rs17700884	16	88684495	T	G	0.361957	-0.120102	0.00784937	7.55266e-53	33084	29.2565	IL17C	C	no_MHC
ENSG00000172458	rs59560466	13	21121844	T	C	0.0967839	0.384773	0.011768	1e-200	33084	97.1524	IL17D	C	no_MHC
ENSG00000172458	rs112862684	13	21439482	A	G	0.182448	0.235584	0.00896739	4.09261e-152	33084	62.7205	IL17D	C	no_MHC
ENSG00000172458	rs77542162	17	67081278	G	A	0.0229869	0.247717	0.0222538	8.82064e-29	33084	11.2604	IL17D	T	no_MHC
ENSG00000112116	rs10152051	14	106573559	G	A	0.446638	-0.0678904	0.00809537	5.01534e-17	33084	17.58	IL17F	T	no_MHC
ENSG00000112116	rs77860839	6	51880721	T	C	0.0551049	0.11754	0.0172087	8.47618e-12	33084	11.6614	IL17F	C	no_MHC
ENSG00000112116	rs2397084	6	52101844	C	T	0.0949704	-0.256779	0.0130913	1.16279e-85	33084	96.1674	IL17F	C	no_MHC
ENSG00000112116	rs7771511	6	52104182	T	C	0.0509986	-0.189592	0.0175445	3.21144e-27	33084	29.1899	IL17F	C	no_MHC
ENSG00000056736	rs11706303	3	53740752	C	T	0.269064	0.319877	0.00902224	1e-200	33285	33.9343	IL17RB	C	no_MHC
ENSG00000056736	rs2884632	3	53875354	C	T	0.968103	-0.64563	0.021734	6.4121e-194	33285	23.8227	IL17RB	C	no_MHC
ENSG00000056736	rs142978915	3	53892603	C	T	0.0199398	-0.627446	0.0282351	2.09411e-109	33285	13.3314	IL17RB	C	no_MHC
ENSG00000056736	rs2232346	3	53892830	C	T	0.0307195	1.43814	0.0219063	1e-200	33285	116.35	IL17RB	C	no_MHC
ENSG00000150782	rs7116295	11	111993398	T	A	0.242738	-0.275601	0.00857436	1e-200	33520	46.9286	IL18	C	no_MHC
ENSG00000150782	rs385076	2	32489851	C	T	0.644328	0.220107	0.00754051	2.60016e-187	33520	38.7031	IL18	T	no_MHC
ENSG00000115604	rs56278466	10	17875857	G	T	0.661341	0.111019	0.00636176	3.38298e-68	34049	10.8671	IL18R1	T	no_MHC
ENSG00000115604	rs1801689	17	64210580	C	A	0.0301918	0.42895	0.0176329	1.02329e-130	34049	21.1173	IL18R1	T	no_MHC
ENSG00000115604	rs933493	2	102711031	T	C	0.713646	-0.275102	0.00824627	1e-200	34049	39.7141	IL18R1	C	no_MHC
ENSG00000115604	rs7579737	2	102987361	G	A	0.303041	-0.548458	0.008127	1e-200	34049	162.517	IL18R1	C	no_MHC
ENSG00000115008	rs568704589	6	32545235	C	T	0.0237814	-0.220788	0.0294001	5.92379e-14	33084	11.2773	IL1A	T	caution_MHC
ENSG00000115008	rs28464365	6	32587050	C	T	0.0438157	-0.26713	0.0188631	1.58599e-45	33084	40.1024	IL1A	T	caution_MHC
ENSG00000125538	rs62143196	19	54320636	G	A	0.212068	0.290983	0.0094995	1e-200	32892	469.099	IL1B	T	no_MHC
ENSG00000125538	rs6993770	8	106581528	T	A	0.287258	-0.0770923	0.00837828	3.53183e-20	32892	42.3295	IL1B	T	no_MHC
ENSG00000115590	rs62155149	2	102298722	G	T	0.286528	-0.308121	0.00824391	1e-200	33586	43.6113	IL1R2	C	no_MHC
ENSG00000115590	rs78423067	2	102608350	A	G	0.0163291	-0.555589	0.0296267	1.83105e-78	33586	10.979	IL1R2	C	no_MHC
ENSG00000115598	rs11065385	12	121423386	G	A	0.692895	-0.161548	0.00728567	6.20869e-109	33084	14.0321	IL1RL2	T	no_MHC
ENSG00000115598	rs933493	2	102711031	T	C	0.713347	-0.273162	0.00804484	1e-200	33084	32.9052	IL1RL2	C	no_MHC
ENSG00000115598	rs3917279	2	102780371	G	T	0.2761	0.309051	0.00809787	1e-200	33084	41.5698	IL1RL2	C	no_MHC
ENSG00000136689	rs4849147	2	113829236	T	A	0.694291	-0.153271	0.00818585	3.15937e-78	33596	35.0469	IL1RN	C	no_MHC
ENSG00000136689	rs55709272	2	113867288	C	T	0.439005	-0.213196	0.0075923	1.69434e-173	33596	78.8259	IL1RN	C	no_MHC
ENSG00000016402	rs1744063	6	137325297	G	T	0.990599	-0.248274	0.0453409	4.35743e-08	33084	29.9835	IL20RA	C	no_MHC
ENSG00000174564	rs538724858	3	136685729	C	G	0.409701	0.117063	0.00794391	3.77225e-49	32981	108.568	IL20RB	C	no_MHC
ENSG00000174564	rs116011937	6	32486884	G	A	0.470557	0.059366	0.00890766	2.65399e-11	32981	22.2064	IL20RB	T	caution_MHC
ENSG00000142677	rs681343	19	49206462	T	C	0.509189	-0.148886	0.00757508	5.26744e-86	33084	55.1735	IL22RA1	T	no_MHC
ENSG00000142677	rs66733943	1	24449419	G	A	0.166511	-0.327202	0.0102541	1e-200	33084	145.423	IL22RA1	C	no_MHC
ENSG00000142677	rs2519093	9	136141870	T	C	0.184329	-0.122826	0.00972486	1.44079e-36	33084	22.783	IL22RA1	T	no_MHC
ENSG00000162892	rs111827755	12	119837883	T	C	0.00788413	-0.271956	0.0487679	2.45369e-08	33084	31.0978	IL24	T	no_MHC
ENSG00000109471	rs534101762	2	174069890	G	T	0.00106389	-0.714094	0.129476	3.48249e-08	33084	30.4181	IL2	T	no_MHC
ENSG00000100385	rs10774624	12	111833788	A	G	0.513933	-0.0429627	0.00775791	3.06077e-08	33084	15.3329	IL2RB	T	no_MHC
ENSG00000100385	rs12154802	7	35257521	A	G	0.332816	0.0478619	0.00829541	7.94219e-09	33084	16.6431	IL2RB	T	no_MHC
ENSG00000204671	rs9276579	6	32727004	G	A	0.558652	-0.0450033	0.00786329	1.04523e-08	32981	16.3761	IL31	T	caution_MHC
ENSG00000204671	rs4520243	9	137775155	C	T	0.346998	0.0815206	0.00810837	8.83283e-24	32981	50.5357	IL31	T	no_MHC
ENSG00000164509	rs150140103	5	54555853	G	A	0.0324417	-0.831961	0.0226613	1e-200	32844	122.486	IL31RA	T	no_MHC
ENSG00000164509	rs35156272	5	55194136	C	T	0.303929	0.319505	0.00839144	1e-200	32844	131.744	IL31RA	C	no_MHC
ENSG00000164509	rs4361470	5	55418144	C	G	0.0707094	0.252948	0.0150366	1.67842e-63	32844	25.7165	IL31RA	C	no_MHC
ENSG00000008517	rs45499297	16	3115272	C	T	0.0943142	-0.394571	0.0125813	1e-200	33657	54.6112	IL32	C	no_MHC
ENSG00000008517	rs59816013	16	3201014	T	G	0.00736845	-0.748771	0.0427589	1.17139e-68	33657	17.0266	IL32	C	no_MHC
ENSG00000008517	rs45499297	16	3115272	C	T	0.0943142	-0.394571	0.0125813	1e-200	33657	54.6112	IL32	C	no_MHC
ENSG00000008517	rs59816013	16	3201014	T	G	0.00736845	-0.748771	0.0427589	1.17139e-68	33657	17.0266	IL32	C	no_MHC
ENSG00000136694	rs148192391	19	43618982	G	A	0.00663854	0.287811	0.0498801	7.92428e-09	32981	16.6453	IL36A	T	no_MHC
ENSG00000136694	rs895497	2	113763575	G	A	0.70345	-0.0625207	0.00846421	1.50765e-13	32981	27.2775	IL36A	C	no_MHC
ENSG00000136688	rs140371183	1	152098428	G	A	0.0342576	0.190248	0.0213731	5.5195e-19	32840	39.6128	IL36G	T	no_MHC
ENSG00000136688	rs13410389	2	113738023	A	G	0.161678	-0.106617	0.0103766	9.1601e-25	32840	52.7805	IL36G	C	no_MHC
ENSG00000185291	rs35458154	11	126296825	A	G	0.0255929	0.245089	0.0221487	1.84204e-28	33084	13.6012	IL3RA	T	no_MHC
ENSG00000185291	rs11244035	9	136081319	T	C	0.105262	-0.381984	0.0120395	1e-200	33084	111.815	IL3RA	T	no_MHC
ENSG00000185291	rs75444660	9	136182475	G	A	0.0501893	0.479421	0.0169685	1.28529e-175	33084	88.6693	IL3RA	T	no_MHC
ENSG00000113520	rs78744187	19	33754548	T	C	0.0813233	-0.079471	0.0140795	1.65699e-08	33084	31.8598	IL4	T	no_MHC
ENSG00000077238	rs28929474	14	94844947	T	C	0.0207238	0.482258	0.0253983	2.15328e-80	33657	18.9643	IL4R	T	no_MHC
ENSG00000077238	rs8056488	16	27302729	G	T	0.32373	-0.260028	0.00794502	1e-200	33657	56.3428	IL4R	C	no_MHC
ENSG00000077238	rs3857736	7	34960095	T	C	0.324135	0.130407	0.00780999	1.3671e-62	33657	14.6652	IL4R	T	no_MHC
ENSG00000077238	rs28929474	14	94844947	T	C	0.0207238	0.482258	0.0253983	2.15328e-80	33657	18.9643	IL4R	T	no_MHC
ENSG00000077238	rs8056488	16	27302729	G	T	0.32373	-0.260028	0.00794502	1e-200	33657	56.3428	IL4R	C	no_MHC
ENSG00000077238	rs3857736	7	34960095	T	C	0.324135	0.130407	0.00780999	1.3671e-62	33657	14.6652	IL4R	T	no_MHC
ENSG00000091181	rs340829	3	3108242	G	T	0.426598	0.209854	0.00745748	3.16957e-174	33657	14.3736	IL5RA	C	no_MHC
ENSG00000091181	rs7635810	3	3136700	T	C	0.354625	0.241711	0.00795776	1e-200	33657	16.7465	IL5RA	C	no_MHC
ENSG00000091181	rs9831674	3	3158973	A	G	0.224358	-0.272277	0.00891497	1e-200	33657	16.9315	IL5RA	C	no_MHC
ENSG00000136244	rs12133641	1	154428283	G	A	0.40625	0.207532	0.00757823	4.10204e-165	33657	187.461	IL6	T	no_MHC
ENSG00000136244	rs55709272	2	113867288	C	T	0.439052	0.0477452	0.00742373	1.2641e-10	33657	10.3393	IL6	T	no_MHC
ENSG00000136244	rs2894379	6	32580911	C	T	0.265692	0.0637503	0.00841607	3.59584e-14	33657	14.3424	IL6	T	caution_MHC
ENSG00000104432	rs146201210	8	79748057	T	C	0.0952284	-0.182761	0.0129614	3.77746e-45	33657	15.2876	IL7	C	no_MHC
ENSG00000104432	rs6993770	8	106581528	T	A	0.286924	-0.10478	0.0083714	6.07435e-36	33657	12.0458	IL7	T	no_MHC
ENSG00000163083	rs4849902	2	121304548	C	T	0.380554	-0.237214	0.00769001	1e-200	33187	59.4408	INHBB	C	no_MHC
ENSG00000171105	rs2519093	9	136141870	T	C	0.184768	-0.151578	0.00997061	3.40565e-52	32981	21.0028	INSR	T	no_MHC
ENSG00000184216	rs1354034	3	56849749	C	T	0.603509	0.0584546	0.00761176	1.59698e-14	33084	11.7928	IRAK1	T	no_MHC
ENSG00000101230	rs8117046	20	13192510	C	T	0.31223	-0.150594	0.00800798	6.81711e-79	33657	23.5652	ISM1	C	no_MHC
ENSG00000101230	rs1407339	20	13261628	T	C	0.378733	-0.105072	0.0076301	3.82648e-43	33657	12.6362	ISM1	C	no_MHC
ENSG00000101230	rs1998123	20	13475884	G	A	0.696966	-0.186791	0.00804023	2.16272e-119	33657	35.9648	ISM1	C	no_MHC
ENSG00000137809	rs35887873	11	126219396	C	T	0.228259	0.120178	0.00866437	9.57856e-44	33657	11.3108	ITGA11	T	no_MHC
ENSG00000137809	rs145405302	15	68394987	A	G	0.0119653	-0.471565	0.0342809	4.69245e-43	33657	11.1249	ITGA11	C	no_MHC
ENSG00000137809	rs2306022	15	68628163	T	C	0.0899664	-0.359098	0.0129452	2.31206e-169	33657	45.2405	ITGA11	C	no_MHC
ENSG00000164171	rs6589572	11	116681563	A	G	0.875922	-0.142302	0.00972058	1.57761e-48	33187	10.7086	ITGA2	T	no_MHC
ENSG00000164171	rs17580	14	94847262	A	T	0.0496128	0.262928	0.0147804	8.61192e-71	33187	15.8123	ITGA2	T	no_MHC
ENSG00000164171	rs1871184	5	52234323	T	C	0.143243	0.482837	0.0105986	1e-200	33187	103.705	ITGA2	C	no_MHC
ENSG00000164171	rs3212670	5	52339843	A	G	0.0678905	-0.350344	0.014483	2.83792e-129	33187	29.2393	ITGA2	C	no_MHC
ENSG00000164171	rs574051666	5	52442751	C	T	0.0140678	0.56789	0.0314094	4.56037e-73	33187	16.3344	ITGA2	C	no_MHC
ENSG00000091409	rs6714597	2	173338486	C	T	0.308181	0.230878	0.00815226	1.92309e-176	33657	38.1686	ITGA6	C	no_MHC
ENSG00000091409	rs4861708	4	187157233	A	G	0.511898	0.169589	0.00747952	8.14704e-114	33657	24.465	ITGA6	T	no_MHC
ENSG00000091409	rs2897457	5	52352376	T	G	0.49131	-0.122029	0.00741878	8.56841e-61	33657	12.8753	ITGA6	T	no_MHC
ENSG00000005844	rs597808	12	111973358	G	A	0.515769	-0.097264	0.00752972	3.59335e-38	32981	18.5341	ITGAL	T	no_MHC
ENSG00000005844	rs11574938	16	30485393	C	G	0.515738	-0.156306	0.00758865	2.90001e-94	32981	47.1246	ITGAL	C	no_MHC
ENSG00000115221	rs76774368	2	160604514	T	C	0.0301354	-0.345031	0.0210147	1.40994e-60	33084	10.7743	ITGB6	C	no_MHC
ENSG00000115221	rs2667033	2	160913693	G	A	0.733147	0.261663	0.00813748	1e-200	33084	41.326	ITGB6	C	no_MHC
ENSG00000055957	rs7912641	10	7768221	T	G	0.0518036	-0.139351	0.0170532	3.04439e-16	33995	33.3841	ITIH1	T	no_MHC
ENSG00000055957	rs678	3	52820981	T	A	0.35717	-0.140238	0.00796245	1.97651e-69	33995	155.085	ITIH1	C	no_MHC
ENSG00000055955	rs1260326	2	27730940	C	T	0.608384	-0.0937476	0.00723523	2.1419e-38	33995	15.257	ITIH4	T	no_MHC
ENSG00000055955	rs41292364	3	52513898	C	G	0.05017	-0.231733	0.0167015	8.97635e-44	33995	17.4952	ITIH4	C	no_MHC
ENSG00000055955	rs4687550	3	52823430	G	T	0.343365	0.233545	0.00763108	1e-200	33995	85.1183	ITIH4	C	no_MHC
ENSG00000055955	rs4861708	4	187157233	A	G	0.511632	0.0985351	0.00708699	6.01866e-44	33995	17.5676	ITIH4	T	no_MHC
ENSG00000055955	rs2731673	5	176839898	C	T	0.744655	0.113563	0.00807542	6.42836e-45	33995	17.972	ITIH4	T	no_MHC
ENSG00000078596	rs11628917	14	94843719	T	C	0.113238	0.11931	0.0119987	2.69092e-23	33657	16.4757	ITM2A	T	no_MHC
ENSG00000078596	rs709932	14	94849201	T	C	0.153683	-0.297694	0.0104986	7.14496e-177	33657	133.979	ITM2A	T	no_MHC
ENSG00000078596	rs111397271	14	95078227	A	G	0.011775	0.326514	0.0354196	3.01439e-20	33657	14.1604	ITM2A	T	no_MHC
ENSG00000078596	rs1046294	19	35660546	C	T	0.39659	-0.0631784	0.00766286	1.65501e-16	33657	11.327	ITM2A	T	no_MHC
ENSG00000078596	rs9264683	6	31240940	T	A	0.168838	-0.1001	0.00999609	1.32373e-23	33657	16.7096	ITM2A	T	caution_MHC
ENSG00000166086	rs94499	11	134023728	G	A	0.218818	0.123436	0.00910931	7.86683e-42	33187	11.4702	JAM3	C	no_MHC
ENSG00000166086	rs35340377	1	248038210	A	G	0.276223	-0.284572	0.00850294	1e-200	33187	69.9687	JAM3	T	no_MHC
ENSG00000166086	rs6993770	8	106581528	T	A	0.28695	-0.114937	0.00829	1.03848e-43	33187	12.0079	JAM3	T	no_MHC
ENSG00000115548	rs4548048	6	32625022	T	C	0.103262	0.140921	0.0131543	8.85523e-27	32981	14.3419	KDM3A	T	caution_MHC
ENSG00000169035	rs11084043	19	51479402	T	C	0.593831	0.24789	0.00768868	1e-200	32324	57.7147	KLK7	C	no_MHC
ENSG00000169035	rs11668189	19	54754103	A	C	0.363987	-0.147642	0.00784541	5.28567e-79	32324	19.6635	KLK7	T	no_MHC
ENSG00000164344	rs1260326	2	27730940	C	T	0.608006	-0.102319	0.00691658	1.61734e-49	33299	12.8661	KLKB1	T	no_MHC
ENSG00000164344	rs4686435	3	186420028	G	C	0.439401	0.226202	0.00712912	1e-200	33299	59.1885	KLKB1	T	no_MHC
ENSG00000164344	rs7661323	4	187115996	G	T	0.450116	0.217411	0.00709842	1e-200	33299	55.1513	KLKB1	C	no_MHC
ENSG00000164344	rs58867185	4	187182384	T	C	0.0758581	-0.30984	0.0132709	1.46555e-120	33299	32.0472	KLKB1	C	no_MHC
ENSG00000164344	rs7349633	4	187247089	G	T	0.750833	0.112129	0.00815677	5.32599e-43	33299	11.11	KLKB1	C	no_MHC
ENSG00000111796	rs12437803	15	50997266	A	G	0.193032	-0.18368	0.0093706	1.49589e-85	34049	12.7959	KLRB1	T	no_MHC
ENSG00000134539	rs4764327	12	10364362	C	T	0.576921	-0.222002	0.00727838	1e-200	34049	29.9829	KLRD1	C	no_MHC
ENSG00000134539	rs7247412	19	52313868	C	T	0.266574	-0.239626	0.0078008	1e-200	34049	30.4102	KLRD1	T	no_MHC
ENSG00000134539	rs1655895	6	29912517	C	T	0.853028	-0.272763	0.0097224	3.45939e-173	34049	25.3661	KLRD1	T	caution_MHC
ENSG00000150045	rs61914623	12	10002158	T	C	0.0843856	-0.348377	0.0132509	2.44906e-152	32981	23.0186	KLRF1	C	no_MHC
ENSG00000171345	rs7405611	17	39691412	A	G	0.622765	0.147113	0.00768458	1.08843e-81	33593	52.3432	KRT19	C	no_MHC
ENSG00000115919	rs3747207	22	44324855	A	G	0.215655	0.104129	0.00870232	5.37774e-33	34049	11.9269	KYNU	T	no_MHC
ENSG00000115919	rs75790387	2	143634814	C	T	0.0478882	0.567289	0.0170536	1e-200	34049	92.1785	KYNU	C	no_MHC
ENSG00000167613	rs78600675	19	54853493	C	A	0.177092	0.368846	0.00957554	1e-200	33649	114.088	LAIR1	C	no_MHC
ENSG00000167613	rs118073285	19	54855775	G	T	0.0209236	0.710505	0.0265484	8.79023e-158	33649	55.0723	LAIR1	C	no_MHC
ENSG00000167613	rs62132210	19	54874153	A	G	0.0283223	-0.736555	0.0236179	1e-200	33649	74.7831	LAIR1	C	no_MHC
ENSG00000167613	rs78271595	19	54877921	T	C	0.0221444	0.444545	0.0265579	6.84699e-63	33649	21.5437	LAIR1	C	no_MHC
ENSG00000112769	rs143040759	17	34093726	A	G	0.0211682	0.614419	0.0258137	3.1842e-125	33848	17.1506	LAMA4	T	no_MHC
ENSG00000112769	rs7765769	6	112459550	C	T	0.443296	0.166883	0.0075027	1.31826e-109	33848	14.9775	LAMA4	C	no_MHC
ENSG00000078081	rs4859275	3	182814131	T	A	0.65039	0.229962	0.00749236	1e-200	33988	44.8306	LAMP3	C	no_MHC
ENSG00000002549	rs114838597	4	17579994	T	C	0.0273848	0.143116	0.023468	1.07164e-09	33084	37.1898	LAP3	C	no_MHC
ENSG00000131023	rs1354034	3	56849749	C	T	0.603923	0.0935301	0.00773817	1.23965e-33	32981	11.2331	LATS1	T	no_MHC
ENSG00000213398	rs4986970	16	67976320	T	A	0.0352508	-0.317808	0.0199511	3.96278e-57	33985	10.5649	LCAT	C	no_MHC
ENSG00000213398	rs367070	19	54800500	G	A	0.229949	-0.154218	0.00876956	3.17834e-69	33985	12.8761	LCAT	T	no_MHC
ENSG00000184530	rs112742683	19	5813766	A	G	0.0459325	0.815068	0.018282	1e-200	32060	53.6566	C6orf58	T	no_MHC
ENSG00000184530	rs679574	19	49206108	G	C	0.508539	0.239461	0.0075113	1e-200	32060	27.4361	C6orf58	T	no_MHC
ENSG00000184530	rs11154410	6	127778845	T	C	0.393268	0.247329	0.00754313	1e-200	32060	29.0222	C6orf58	C	no_MHC
ENSG00000108679	rs111526614	17	76962761	T	C	0.0182851	-0.480122	0.0283494	2.44794e-64	33995	11.9422	LGALS3BP	C	no_MHC
ENSG00000108679	rs60653700	17	76975733	T	C	0.0113659	0.540176	0.0342856	6.32849e-56	33995	10.3351	LGALS3BP	C	no_MHC
ENSG00000108679	rs13043452	20	3706114	A	G	0.597318	-0.151237	0.00731133	4.69678e-95	33995	17.8153	LGALS3BP	T	no_MHC
ENSG00000108679	rs41341748	8	16012594	A	G	0.011031	1.64115	0.0353768	1e-200	33995	89.6043	LGALS3BP	T	no_MHC
ENSG00000108679	rs7831768	8	16027131	T	C	0.0670416	0.376999	0.0147738	1.24451e-143	33995	27.1122	LGALS3BP	T	no_MHC
ENSG00000171747	rs140695578	19	39265229	T	A	0.031921	0.279919	0.0194071	3.68044e-47	33649	15.9963	LGALS4	C	no_MHC
ENSG00000171747	rs11244035	9	136081319	T	C	0.105456	-0.400167	0.0118848	1e-200	33649	87.1715	LGALS4	T	no_MHC
ENSG00000171747	rs78755596	9	136124590	A	T	0.0268804	-0.491954	0.0227542	1.15611e-103	33649	35.942	LGALS4	T	no_MHC
ENSG00000168961	rs11655061	17	25882115	A	G	0.439625	0.287207	0.00734313	1e-200	33655	109.221	LGALS9	C	no_MHC
ENSG00000168961	rs144464104	17	26023334	C	T	0.0164078	-0.436524	0.0293133	3.73422e-50	33655	15.8331	LGALS9	C	no_MHC
ENSG00000168961	rs28998802	17	26124908	A	G	0.141628	0.137853	0.0104115	5.12035e-40	33655	12.5165	LGALS9	C	no_MHC
ENSG00000168961	rs601338	19	49206674	A	G	0.509701	0.0843876	0.00680388	2.52116e-35	33655	10.983	LGALS9	T	no_MHC
ENSG00000100600	rs148659834	14	93176042	A	G	0.0121425	-1.05518	0.0338526	1e-200	33848	28.5457	LGMN	C	no_MHC
ENSG00000100600	rs72701845	14	93217023	A	G	0.0377811	0.430495	0.0201047	1.01859e-101	33848	13.4714	LGMN	C	no_MHC
ENSG00000107902	rs12779130	10	126109640	C	T	0.168583	0.145978	0.00988214	2.22433e-49	33725	31.1653	LHPP	C	no_MHC
ENSG00000107902	rs908367	10	126144792	A	C	0.760784	-0.273144	0.00860668	1e-200	33725	143.85	LHPP	C	no_MHC
ENSG00000107902	rs4372401	10	126158773	C	G	0.475462	0.278572	0.00733238	1e-200	33725	206.15	LHPP	C	no_MHC
ENSG00000113594	rs62353655	5	38493566	A	G	0.0455652	-0.360024	0.0176107	6.85962e-93	33657	16.0616	LIFR	C	no_MHC
ENSG00000113594	rs2519093	9	136141870	T	C	0.18415	-0.420645	0.00968728	1e-200	33657	72.4613	LIFR	T	no_MHC
ENSG00000186818	rs417477	19	55171903	G	A	0.118464	0.380751	0.0103352	1e-200	33084	79.7919	LILRB4	C	no_MHC
ENSG00000186818	rs3745871	19	55175740	T	C	0.355383	-0.0980833	0.00697804	7.07946e-45	33084	11.6155	LILRB4	C	no_MHC
ENSG00000186818	rs2844670	6	31005726	A	G	0.832275	-0.304351	0.00964005	1e-200	33084	58.6011	LILRB4	T	caution_MHC
ENSG00000186818	rs576219752	6	32359927	T	A	0.135504	-0.349341	0.0106281	1e-200	33084	63.5188	LILRB4	T	caution_MHC
ENSG00000186818	rs17203769	6	32555721	C	T	0.197068	-0.24264	0.00964457	1.14815e-139	33084	37.2112	LILRB4	T	caution_MHC
ENSG00000163431	rs77924615	16	20392332	A	G	0.196858	-0.0520954	0.00881693	3.45104e-09	32981	11.6356	LMOD1	T	no_MHC
ENSG00000163431	rs2819351	1	201885157	T	C	0.358698	-0.179327	0.00732489	2.30675e-132	32981	199.763	LMOD1	C	no_MHC
ENSG00000163431	rs12342201	9	95894964	A	G	0.476813	-0.0435535	0.00696716	4.07146e-10	32981	13.0245	LMOD1	T	no_MHC
ENSG00000198670	rs1065853	19	45413233	T	G	0.080996	-0.134734	0.0109517	8.77607e-35	33191	10.8061	LPA	T	no_MHC
ENSG00000198670	rs146534110	6	160578069	T	G	0.0141906	0.476821	0.0325631	1.49348e-48	33191	15.3086	LPA	C	no_MHC
ENSG00000198670	rs562660689	6	160703358	G	A	0.159286	0.335006	0.0104771	1e-200	33191	72.9959	LPA	C	no_MHC
ENSG00000198670	rs9295128	6	160751531	T	G	0.0167529	1.01104	0.0305824	1e-200	33191	78.0314	LPA	C	no_MHC
ENSG00000198670	rs77613626	6	160915513	G	C	0.013287	-0.441102	0.0348106	8.50746e-37	33191	11.4639	LPA	C	no_MHC
ENSG00000198670	rs41267809	6	160953642	G	A	0.0209093	-0.655074	0.0268839	3.84592e-131	33191	42.3908	LPA	C	no_MHC
ENSG00000198670	rs41272114	6	161006077	T	C	0.0383236	-0.788877	0.01996	1e-200	33191	111.525	LPA	C	no_MHC
ENSG00000198670	rs41272078	6	161010150	T	C	0.039348	0.492186	0.0197174	1.58125e-137	33191	44.4872	LPA	C	no_MHC
ENSG00000198670	rs73596816	6	161017363	A	G	0.0319062	0.637432	0.0218384	2.70396e-187	33191	60.8277	LPA	C	no_MHC
ENSG00000198670	rs569944069	6	161062118	A	G	0.0159778	-0.539402	0.0314317	5.19517e-66	33191	21.0264	LPA	C	no_MHC
ENSG00000198670	rs71565774	6	161154786	T	G	0.0147797	-0.495342	0.0325677	3.05211e-52	33191	16.5163	LPA	C	no_MHC
ENSG00000198670	rs4252147	6	161158999	A	T	0.00912253	0.498074	0.0412373	1.37626e-33	33191	10.4156	LPA	C	no_MHC
ENSG00000198670	rs112599924	6	161194254	A	G	0.0157023	-0.4081	0.0327137	1.02353e-35	33191	11.1109	LPA	C	no_MHC
ENSG00000171236	rs7968455	12	11772107	T	A	0.381969	-0.0828385	0.0070724	1.09446e-31	33995	11.4283	LRG1	T	no_MHC
ENSG00000171236	rs34767500	19	4515539	T	C	0.366572	0.25846	0.00779962	1e-200	33995	91.4729	LRG1	C	no_MHC
ENSG00000171236	rs1808671	19	4569338	G	T	0.545147	-0.11021	0.00738552	2.35668e-50	33995	18.5495	LRG1	C	no_MHC
ENSG00000139263	rs11172841	12	59352431	C	A	0.224675	0.0901103	0.00911098	4.5867e-23	32869	32.602	LRIG3	C	no_MHC
ENSG00000139263	rs2073672	14	107034624	G	A	0.63397	-0.0510771	0.00799674	1.68912e-10	32869	13.5973	LRIG3	T	no_MHC
ENSG00000139263	rs116611418	6	32459595	G	A	0.438728	0.055267	0.00822515	1.82642e-11	32869	15.0477	LRIG3	T	caution_MHC
ENSG00000175928	rs9845339	3	3801025	T	C	0.290265	0.750734	0.00848408	1e-200	33084	372.61	LRRN1	C	no_MHC
ENSG00000175928	rs62249987	3	3804463	T	A	0.46319	0.237027	0.00885115	5.63638e-158	33084	34.1262	LRRN1	C	no_MHC
ENSG00000175928	rs76399157	3	4156097	T	C	0.0329918	0.317571	0.0211156	4.03645e-51	33084	10.7638	LRRN1	C	no_MHC
ENSG00000130592	rs907612	11	1874221	T	C	0.378562	0.14921	0.00761122	1.43219e-85	33657	76.8493	LSP1	C	no_MHC
ENSG00000130592	rs12941811	17	38159335	C	T	0.575054	-0.0527647	0.00734783	6.9215e-13	33657	10.3115	LSP1	T	no_MHC
ENSG00000226979	rs2364485	12	6514963	A	C	0.168027	0.183656	0.00857494	9.12011e-102	33657	20.8367	LTA	T	no_MHC
ENSG00000226979	rs3184504	12	111884608	C	T	0.517396	-0.146066	0.00619983	9.977e-123	33657	25.2127	LTA	T	no_MHC
ENSG00000226979	rs62407169	6	30391539	C	T	0.0385421	-0.625582	0.0199025	1e-200	33657	44.878	LTA	T	caution_MHC
ENSG00000226979	rs147926185	6	31519788	A	G	0.0145448	-1.49626	0.0320472	1e-200	33657	99.0181	LTA	C	caution_MHC
ENSG00000226979	rs4151651	6	31915614	A	G	0.0405924	-0.458423	0.0187105	1.44877e-132	33657	27.2673	LTA	C	caution_MHC
ENSG00000226979	rs9268378	6	32335628	T	A	0.184063	-0.149719	0.00950906	7.44218e-56	33657	11.2605	LTA	T	caution_MHC
ENSG00000111321	rs3759327	12	6490879	A	G	0.572932	-0.228232	0.00754209	1e-200	33457	41.5957	LTBR	C	no_MHC
ENSG00000111321	rs112635299	14	94838142	T	G	0.0217144	0.90102	0.0249678	1e-200	33457	59.1544	LTBR	T	no_MHC
ENSG00000111321	rs3759327	12	6490879	A	G	0.572932	-0.228232	0.00754209	1e-200	33457	41.5957	LTBR	C	no_MHC
ENSG00000111321	rs112635299	14	94838142	T	G	0.0217144	0.90102	0.0249678	1e-200	33457	59.1544	LTBR	T	no_MHC
ENSG00000167656	rs9297976	8	143752235	C	T	0.437723	-0.253172	0.00757455	1e-200	33470	58.7631	LY6D	C	no_MHC
ENSG00000167656	rs113714013	8	143916700	T	C	0.175749	-0.181744	0.0114745	1.67649e-56	33470	13.1959	LY6D	C	no_MHC
ENSG00000167656	rs58225377	8	143979660	C	T	0.053006	0.293046	0.0174886	5.08159e-63	33470	14.7689	LY6D	C	no_MHC
ENSG00000054219	rs967997	2	160239112	C	T	0.0312942	-0.659823	0.0218182	1e-200	33657	41.543	LY75	C	no_MHC
ENSG00000054219	rs4142232	2	160323937	G	C	0.699243	0.311935	0.00849005	1e-200	33657	61.318	LY75	C	no_MHC
ENSG00000054219	rs115925705	2	160654938	C	T	0.0210593	0.603078	0.0276536	1.93642e-105	33657	21.6035	LY75	C	no_MHC
ENSG00000054219	rs62175468	2	160855617	G	T	0.136758	0.623778	0.0111559	1e-200	33657	142.014	LY75	C	no_MHC
ENSG00000122224	rs3184504	12	111884608	C	T	0.516793	-0.124202	0.00697199	5.45507e-71	33288	11.744	LY9	T	no_MHC
ENSG00000122224	rs564141	1	160698276	A	G	0.344912	0.26872	0.00801068	1e-200	33288	41.642	LY9	C	no_MHC
ENSG00000122224	rs7555137	1	160747381	G	T	0.718874	0.348821	0.00838625	1e-200	33288	64.0236	LY9	C	no_MHC
ENSG00000133800	rs7119709	11	10626691	A	G	0.0397654	0.349981	0.0190627	2.77332e-75	33995	12.0279	LYVE1	C	no_MHC
ENSG00000133800	rs78471630	11	126221298	T	G	0.0609486	0.473395	0.0155489	1e-200	33995	33.0765	LYVE1	T	no_MHC
ENSG00000133800	rs7865362	9	33117965	T	C	0.363158	0.131945	0.00766976	2.50611e-66	33995	10.5607	LYVE1	T	no_MHC
ENSG00000163818	rs1129183	3	45869972	T	C	0.077681	-0.266358	0.0141222	2.38781e-79	33187	25.3982	LZTFL1	C	no_MHC
ENSG00000050748	rs10733789	10	64948684	C	T	0.313261	0.046426	0.00810245	1.0051e-08	33657	10.9425	MAPK9	T	no_MHC
ENSG00000050748	rs3763131	5	179734312	C	T	0.195107	0.143033	0.00949019	2.48828e-51	33657	75.7094	MAPK9	C	no_MHC
ENSG00000050748	rs915652	6	31749142	A	G	0.130624	-0.0632433	0.011113	1.26331e-08	33657	10.7943	MAPK9	T	caution_MHC
ENSG00000166986	rs1354034	3	56849749	C	T	0.604404	0.0764141	0.00766715	2.13796e-23	33126	11.0333	MARS	T	no_MHC
ENSG00000132561	rs2726951	8	27805783	T	C	0.269081	0.256329	0.00829039	1e-200	33715	63.7013	MATN2	T	no_MHC
ENSG00000132561	rs2444869	8	98981352	A	G	0.669735	0.336934	0.00782696	1e-200	33715	123.483	MATN2	C	no_MHC
ENSG00000132561	rs4979500	9	117899653	G	A	0.293876	-0.167305	0.00764713	4.19759e-106	33715	31.8951	MATN2	T	no_MHC
ENSG00000165471	rs12768073	10	54440979	T	C	0.367629	0.270719	0.0081782	1e-200	33493	68.4513	MBL2	C	no_MHC
ENSG00000165471	rs72791095	10	54472899	T	C	0.0781596	-0.404509	0.0140111	2.79254e-183	33493	52.0681	MBL2	C	no_MHC
ENSG00000165471	rs5030737	10	54531242	A	G	0.0726719	-0.451439	0.014452	1e-200	33493	60.9539	MBL2	C	no_MHC
ENSG00000165471	rs1573145	10	54670766	A	G	0.750213	0.241074	0.00880308	4.12098e-165	33493	46.848	MBL2	C	no_MHC
ENSG00000165471	rs193168667	10	54681223	C	T	0.0144965	0.542675	0.0336241	1.34648e-58	33493	16.2719	MBL2	C	no_MHC
ENSG00000165471	rs1260326	2	27730940	C	T	0.608023	0.0650995	0.00508101	1.39894e-37	33493	10.2545	MBL2	T	no_MHC
ENSG00000165471	rs657152	9	136139265	A	C	0.340817	0.239543	0.00535157	1e-200	33493	125.16	MBL2	T	no_MHC
ENSG00000183019	rs794076	19	7702136	A	G	0.246003	0.192884	0.00879079	1.03992e-106	32981	17.1789	C19orf59	C	no_MHC
ENSG00000183019	rs10820606	9	99192919	C	A	0.229309	0.156184	0.00910884	6.68036e-66	32981	10.4908	C19orf59	T	no_MHC
ENSG00000183019	rs10776883	9	138999156	T	C	0.312067	0.277976	0.00823551	1e-200	32981	40.6531	C19orf59	T	no_MHC
ENSG00000014641	rs71422399	2	64213877	T	C	0.265186	0.0915329	0.00840294	1.24537e-27	33791	29.6598	MDH1	C	no_MHC
ENSG00000145794	rs77542162	17	67081278	G	A	0.0228833	0.798695	0.0228214	1e-200	33649	30.5835	MEGF10	T	no_MHC
ENSG00000145794	rs72631343	17	67191270	G	C	0.125858	-0.226093	0.0103123	1.51008e-106	33649	12.0026	MEGF10	T	no_MHC
ENSG00000145794	rs28528146	5	126205155	G	A	0.486974	0.233422	0.0072989	1e-200	33649	25.5376	MEGF10	C	no_MHC
ENSG00000145794	rs56914580	5	126739488	A	G	0.0358185	0.83254	0.0194375	1e-200	33649	45.8079	MEGF10	C	no_MHC
ENSG00000143443	rs821840	16	56993886	G	A	0.324823	0.121708	0.00713121	2.61638e-65	33187	12.1276	C1orf56	T	no_MHC
ENSG00000143443	rs12972156	19	45387459	G	C	0.149529	0.471788	0.0101086	1e-200	33187	90.6929	C1orf56	T	no_MHC
ENSG00000143443	rs7246100	19	45436247	C	T	0.399249	-0.149799	0.00794369	2.54273e-79	33187	14.8059	C1orf56	T	no_MHC
ENSG00000152595	rs17013212	4	88754060	T	C	0.136616	-0.182446	0.0103391	1.08918e-69	33649	12.4459	MEPE	C	no_MHC
ENSG00000153208	rs11045819	12	21329813	A	C	0.160489	0.177524	0.00957142	8.57828e-77	34049	10.4139	MERTK	T	no_MHC
ENSG00000153208	rs869016	2	112659110	A	G	0.361377	0.245982	0.00746473	1e-200	34049	32.8723	MERTK	C	no_MHC
ENSG00000172878	rs6580980	12	54692061	G	A	0.565118	0.06104	0.00763923	1.34586e-15	33657	10.6387	METAP1D	T	no_MHC
ENSG00000172878	rs6993770	8	106581528	T	A	0.286924	-0.0654694	0.0083515	4.53315e-15	33657	10.2401	METAP1D	T	no_MHC
ENSG00000166482	rs139356332	17	19289286	C	G	0.0231911	-0.722082	0.0252079	1.84502e-180	33187	43.1603	MFAP4	C	no_MHC
ENSG00000166482	rs7636227	3	52566682	A	G	0.553225	0.11014	0.0073981	3.97009e-50	33187	11.6583	MFAP4	T	no_MHC
ENSG00000074416	rs6993770	8	106581528	T	A	0.286659	-0.0906936	0.00829444	7.90497e-28	33784	13.2803	MGLL	T	no_MHC
ENSG00000170430	rs1547549	10	131259425	G	C	0.456996	-0.245446	0.00760003	1e-200	33657	104.265	MGMT	C	no_MHC
ENSG00000170430	rs74783222	10	131467811	T	C	0.0987981	-0.399113	0.0129039	1e-200	33657	95.633	MGMT	C	no_MHC
ENSG00000170430	rs76767063	10	131569668	G	A	0.0950757	0.192272	0.0129275	4.9272e-50	33657	22.1137	MGMT	C	no_MHC
ENSG00000204520	rs10935473	3	98416900	T	G	0.439923	-0.100416	0.00375994	3.9355e-157	33657	32.3985	MICA	T	no_MHC
ENSG00000204520	rs17598658	6	26175866	C	A	0.104518	0.389076	0.0124093	1e-200	33657	44.6534	MICA	T	caution_MHC
ENSG00000204520	rs3734840	6	30121605	C	T	0.194848	-0.294141	0.00960175	1e-200	33657	42.6276	MICA	T	caution_MHC
ENSG00000204520	rs9262653	6	31032207	A	G	0.0434233	-0.695813	0.018754	1e-200	33657	62.5285	MICA	C	caution_MHC
ENSG00000204520	rs9266658	6	31347644	A	G	0.16481	-0.450043	0.0103042	1e-200	33657	86.6483	MICA	C	caution_MHC
ENSG00000204520	rs17207629	6	31804610	A	G	0.0428886	0.395055	0.0187166	6.82496e-99	33657	20.2368	MICA	C	caution_MHC
ENSG00000204520	rs147354869	6	32490542	G	A	0.082444	-0.517961	0.0162875	1e-200	33657	45.9373	MICA	T	caution_MHC
ENSG00000204520	rs28631719	6	32625409	G	A	0.518149	-0.324814	0.00850438	1e-200	33657	66.262	MICA	T	caution_MHC
ENSG00000204520	rs2519093	9	136141870	T	C	0.18415	-0.088758	0.00481867	9.14956e-76	33657	15.4114	MICA	T	no_MHC
ENSG00000204516	rs10935473	3	98416900	T	G	0.439923	-0.100416	0.00375994	3.9355e-157	33657	32.3985	MICB	T	no_MHC
ENSG00000204516	rs17598658	6	26175866	C	A	0.104518	0.389076	0.0124093	1e-200	33657	44.6534	MICB	T	caution_MHC
ENSG00000204516	rs3734840	6	30121605	C	T	0.194848	-0.294141	0.00960175	1e-200	33657	42.6276	MICB	T	caution_MHC
ENSG00000204516	rs9262653	6	31032207	A	G	0.0434233	-0.695813	0.018754	1e-200	33657	62.5285	MICB	C	caution_MHC
ENSG00000204516	rs9266658	6	31347644	A	G	0.16481	-0.450043	0.0103042	1e-200	33657	86.6483	MICB	C	caution_MHC
ENSG00000204516	rs17207629	6	31804610	A	G	0.0428886	0.395055	0.0187166	6.82496e-99	33657	20.2368	MICB	C	caution_MHC
ENSG00000204516	rs147354869	6	32490542	G	A	0.082444	-0.517961	0.0162875	1e-200	33657	45.9373	MICB	T	caution_MHC
ENSG00000204516	rs28631719	6	32625409	G	A	0.518149	-0.324814	0.00850438	1e-200	33657	66.262	MICB	T	caution_MHC
ENSG00000204516	rs2519093	9	136141870	T	C	0.18415	-0.088758	0.00481867	9.14956e-76	33657	15.4114	MICB	T	no_MHC
ENSG00000271605	rs138176943	17	62464621	A	G	0.0577858	0.796328	0.0163185	1e-200	33084	88.1236	MILR1	C	no_MHC
ENSG00000271605	rs146130188	17	62521342	G	A	0.012537	0.711132	0.0387999	4.92833e-75	33084	12.431	MILR1	C	no_MHC
ENSG00000271605	rs186068685	17	62766159	T	G	0.0178691	0.602341	0.0333472	6.26325e-73	33084	12.0735	MILR1	C	no_MHC
ENSG00000096395	rs16862260	2	222069957	A	G	0.20832	-0.225553	0.00840522	1.26474e-158	33657	16.3443	MLN	T	no_MHC
ENSG00000096395	rs10947428	6	33647058	C	T	0.217865	0.273735	0.00856574	1e-200	33657	23.1791	MLN	C	caution_MHC
ENSG00000096395	rs2296328	6	33651277	T	C	0.225813	0.216259	0.00846689	6.77642e-144	33657	14.807	MLN	C	caution_MHC
ENSG00000166670	rs1784448	11	102459817	A	G	0.341925	0.128899	0.00800623	2.558e-58	33585	28.792	MMP10	C	no_MHC
ENSG00000166670	rs11225362	11	102517647	G	A	0.207478	-0.289214	0.00936771	1e-200	33585	105.877	MMP10	C	no_MHC
ENSG00000166670	rs11225418	11	102640805	C	A	0.228916	-0.220203	0.00900858	5.87489e-132	33585	66.3685	MMP10	C	no_MHC
ENSG00000166670	rs112921184	11	102781534	A	G	0.0296368	0.215861	0.0227068	1.97288e-21	33585	10.0384	MMP10	C	no_MHC
ENSG00000166670	rs681343	19	49206462	T	C	0.509543	0.136673	0.00714246	1.28469e-81	33585	40.6722	MMP10	T	no_MHC
ENSG00000196611	rs2846703	11	102572241	A	G	0.70169	-0.222394	0.00835422	3.91742e-156	32252	18.6262	MMP1	C	no_MHC
ENSG00000196611	rs514921	11	102669230	G	A	0.291424	-0.314324	0.00841826	1e-200	32252	36.6439	MMP1	C	no_MHC
ENSG00000196611	rs10791600	11	102767907	A	G	0.169828	-0.258845	0.010198	3.99945e-142	32252	16.9333	MMP1	C	no_MHC
ENSG00000196611	rs6993770	8	106581528	T	A	0.286711	-0.156532	0.00753834	9.00326e-96	32252	11.333	MMP1	T	no_MHC
ENSG00000164172	rs1354034	3	56849749	C	T	0.604438	0.0835533	0.00704293	1.83316e-32	33187	10.8217	MOCS2	T	no_MHC
ENSG00000164172	rs7702592	5	52237359	C	T	0.284865	0.31554	0.00837946	1e-200	33187	109.031	MOCS2	C	no_MHC
ENSG00000164172	rs921030	5	52419096	C	T	0.587765	0.171013	0.00772874	1.74181e-108	33187	37.6456	MOCS2	C	no_MHC
ENSG00000204420	rs7896518	10	65104500	G	A	0.424054	0.076752	0.00772418	2.88536e-23	33784	10.9674	C6orf25	T	no_MHC
ENSG00000204420	rs892090	19	55539072	G	T	0.834156	0.102481	0.0101973	9.20026e-24	33784	11.2188	C6orf25	T	no_MHC
ENSG00000204420	rs6993770	8	106581528	T	A	0.286659	-0.10086	0.00834917	1.34431e-33	33784	16.2099	C6orf25	T	no_MHC
ENSG00000260314	rs74118031	10	17889164	C	T	0.233647	-0.285038	0.00849137	1e-200	33985	35.1786	MRC1	T	no_MHC
ENSG00000260314	rs35771982	2	160885418	C	G	0.508327	0.13288	0.0069747	6.35916e-81	33985	11.3317	MRC1	T	no_MHC
ENSG00000173531	rs144275493	3	46989835	A	C	0.0177407	-0.928914	0.0307018	1e-200	33473	27.712	MST1	T	no_MHC
ENSG00000173531	rs73087134	3	47970866	A	G	0.0486893	-0.38041	0.0182673	2.58881e-96	33473	13.128	MST1	T	no_MHC
ENSG00000173531	rs187979386	3	48442923	T	C	0.0289822	-0.73161	0.023248	1e-200	33473	29.9801	MST1	T	no_MHC
ENSG00000173531	rs114964512	3	48463799	G	T	0.0200908	-0.951178	0.0273853	1e-200	33473	36.5202	MST1	T	no_MHC
ENSG00000173531	rs35562294	3	48611650	T	C	0.0257857	-0.60445	0.0241699	4.96592e-138	33473	18.9328	MST1	T	no_MHC
ENSG00000173531	rs575173937	3	48644636	A	G	0.0267168	-0.57605	0.0262685	1.36458e-106	33473	14.5578	MST1	T	no_MHC
ENSG00000173531	rs116684805	3	48822253	A	G	0.0238252	-0.884352	0.0252587	1e-200	33473	37.1085	MST1	T	no_MHC
ENSG00000173531	rs116285936	3	49195952	T	C	0.0149571	-1.55882	0.0318799	1e-200	33473	72.3774	MST1	T	no_MHC
ENSG00000173531	rs35867420	3	49298337	T	C	0.0294566	0.435337	0.0228531	6.64508e-81	33473	10.9851	MST1	C	no_MHC
ENSG00000173531	rs142316462	3	49513319	G	A	0.0384092	0.531519	0.0209066	1.38995e-142	33473	19.5666	MST1	C	no_MHC
ENSG00000173531	rs7633243	3	49531092	A	G	0.0293106	0.453882	0.0228737	1.26853e-87	33473	11.9195	MST1	C	no_MHC
ENSG00000173531	rs537065442	3	49615202	G	A	0.0155737	-0.640337	0.0319043	1.33537e-89	33473	12.1945	MST1	C	no_MHC
ENSG00000147649	rs11502185	11	180258	C	T	0.259662	0.0877195	0.00975969	2.51884e-19	32981	10.0951	MTDH	T	no_MHC
ENSG00000147649	rs1354034	3	56849749	C	T	0.603923	0.14718	0.00777985	8.09655e-80	32981	44.7246	MTDH	T	no_MHC
ENSG00000110921	rs7135909	12	109871098	C	G	0.133682	-0.114909	0.0110127	1.73021e-25	33084	21.7707	MVK	C	no_MHC
ENSG00000099331	rs10421794	19	17311791	C	T	0.397918	-0.0512674	0.00769744	2.73212e-11	33084	22.1779	MYO9B	C	no_MHC
ENSG00000099331	rs1354034	3	56849749	C	T	0.603509	0.0449356	0.00765536	4.36265e-09	33084	17.2258	MYO9B	T	no_MHC
ENSG00000142661	rs10833712	11	22201007	G	T	0.578773	0.121417	0.00724345	4.60469e-63	33187	13.3709	MYOM3	T	no_MHC
ENSG00000170476	rs10150206	14	106206700	A	G	0.658308	0.157378	0.00799036	2.33507e-86	33779	16.8546	MZB1	T	no_MHC
ENSG00000198951	rs10778152	12	102225751	G	A	0.288218	-0.21079	0.00843621	8.60994e-138	32913	32.8388	NAGA	T	no_MHC
ENSG00000198951	rs2413666	22	42459622	T	C	0.674548	0.145472	0.00807111	1.26678e-72	32913	17.0873	NAGA	C	no_MHC
ENSG00000103174	rs71390612	16	5032930	A	T	0.078095	-0.436957	0.0141549	1e-200	33187	47.6167	NAGPA	C	no_MHC
ENSG00000103174	rs116849014	16	5061113	A	G	0.0187423	0.428444	0.0276528	3.82737e-54	33187	11.9951	NAGPA	C	no_MHC
ENSG00000103174	rs72773709	16	5081919	T	A	0.0224573	-0.383898	0.02625	1.95434e-48	33187	10.6873	NAGPA	C	no_MHC
ENSG00000104320	rs7080536	10	115348046	A	G	0.043586	-0.106151	0.0184172	8.22943e-09	33084	11.072	NBN	T	no_MHC
ENSG00000104320	rs1354034	3	56849749	C	T	0.603509	0.0610452	0.00755359	6.39146e-16	33084	21.7682	NBN	T	no_MHC
ENSG00000104320	rs143331722	5	131930968	A	G	0.012171	-0.314977	0.0361243	2.80027e-18	33084	25.3387	NBN	T	no_MHC
ENSG00000116701	rs149698681	15	42651900	C	G	0.0215778	0.209048	0.0248127	3.60662e-17	33588	10.1378	NCF2	T	no_MHC
ENSG00000116701	rs4632248	19	54324995	T	G	0.209318	0.157818	0.0088251	1.60435e-71	33588	45.6743	NCF2	T	no_MHC
ENSG00000116701	rs34474108	1	183421304	T	A	0.0188186	-0.440095	0.0269413	5.53478e-60	33588	38.1113	NCF2	C	no_MHC
ENSG00000125912	rs9268000	6	32223531	C	A	0.349927	0.0555008	0.00809822	7.20941e-12	33084	46.9699	NCLN	T	caution_MHC
ENSG00000189430	rs3184504	12	111884608	C	T	0.517396	-0.185111	0.00727166	5.97035e-143	33657	15.786	NCR1	T	no_MHC
ENSG00000189430	rs12459447	19	55409358	A	G	0.0872141	-0.432816	0.0131982	1e-200	33657	26.197	NCR1	C	no_MHC
ENSG00000189430	rs11880295	19	55432529	T	C	0.0590368	-0.332896	0.015694	7.45075e-100	33657	10.9603	NCR1	C	no_MHC
ENSG00000128609	rs111263782	21	30630286	T	C	0.0237969	-0.145383	0.0255947	1.34555e-08	32926	32.2647	NDUFA5	T	no_MHC
ENSG00000110400	rs3829260	11	119598729	C	G	0.541213	-0.0428078	0.00774513	3.25642e-08	32981	10.1816	PVRL1	C	no_MHC
ENSG00000110400	rs3826408	17	7101292	T	C	0.456718	0.0431473	0.00767815	1.91523e-08	32981	10.525	PVRL1	T	no_MHC
ENSG00000110400	rs507666	9	136149399	A	G	0.184985	-0.260413	0.00999477	1.18304e-149	32981	226.259	PVRL1	T	no_MHC
ENSG00000049759	rs11170874	12	54726475	G	A	0.330656	0.0521974	0.00804229	8.56249e-11	32981	10.5296	NEDD4L	T	no_MHC
ENSG00000049759	rs74930558	15	56216182	A	G	0.218217	0.0864797	0.00899324	6.83912e-22	32981	23.1137	NEDD4L	T	no_MHC
ENSG00000049759	rs28430908	15	56295804	C	A	0.0274753	-0.186901	0.0230087	4.54569e-16	32981	16.4935	NEDD4L	T	no_MHC
ENSG00000049759	rs77100396	7	2669976	A	C	0.0159941	0.215702	0.0297887	4.45143e-13	32981	13.1063	NEDD4L	T	no_MHC
ENSG00000111859	rs34436714	19	54327313	A	C	0.209181	0.109961	0.00942639	1.91999e-31	32981	136.078	NEDD9	T	no_MHC
ENSG00000184613	rs382115	12	45330524	C	T	0.603685	-0.173881	0.0074157	1.39637e-121	33848	14.4516	NELL2	C	no_MHC
ENSG00000184613	rs2519093	9	136141870	T	C	0.18431	-0.197732	0.00928919	1.5209e-100	33848	11.9101	NELL2	T	no_MHC
ENSG00000162614	rs9661193	1	78381052	C	T	0.924188	0.148591	0.0140289	3.25237e-26	33985	18.6938	NEXN	C	no_MHC
ENSG00000163531	rs181242111	10	17865664	A	G	0.118058	0.174093	0.0112723	8.23379e-54	34049	13.2441	NFASC	T	no_MHC
ENSG00000163531	rs56278466	10	17875857	G	T	0.661341	0.167094	0.00714694	6.85488e-121	34049	30.3505	NFASC	T	no_MHC
ENSG00000163531	rs2093539	1	204785215	T	C	0.087266	0.383353	0.0125599	1e-200	34049	51.7262	NFASC	C	no_MHC
ENSG00000163531	rs16854835	1	204940615	A	G	0.0653394	0.478999	0.0143427	1e-200	34049	61.9288	NFASC	C	no_MHC
ENSG00000163531	rs72751491	1	204942668	G	A	0.0283735	0.75568	0.0213396	1e-200	34049	69.6287	NFASC	C	no_MHC
ENSG00000102908	rs72932837	11	64876740	T	C	0.240969	-0.0536154	0.00877606	1.00083e-09	32981	37.3233	NFAT5	T	no_MHC
ENSG00000131196	rs657693	18	77162462	G	A	0.360222	-0.109871	0.00767019	1.54135e-46	33657	41.0305	NFATC1	C	no_MHC
ENSG00000131196	rs2581726	18	77273325	T	C	0.661993	-0.0707508	0.00782044	1.47062e-19	33657	16.3664	NFATC1	C	no_MHC
ENSG00000072736	rs570919834	6	32481691	T	C	0.255498	0.107796	0.0095079	8.55067e-30	33084	12.8497	NFATC3	T	caution_MHC
ENSG00000188811	rs144075117	13	39561738	G	T	0.00998516	-0.836961	0.0391208	1.51008e-101	32377	28.5922	NHLRC3	C	no_MHC
ENSG00000188811	rs41286947	13	39613641	C	A	0.0196608	-0.799475	0.0270849	1.72187e-191	32377	54.4261	NHLRC3	C	no_MHC
ENSG00000188811	rs9264645	6	31238524	A	G	0.641378	0.119686	0.00770007	1.76116e-54	32377	15.0921	NHLRC3	T	caution_MHC
ENSG00000239672	rs552006500	21	24513506	A	G	0.000796981	-0.84217	0.153614	4.19682e-08	32981	30.0565	NME1	T	no_MHC
ENSG00000103024	rs2076431	16	1818503	C	G	0.783379	0.160793	0.00906302	2.00032e-70	33715	13.1055	NME3	C	no_MHC
ENSG00000103024	rs7599	19	36038390	G	A	0.63362	-0.151889	0.00761515	1.63682e-88	33715	16.5639	NME3	T	no_MHC
ENSG00000161270	rs62112192	19	36300930	A	G	0.35142	-0.256907	0.00805412	1e-200	32981	59.8177	NPHS1	C	no_MHC
ENSG00000161270	rs4806243	19	36458180	T	C	0.320662	0.153678	0.00973741	4.12287e-56	32981	14.6437	NPHS1	C	no_MHC
ENSG00000116218	rs143699838	14	106213742	T	C	0.0487197	-0.122535	0.0193852	2.59741e-10	32981	39.9558	NPHS2	T	no_MHC
ENSG00000171119	rs36055559	19	5799433	A	G	0.172458	-0.0761244	0.0106836	1.03801e-12	33084	50.7706	NRTN	C	no_MHC
ENSG00000122643	rs10252880	7	33110659	C	G	0.325406	-0.108636	0.00802168	8.74178e-42	33657	22.9198	NT5C3A	C	no_MHC
ENSG00000185652	rs73039984	12	5549456	T	C	0.112505	-0.231906	0.0119736	1.43417e-83	33657	26.7826	NTF3	C	no_MHC
ENSG00000185652	rs17181375	12	5678868	A	G	0.0849344	0.166556	0.013562	1.14551e-34	33657	10.7684	NTF3	C	no_MHC
ENSG00000185652	rs117126605	15	88792227	C	T	0.0175744	-0.355933	0.0285999	1.48423e-35	33657	11.0582	NTF3	T	no_MHC
ENSG00000013374	rs1354034	3	56849749	C	T	0.604258	0.0837583	0.00760795	3.44667e-28	33657	10.0965	NUB1	T	no_MHC
ENSG00000013374	rs113920358	7	151038887	T	C	0.129029	-0.265551	0.0115654	1.1508e-116	33657	43.9163	NUB1	C	no_MHC
ENSG00000090273	rs1354034	3	56849749	C	T	0.604071	0.0793729	0.00760311	1.63606e-25	34049	13.6194	NUDC	T	no_MHC
ENSG00000133961	rs1354034	3	56849749	C	T	0.603923	0.0813823	0.0076671	2.55211e-26	32981	10.2387	NUMB	T	no_MHC
ENSG00000182575	rs7136223	12	29437861	G	A	0.275729	0.25533	0.00831131	1e-200	32981	62.8873	NXPH3	T	no_MHC
ENSG00000182575	rs137978710	17	47892055	A	C	0.026677	-0.541331	0.0230585	7.09578e-122	32981	36.725	NXPH3	C	no_MHC
ENSG00000182575	rs148835734	17	48119823	G	C	0.0139485	-0.657236	0.0355207	1.95749e-76	32981	22.8128	NXPH3	C	no_MHC
ENSG00000102837	rs9527041	13	53530084	A	G	0.0845613	-0.546148	0.014441	1e-200	31969	54.965	OLFM4	C	no_MHC
ENSG00000102837	rs2806978	13	53663870	A	G	0.62377	-0.193621	0.00801737	7.43019e-129	31969	22.413	OLFM4	C	no_MHC
ENSG00000229314	rs1249752	9	117064861	C	T	0.409504	-0.133817	0.00777422	2.12569e-66	33873	26.9254	ORM1	C	no_MHC
ENSG00000229314	rs10982149	9	117084031	T	C	0.326246	-0.261687	0.00808771	1e-200	33873	95.1408	ORM1	C	no_MHC
ENSG00000229314	rs74551598	9	117177566	C	A	0.24337	0.167444	0.00888975	3.85656e-79	33873	32.2414	ORM1	C	no_MHC
ENSG00000170909	rs287128	19	54540779	C	G	0.206969	0.328991	0.00938207	1e-200	33715	45.5036	OSCAR	C	no_MHC
ENSG00000170909	rs35506340	19	54561387	A	G	0.0722762	-0.33834	0.0148122	1.75388e-115	33715	19.3083	OSCAR	C	no_MHC
ENSG00000170909	rs254253	19	54594798	G	A	0.972456	1.01473	0.0236102	1e-200	33715	68.3561	OSCAR	C	no_MHC
ENSG00000170909	rs4806708	19	54603130	G	C	0.211238	0.340243	0.00939724	1e-200	33715	48.5124	OSCAR	C	no_MHC
ENSG00000099985	rs2511241	11	72945341	T	C	0.929434	0.362326	0.0145926	4.30527e-136	33529	44.0161	OSM	T	no_MHC
ENSG00000099985	rs11871747	17	38177282	C	T	0.393419	0.126936	0.00760858	1.7354e-62	33529	19.8719	OSM	T	no_MHC
ENSG00000117115	rs2235913	1	17425077	A	G	0.61751	0.122084	0.00790777	9.01156e-54	33084	119.163	PADI2	C	no_MHC
ENSG00000117115	rs34136174	6	32583682	C	A	0.424985	0.0461011	0.00785411	4.36636e-09	33084	17.225	PADI2	T	caution_MHC
ENSG00000129116	rs9630274	12	636770	G	T	0.264834	-0.0501287	0.00868341	7.7904e-09	32981	33.3267	PALLD	T	no_MHC
ENSG00000182752	rs490358	11	57157405	G	A	0.728579	0.262715	0.00822588	1e-200	33084	50.9682	PAPPA	T	no_MHC
ENSG00000143799	rs4632248	19	54324995	T	G	0.209394	0.149053	0.00911231	3.85656e-60	33657	89.1767	PARP1	T	no_MHC
ENSG00000143799	rs10405357	19	54759666	C	T	0.435617	-0.0425442	0.0074934	1.36631e-08	33657	10.7436	PARP1	T	no_MHC
ENSG00000143799	rs1433574	1	226609339	C	A	0.160737	-0.158568	0.0100886	1.14842e-55	33657	82.3373	PARP1	C	no_MHC
ENSG00000148362	rs6993770	8	106581528	T	A	0.28695	-0.0589325	0.00824683	8.92894e-13	33187	10.2114	C9orf142	T	no_MHC
ENSG00000148362	rs7854924	9	139800473	T	C	0.73425	-0.0978603	0.00850697	1.26619e-30	33187	26.4615	C9orf142	C	no_MHC
ENSG00000166228	rs2630336	10	72648422	T	G	0.36019	-0.181331	0.00774856	4.09261e-121	33121	68.4375	PCBD1	C	no_MHC
ENSG00000166228	rs3747207	22	44324855	A	G	0.215053	0.0933209	0.00891149	1.16198e-25	33121	13.7041	PCBD1	T	no_MHC
ENSG00000156453	rs2005652	14	106447273	C	T	0.630741	-0.131287	0.00782304	3.29837e-63	33925	23.4609	PCDH1	T	no_MHC
ENSG00000156453	rs8176741	9	136131461	A	G	0.0612233	0.231315	0.0153802	4.02995e-51	33925	18.8424	PCDH1	T	no_MHC
ENSG00000138735	rs58583086	4	120556362	G	A	0.625471	-0.157931	0.00780411	4.63127e-91	33187	51.1776	PDE5A	C	no_MHC
ENSG00000100311	rs68066031	2	224880498	C	T	0.22979	0.22948	0.00894007	2.61818e-145	33848	20.57	PDGFB	T	no_MHC
ENSG00000167004	rs28929474	14	94844947	T	C	0.0207159	0.176934	0.0269334	5.05475e-11	33187	14.3836	PDIA3	T	no_MHC
ENSG00000167004	rs688009	15	44156302	T	C	0.267745	-0.0593536	0.00864198	6.50879e-12	33187	15.7215	PDIA3	C	no_MHC
ENSG00000167004	rs3749985	6	33054433	C	G	0.0140677	0.223896	0.0342346	6.14894e-11	33187	14.2557	PDIA3	T	caution_MHC
ENSG00000196923	rs11553699	12	122216910	G	A	0.135386	-0.0840658	0.011309	1.05706e-13	33848	11.0495	PDLIM7	T	no_MHC
ENSG00000196923	rs1354034	3	56849749	C	T	0.604053	0.054939	0.00754992	3.41901e-13	33848	10.5884	PDLIM7	T	no_MHC
ENSG00000196923	rs342296	7	106372903	A	G	0.456305	-0.0796414	0.00742608	7.80549e-27	33848	22.9991	PDLIM7	T	no_MHC
ENSG00000174827	rs1471633	1	145723739	C	A	0.533903	-0.111389	0.00757506	6.01035e-49	32981	30.8823	PDZK1	C	no_MHC
ENSG00000174827	rs4917	3	186337713	C	T	0.64046	0.131971	0.0079116	1.81259e-62	32981	39.7397	PDZK1	T	no_MHC
ENSG00000174827	rs13207809	6	32555239	C	G	0.131164	-0.12333	0.012136	2.92012e-24	32981	14.7497	PDZK1	T	caution_MHC
ENSG00000174827	rs7990	6	32609965	A	C	0.134998	-0.139479	0.0115609	1.62144e-33	32981	20.7889	PDZK1	T	caution_MHC
ENSG00000181195	rs781656	4	57778645	A	G	0.183195	0.0895244	0.00935856	1.11071e-21	33187	10.1646	PENK	T	no_MHC
ENSG00000181195	rs13250714	8	57311787	G	A	0.461758	-0.297369	0.00750834	1e-200	33187	174.233	PENK	C	no_MHC
ENSG00000181195	rs10958486	8	57530790	A	G	0.574085	0.0720617	0.00750379	7.73749e-22	33187	10.2441	PENK	C	no_MHC
ENSG00000181195	rs35521326	8	57776174	A	G	0.333087	-0.0966701	0.00789401	1.76482e-34	33187	16.6577	PENK	C	no_MHC
ENSG00000124299	rs72731930	15	57408432	T	C	0.0717231	-0.20958	0.0137258	1.22914e-52	33985	10.5903	PEPD	T	no_MHC
ENSG00000124299	rs7250362	19	33805720	G	C	0.590112	0.143941	0.00765646	7.56659e-79	33985	16.0545	PEPD	C	no_MHC
ENSG00000124299	rs77366227	19	33815401	A	T	0.22603	0.289038	0.00892838	1e-200	33985	47.6045	PEPD	C	no_MHC
ENSG00000124299	rs7032525	9	95882901	C	T	0.200221	-0.132104	0.00889598	6.97108e-50	33985	10.0168	PEPD	T	no_MHC
ENSG00000049246	rs2153733	1	7830262	C	T	0.195278	-0.329383	0.00957271	1e-200	32981	98.6234	PER3	C	no_MHC
ENSG00000049246	rs12025610	1	7963452	T	A	0.285375	-0.242475	0.00848656	1.51356e-179	32981	68.0014	PER3	C	no_MHC
ENSG00000049246	rs6993770	8	106581528	T	A	0.28662	-0.132938	0.00790379	1.7555e-63	32981	23.5654	PER3	T	no_MHC
ENSG00000163737	rs10761737	10	65052205	C	T	0.412832	0.12095	0.00764446	2.19685e-56	33735	10.0056	PF4	T	no_MHC
ENSG00000119630	rs9943922	13	28994655	C	T	0.53326	0.0835781	0.00667886	6.27336e-36	34049	19.5693	PGF	T	no_MHC
ENSG00000119630	rs6574205	14	75453039	C	G	0.524817	-0.153021	0.00673512	2.84446e-114	34049	64.507	PGF	C	no_MHC
ENSG00000161031	rs4809110	19	15328028	G	A	0.832285	0.328219	0.010223	1e-200	33542	68.6866	PGLYRP2	C	no_MHC
ENSG00000161031	rs72994092	19	15527934	C	G	0.0128736	-0.4297	0.0339183	8.81861e-37	33542	10.6946	PGLYRP2	C	no_MHC
ENSG00000161031	rs10854145	19	15594064	T	C	0.771671	-0.453394	0.00915675	1e-200	33542	163.369	PGLYRP2	C	no_MHC
ENSG00000161031	rs72996085	19	15622504	A	G	0.075041	0.360175	0.0145725	7.19449e-135	33542	40.7062	PGLYRP2	C	no_MHC
ENSG00000161031	rs78347346	19	15643854	A	G	0.0130433	-0.678611	0.033696	3.34426e-90	33542	27.0263	PGLYRP2	C	no_MHC
ENSG00000082175	rs4813331	20	1897442	T	C	0.381415	-0.14881	0.00794449	2.75486e-78	32981	58.464	PGR	T	no_MHC
ENSG00000082175	rs561971374	6	32503086	A	G	0.223402	0.0764033	0.00970946	3.57602e-15	32981	10.3179	PGR	T	caution_MHC
ENSG00000082175	rs28672722	6	32626537	T	G	0.222364	0.101172	0.00928201	1.15452e-27	32981	19.7967	PGR	T	caution_MHC
ENSG00000175309	rs111247143	5	177620049	A	G	0.0279017	-0.539776	0.0238386	1.64059e-113	33187	85.4324	PHYKPL	C	no_MHC
ENSG00000175309	rs11747964	5	177640813	T	C	0.0983272	0.118359	0.0127478	1.62293e-20	33187	14.3645	PHYKPL	C	no_MHC
ENSG00000175309	rs3749810	5	177658896	C	A	0.342894	0.111345	0.00846701	1.69161e-39	33187	28.8163	PHYKPL	C	no_MHC
ENSG00000164530	rs2710331	3	52837855	C	T	0.342196	0.238575	0.00764647	1e-200	33985	57.2333	PI16	T	no_MHC
ENSG00000164530	rs62406520	6	36920629	G	A	0.0984439	-0.419737	0.0125395	1e-200	33985	65.8742	PI16	C	no_MHC
ENSG00000155629	rs41317268	10	98469114	G	A	0.194803	-0.23009	0.00927301	6.5013e-136	33657	47.3402	PIK3AP1	C	no_MHC
ENSG00000155629	rs56052045	10	98536552	A	C	0.0928084	-0.229134	0.0126317	1.55418e-73	33657	25.3006	PIK3AP1	C	no_MHC
ENSG00000155629	rs1354034	3	56849749	C	T	0.604258	0.102677	0.00736483	3.54242e-44	33657	14.945	PIK3AP1	T	no_MHC
ENSG00000234465	rs112001035	17	66823805	A	G	0.0613781	0.354259	0.0135615	2.02768e-150	33187	26.224	PINLYP	T	no_MHC
ENSG00000234465	rs2355728	19	43957334	C	A	0.668163	-0.419765	0.00880073	1e-200	33187	87.4275	PINLYP	C	no_MHC
ENSG00000234465	rs7252512	19	43975513	T	C	0.121186	0.396646	0.011571	1e-200	33187	45.1583	PINLYP	C	no_MHC
ENSG00000234465	rs149062332	3	186341025	C	T	0.011228	0.510557	0.0303849	2.32167e-63	33187	10.8504	PINLYP	T	no_MHC
ENSG00000143627	rs77350683	1	155484430	C	T	0.0677928	-0.363653	0.0148554	2.44343e-132	33721	74.8858	PKLR	C	no_MHC
ENSG00000011422	rs2688623	10	75689615	T	C	0.558793	0.10805	0.00729616	1.27909e-49	33385	12.177	PLAUR	T	no_MHC
ENSG00000011422	rs2302524	19	44156472	C	T	0.166048	-0.176742	0.00967613	1.54917e-74	33385	18.5249	PLAUR	C	no_MHC
ENSG00000011422	rs72955755	2	160718332	G	C	0.459829	-0.101478	0.00725573	1.90064e-44	33385	10.8608	PLAUR	T	no_MHC
ENSG00000182621	rs4504509	6	32399159	C	T	0.796686	0.0560287	0.0096207	5.75387e-09	32981	33.9162	PLCB1	T	caution_MHC
ENSG00000122194	rs11751347	6	161092438	T	C	0.103775	-0.411884	0.01254	1e-200	33129	46.8719	PLG	C	no_MHC
ENSG00000122194	rs569706339	6	161169060	C	T	0.0157309	-0.999992	0.0311792	1e-200	33129	44.691	PLG	C	no_MHC
ENSG00000122194	rs56211836	6	161633019	T	G	0.0210335	-0.447249	0.0274572	1.18222e-59	33129	11.5277	PLG	C	no_MHC
ENSG00000221866	rs1354034	3	56849749	C	T	0.604258	0.0985445	0.00767074	8.96396e-38	33657	13.7481	PLXNA4	T	no_MHC
ENSG00000221866	rs6467443	7	132238011	T	G	0.216725	0.104175	0.00928616	3.3136e-29	33657	10.4835	PLXNA4	C	no_MHC
ENSG00000221866	rs6993770	8	106581528	T	A	0.286924	-0.107007	0.00832077	7.53356e-38	33657	13.7768	PLXNA4	T	no_MHC
ENSG00000175535	rs72802342	16	75234872	A	C	0.075569	-0.28302	0.0141659	8.3946e-89	33985	12.0836	PNLIP	T	no_MHC
ENSG00000175535	rs601338	19	49206674	A	G	0.508754	0.167847	0.00739086	3.56451e-114	33985	15.6131	PNLIP	T	no_MHC
ENSG00000175535	rs7470777	9	136115176	G	A	0.0622695	0.470112	0.015452	1e-200	33985	28.0211	PNLIP	T	no_MHC
ENSG00000266200	rs11197685	10	118216863	A	T	0.838579	-0.337537	0.0103822	1e-200	33649	52.8157	PNLIPRP2	T	no_MHC
ENSG00000266200	rs11197747	10	118356353	C	T	0.160681	-0.565964	0.0103555	1e-200	33649	149.257	PNLIPRP2	T	no_MHC
ENSG00000266200	rs28488239	10	118393501	G	A	0.0878808	0.716933	0.0152729	1e-200	33649	110.107	PNLIPRP2	T	no_MHC
ENSG00000266200	rs11593168	10	118699062	T	C	0.0249092	-0.384845	0.0253191	3.54732e-52	33649	11.5445	PNLIPRP2	T	no_MHC
ENSG00000266200	rs35106244	19	49203829	T	C	0.463995	0.15065	0.00495858	1e-200	33649	46.1235	PNLIPRP2	T	no_MHC
ENSG00000266200	rs8176741	9	136131461	A	G	0.0612648	0.205423	0.00992134	3.10814e-95	33649	21.4218	PNLIPRP2	T	no_MHC
ENSG00000138035	rs2857369	14	106349035	G	A	0.779089	-0.0614786	0.0102786	2.21493e-09	33084	11.9236	PNPT1	T	no_MHC
ENSG00000138035	rs6001857	22	22689698	C	T	0.166829	-0.0844136	0.0102484	1.76889e-16	33084	22.612	PNPT1	T	no_MHC
ENSG00000138035	rs9394070	6	31366295	A	C	0.0647188	-0.143122	0.015538	3.22924e-20	33084	28.278	PNPT1	T	caution_MHC
ENSG00000124429	rs62142192	2	30975961	T	G	0.201995	0.0833993	0.00953963	2.28192e-18	32981	19.1045	POF1B	T	no_MHC
ENSG00000124429	rs11898628	2	101751685	G	A	0.15018	0.0767175	0.0106463	5.76103e-13	32981	12.9797	POF1B	T	no_MHC
ENSG00000124429	rs28891435	6	32641241	G	A	0.262454	-0.0662979	0.00940231	1.77337e-12	32981	12.4281	POF1B	T	caution_MHC
ENSG00000005421	rs12673492	7	94489534	G	C	0.528269	0.234041	0.00756758	1e-200	33985	59.7493	PON1	C	no_MHC
ENSG00000005421	rs2299259	7	94943397	A	G	0.279474	0.429225	0.0083898	1e-200	33985	163.504	PON1	C	no_MHC
ENSG00000005421	rs117959679	7	95395682	G	T	0.0130352	0.644184	0.0331095	2.58464e-84	33985	23.6471	PON1	C	no_MHC
ENSG00000105852	rs34415062	19	59023166	A	G	0.179154	0.160026	0.00914086	1.27556e-68	33848	16.1212	PON3	T	no_MHC
ENSG00000105852	rs705379	7	94953895	A	G	0.477309	0.238571	0.00735389	1e-200	33848	55.3593	PON3	C	no_MHC
ENSG00000118898	rs61499243	16	5000212	T	C	0.111482	0.136523	0.0123003	1.26619e-28	32981	41.0588	PPL	C	no_MHC
ENSG00000118898	rs6669046	1	223906309	C	T	0.148825	-0.0803384	0.0107286	6.97911e-14	32981	18.689	PPL	T	no_MHC
ENSG00000118898	rs151830	5	96057882	A	G	0.605948	0.0557671	0.0077989	8.63774e-13	32981	17.0418	PPL	T	no_MHC
ENSG00000138032	rs4548048	6	32625022	T	C	0.103262	0.119806	0.0132283	1.34276e-19	32981	27.3385	PPM1B	T	caution_MHC
ENSG00000138032	rs141127771	6	32632200	A	G	0.260714	-0.0592663	0.0103672	1.08598e-08	32981	10.8923	PPM1B	T	caution_MHC
ENSG00000138032	rs9274671	6	32636602	C	G	0.146121	-0.0680847	0.010974	5.49845e-10	32981	12.8291	PPM1B	T	caution_MHC
ENSG00000108819	rs1354034	3	56849749	C	T	0.604071	0.0675469	0.0074969	2.0611e-19	34049	27.0567	PPP1R9B	T	no_MHC
ENSG00000108819	rs342296	7	106372903	A	G	0.456474	-0.051066	0.00736192	4.01883e-12	34049	16.0365	PPP1R9B	T	no_MHC
ENSG00000108819	rs6993770	8	106581528	T	A	0.286616	-0.0505791	0.00813159	4.96913e-10	34049	12.8949	PPP1R9B	T	no_MHC
ENSG00000167815	rs74773471	19	12594015	T	C	0.0371169	-0.287043	0.019877	2.85825e-47	33409	69.5055	PRDX2	C	no_MHC
ENSG00000167815	rs117208278	19	13291836	C	T	0.0282858	-0.199886	0.0218021	4.8095e-20	33409	28.0153	PRDX2	C	no_MHC
ENSG00000167815	rs11759553	6	135422296	T	A	0.272786	-0.0633069	0.00809677	5.33335e-15	33409	20.3754	PRDX2	T	no_MHC
ENSG00000165672	rs7358070	10	120956728	C	G	0.324616	-0.0645647	0.0081671	2.66932e-15	33084	10.4139	PRDX3	C	no_MHC
ENSG00000126432	rs28395878	11	64027468	C	T	0.0622497	-0.154933	0.0154607	1.23112e-23	34049	12.5495	PRDX5	C	no_MHC
ENSG00000138073	rs143347777	14	90789453	A	G	0.0116398	0.204923	0.0366145	2.18394e-08	33084	31.3239	PREB	T	no_MHC
ENSG00000188783	rs13302990	1	203428170	C	T	0.0119995	-1.81033	0.034489	1e-200	33649	229.512	PRELP	C	no_MHC
ENSG00000188783	rs74599912	1	203429623	A	G	0.0132199	-0.3666	0.0316497	5.02343e-31	33649	11.1763	PRELP	C	no_MHC
ENSG00000111725	rs11064881	12	120146925	A	G	0.0725275	0.329974	0.0146355	1.46555e-112	33084	101.647	PRKAB1	C	no_MHC
ENSG00000111725	rs1354034	3	56849749	C	T	0.603509	0.0553097	0.00766743	5.44879e-13	33084	10.4053	PRKAB1	T	no_MHC
ENSG00000185532	rs1937682	10	53678982	T	A	0.237619	-0.217952	0.00887057	2.63027e-133	33187	75.4416	PRKG1	C	no_MHC
ENSG00000143125	rs860060	1	110786319	C	T	0.738589	0.195165	0.0063858	1e-200	33657	84.884	PROK1	C	no_MHC
ENSG00000143125	rs12024353	1	111028679	A	G	0.367153	-0.0972466	0.00597022	1.18878e-59	33657	24.1113	PROK1	C	no_MHC
ENSG00000143125	rs923827	1	111113949	C	G	0.537981	0.0654486	0.00563419	3.40487e-31	33657	12.2628	PROK1	C	no_MHC
ENSG00000184500	rs10982156	9	117088064	A	T	0.0692633	-0.420643	0.0151404	7.01455e-170	33995	55.1103	PROS1	T	no_MHC
ENSG00000111215	rs2588346	12	10943735	A	G	0.762522	-0.440228	0.00931192	1e-200	32944	117.56	PRR4	C	no_MHC
ENSG00000111215	rs73062908	12	11226302	A	G	0.353821	0.266556	0.00912946	2.09894e-187	32944	44.8404	PRR4	C	no_MHC
ENSG00000111215	rs117878205	12	11263205	C	G	0.0182576	0.540056	0.0298006	2.1252e-73	32944	17.2747	PRR4	C	no_MHC
ENSG00000111215	rs34239025	19	17911052	T	C	0.185907	-0.152426	0.00830218	2.7574e-75	32944	17.7303	PRR4	T	no_MHC
ENSG00000005001	rs3810801	16	2892370	A	C	0.331048	0.247037	0.00811524	1e-200	32981	71.2514	PRSS22	C	no_MHC
ENSG00000052344	rs62032958	16	415317	A	G	0.0683833	-0.196975	0.0138928	1.25083e-45	33527	11.8184	PRSS8	T	no_MHC
ENSG00000052344	rs889555	16	31122571	T	C	0.282237	0.114932	0.00781412	5.7069e-49	33527	12.7186	PRSS8	C	no_MHC
ENSG00000164985	rs7080536	10	115348046	A	G	0.0436165	-0.160328	0.01841	3.07185e-18	33657	10.832	PSIP1	T	no_MHC
ENSG00000164985	rs1354034	3	56849749	C	T	0.604258	0.126005	0.00755849	2.14437e-62	33657	39.6921	PSIP1	T	no_MHC
ENSG00000157778	rs9501929	6	3157854	C	T	0.0495896	0.137254	0.0168992	4.58775e-16	33657	16.489	PSMG3	T	no_MHC
ENSG00000157778	rs9503502	6	3260555	A	T	0.83186	-0.196311	0.00969288	3.33734e-91	33657	102.532	PSMG3	T	no_MHC
ENSG00000157778	rs2237582	7	94934200	G	A	0.287526	-0.0518414	0.0079794	8.19974e-11	33657	10.5509	PSMG3	T	no_MHC
ENSG00000180822	rs9501929	6	3157854	C	T	0.0496238	0.115238	0.0172177	2.18675e-11	32981	22.3961	PSMG4	C	no_MHC
ENSG00000180822	rs9503502	6	3260555	A	T	0.831725	-0.193823	0.00986112	5.20835e-86	32981	193.147	PSMG4	C	no_MHC
ENSG00000152229	rs72642432	18	43571278	A	G	0.131783	-0.226152	0.0114093	1.93152e-87	32071	56.1147	PSTPIP2	C	no_MHC
ENSG00000148334	rs13283456	9	130884753	T	C	0.21026	-0.0969266	0.00933865	3.08745e-25	32719	17.9504	PTGES2	C	no_MHC
ENSG00000160801	rs144261207	3	46910593	A	G	0.00487593	-0.589265	0.0557962	4.51648e-26	33657	11.1499	PTH1R	C	no_MHC
ENSG00000160801	rs189642245	3	47818590	G	T	0.0113111	0.438063	0.0360605	5.87895e-34	33657	14.7526	PTH1R	T	no_MHC
ENSG00000160801	rs150505333	3	47892855	T	C	0.018995	0.383309	0.0278403	3.96278e-43	33657	18.95	PTH1R	T	no_MHC
ENSG00000184489	rs2242197	8	99118622	C	A	0.320378	-0.236213	0.00817493	1.38676e-183	32981	208.696	PTP4A3	T	no_MHC
ENSG00000111679	rs1354034	3	56849749	C	T	0.60391	0.0605088	0.00767507	3.17541e-15	33784	10.3569	PTPN6	T	no_MHC
ENSG00000111679	rs342298	7	106373646	T	C	0.454457	-0.0730753	0.00757623	5.14399e-22	33784	15.5022	PTPN6	T	no_MHC
ENSG00000169410	rs34518860	6	32594103	A	G	0.0879387	0.0799685	0.01365	4.67025e-09	32917	34.322	PTPN9	T	caution_MHC
ENSG00000173482	rs7868232	9	136042264	C	T	0.237905	-0.27005	0.00877751	1e-200	33589	36.3767	PTPRM	T	no_MHC
ENSG00000173482	rs11244054	9	136130225	G	A	0.650008	0.216436	0.00930338	1.02094e-119	33589	20.7996	PTPRM	T	no_MHC
ENSG00000173482	rs9411492	9	136160617	C	T	0.253988	0.377363	0.00863936	1e-200	33589	73.3218	PTPRM	T	no_MHC
ENSG00000184924	rs1354034	3	56849749	C	T	0.604438	0.0713861	0.00769017	1.6512e-20	33187	12.307	PTRHD1	T	no_MHC
ENSG00000163661	rs113808467	10	7743781	C	T	0.0522526	-0.628816	0.0169963	1e-200	33657	105.248	PTX3	T	no_MHC
ENSG00000163661	rs1056522	3	126261345	A	G	0.298021	0.224786	0.00812407	1.64437e-168	33657	58.8664	PTX3	T	no_MHC
ENSG00000126838	rs7082470	10	65277026	A	G	0.4681	-0.0576944	0.0051227	2.00956e-29	33995	11.5272	PZP	T	no_MHC
ENSG00000116260	rs10913907	1	179864606	A	G	0.031105	0.27957	0.0217986	1.18604e-37	33361	12.6473	QSOX1	C	no_MHC
ENSG00000116260	rs12137562	1	179970801	A	T	0.0214624	0.336137	0.0262328	1.37499e-37	33361	12.6246	QSOX1	C	no_MHC
ENSG00000116260	rs139025908	1	180016508	T	G	0.0301495	-0.694104	0.0225579	1e-200	33361	72.7991	QSOX1	C	no_MHC
ENSG00000116260	rs149919242	1	180032512	A	G	0.014574	-0.631859	0.0329218	4.25794e-82	33361	28.3235	QSOX1	C	no_MHC
ENSG00000116260	rs116778079	1	180085615	A	G	0.0137132	-0.807852	0.0326925	8.22243e-135	33361	46.9507	QSOX1	C	no_MHC
ENSG00000116260	rs189333356	1	180176000	T	C	0.0449818	0.291247	0.0193335	2.77779e-51	33361	17.4492	QSOX1	C	no_MHC
ENSG00000116260	rs11802578	1	180193232	T	C	0.00892027	-0.94979	0.042041	5.19996e-113	33361	39.2449	QSOX1	C	no_MHC
ENSG00000172794	rs12694042	2	207029825	T	C	0.500245	0.042391	0.00771996	3.99466e-08	33084	30.1521	RAB37	T	no_MHC
ENSG00000175582	rs5030062	3	186454180	C	A	0.372775	0.195879	0.00737243	1.54525e-155	33657	58.8038	RAB6A	T	no_MHC
ENSG00000175582	rs10013653	4	187115632	A	C	0.420884	0.237871	0.0074654	1e-200	33657	84.5722	RAB6A	T	no_MHC
ENSG00000175582	rs72712621	4	187228395	A	G	0.181756	-0.132166	0.00947718	3.34195e-44	33657	16.2006	RAB6A	T	no_MHC
ENSG00000175582	rs1801020	5	176836532	G	A	0.744999	0.209234	0.00813992	1.03514e-145	33657	55.0396	RAB6A	T	no_MHC
ENSG00000029725	rs1602914	17	5190108	T	C	0.476368	0.0701266	0.00743524	4.03645e-21	33187	11.1165	RABEP1	C	no_MHC
ENSG00000152061	rs6661868	1	174076767	G	A	0.201387	0.0920795	0.00941468	1.36647e-22	33084	19.1278	RABGAP1L	C	no_MHC
ENSG00000152061	rs1354034	3	56849749	C	T	0.603509	0.0572205	0.00761893	5.89929e-14	33084	11.2789	RABGAP1L	T	no_MHC
ENSG00000144118	rs2289172	2	121046116	G	C	0.687693	-0.116257	0.0083445	4.04203e-44	32981	194.105	RALB	C	no_MHC
ENSG00000116473	rs11571302	2	204742934	T	G	0.475319	-0.0609954	0.00770462	2.43837e-15	32981	20.889	RAP1A	T	no_MHC
ENSG00000116473	rs9273440	6	32627561	C	T	0.74405	-0.0720508	0.00908709	2.21055e-15	32981	20.9534	RAP1A	T	caution_MHC
ENSG00000116473	rs13263709	8	81287175	C	T	0.648726	0.0553543	0.00806504	6.71893e-12	32981	15.7006	RAP1A	T	no_MHC
ENSG00000157110	rs3021304	6	32575658	C	G	0.447591	-0.071917	0.00773614	1.45512e-20	32981	86.42	RBPMS	T	caution_MHC
ENSG00000134193	rs79795228	1	120359286	A	C	0.0173365	0.633474	0.0277576	2.79898e-115	33715	30.6205	REG4	C	no_MHC
ENSG00000134193	rs6683791	1	120418499	T	G	0.162692	-0.187261	0.00990732	1.11353e-79	33715	21.004	REG4	C	no_MHC
ENSG00000104856	rs228682	1	7856346	C	T	0.395443	0.0903959	0.00789517	2.36483e-30	32981	65.5398	RELB	T	no_MHC
ENSG00000104856	rs550057	9	136146597	T	C	0.25606	0.0523093	0.00884412	3.32728e-09	32981	17.4896	RELB	T	no_MHC
ENSG00000135597	rs1354034	3	56849749	C	T	0.603923	0.0473465	0.00784147	1.56081e-09	32981	36.457	REPS1	T	no_MHC
ENSG00000135824	rs34917868	14	107074334	A	G	0.142095	0.238599	0.0111467	1.1885e-101	33084	229.074	RGS8	T	no_MHC
ENSG00000135824	rs11625344	14	107096492	A	C	0.278805	-0.0889769	0.00893124	2.22536e-23	33084	49.6206	RGS8	T	no_MHC
ENSG00000132541	rs35792173	8	99102631	G	A	0.331423	-0.302302	0.0079175	1e-200	33187	161.932	HRSP12	C	no_MHC
ENSG00000107014	rs41264945	1	155640115	T	C	0.0562398	0.19243	0.0160822	5.39138e-33	33126	15.9031	RLN2	T	no_MHC
ENSG00000107014	rs141406245	9	4974697	A	G	0.0179442	-0.282815	0.029681	1.59625e-21	33126	10.085	RLN2	C	no_MHC
ENSG00000107014	rs2273782	9	5335470	T	C	0.226314	0.158172	0.00893302	3.73852e-70	33126	34.8248	RLN2	C	no_MHC
ENSG00000129538	rs17254387	14	21280678	A	G	0.694281	0.21707	0.00796099	1.05439e-163	33985	92.9096	RNASE1	C	no_MHC
ENSG00000129538	rs56216219	14	21287223	G	A	0.0376929	-0.414785	0.0196197	3.32353e-99	33985	55.8543	RNASE1	C	no_MHC
ENSG00000258818	rs10145502	14	21144042	T	A	0.274297	-0.309	0.00835653	1e-200	32855	151.876	RNASE4	C	no_MHC
ENSG00000169413	rs8003799	14	21178988	A	T	0.521254	-0.279014	0.00726023	1e-200	33734	105.446	RNASE6	C	no_MHC
ENSG00000169413	rs67668132	14	21246840	T	G	0.23487	-0.443945	0.00855023	1e-200	33734	192.478	RNASE6	C	no_MHC
ENSG00000163961	rs74750549	6	32511488	C	T	0.707467	0.0616061	0.00908046	1.1652e-11	32981	46.029	RNF168	T	caution_MHC
ENSG00000169855	rs3773244	3	78784770	A	G	0.196871	0.236241	0.00927302	3.62243e-143	33715	23.1599	ROBO1	C	no_MHC
ENSG00000117748	rs17185038	1	28219658	G	C	0.0666141	0.204399	0.0154544	6.21298e-40	32981	174.926	RPA2	C	no_MHC
ENSG00000189171	rs10405357	19	54759666	C	T	0.435158	-0.0661147	0.00740515	4.32912e-19	32981	11.3848	S100A13	T	no_MHC
ENSG00000189171	rs114678888	1	153595448	A	C	0.0405261	-0.503584	0.0187947	3.79315e-158	32981	102.534	S100A13	C	no_MHC
ENSG00000189171	rs16835532	1	153721605	A	G	0.019872	0.468437	0.0268213	2.64119e-68	32981	43.5652	S100A13	C	no_MHC
ENSG00000148965	rs151172395	11	18217106	A	G	0.0195537	0.792861	0.0279554	6.01174e-177	33995	114.885	SAA4	C	no_MHC
ENSG00000148965	rs1356979	11	18219240	C	T	0.385939	-0.239845	0.00774768	1e-200	33995	136.873	SAA4	C	no_MHC
ENSG00000148965	rs2445166	11	18287809	A	G	0.0687601	-0.278702	0.0148675	2.09701e-78	33995	50.1885	SAA4	C	no_MHC
ENSG00000148965	rs780094	2	27741237	C	T	0.6194	-0.0650338	0.00751482	4.96935e-18	33995	10.6965	SAA4	T	no_MHC
ENSG00000177409	rs3802065	7	92730328	A	G	0.0098469	-0.965913	0.0377103	1.06414e-144	33657	72.876	SAMD9L	C	no_MHC
ENSG00000177409	rs74298201	7	92773791	A	G	0.0570252	-0.506576	0.0161022	1e-200	33657	109.938	SAMD9L	C	no_MHC
ENSG00000104112	rs535411395	15	51597088	A	T	0.0476246	-0.310944	0.0181082	4.3451e-66	33715	14.7337	SCG3	C	no_MHC
ENSG00000104112	rs17648104	15	51683865	T	C	0.300401	0.295387	0.00820474	1e-200	33715	64.7668	SCG3	C	no_MHC
ENSG00000104112	rs1991267	15	52190713	A	G	0.514052	0.176145	0.0074341	4.13048e-124	33715	28.0533	SCG3	C	no_MHC
ENSG00000149021	rs4488202	11	62185598	G	A	0.241177	-0.301387	0.0084736	1e-200	33718	30.0822	SCGB1A1	C	no_MHC
ENSG00000161055	rs502857	11	34854662	C	T	0.709284	-0.203331	0.00814565	1.58125e-137	33187	24.9044	SCGB3A1	T	no_MHC
ENSG00000161055	rs3741240	11	62186542	A	G	0.351498	0.164816	0.00774602	1.83231e-100	33187	18.0951	SCGB3A1	T	no_MHC
ENSG00000161055	rs2432162	5	102118633	C	T	0.368489	-0.17141	0.00764092	1.86638e-111	33187	20.1141	SCGB3A1	T	no_MHC
ENSG00000164265	rs3741240	11	62186542	A	G	0.351388	0.137676	0.007674	5.68198e-72	33784	10.0484	SCGB3A2	T	no_MHC
ENSG00000164265	rs17717320	5	147205914	G	C	0.197879	-0.247572	0.00935473	2.46037e-154	33784	21.8658	SCGB3A2	C	no_MHC
ENSG00000079689	rs601338	19	49206674	A	G	0.509204	-0.136406	0.00761261	8.46058e-72	33084	24.6872	SCGN	T	no_MHC
ENSG00000079689	rs6859236	5	150535644	A	G	0.514508	-0.104437	0.00754367	1.37658e-43	33084	14.7372	SCGN	T	no_MHC
ENSG00000180900	rs9271377	6	32587165	G	T	0.366405	-0.0539781	0.00797278	1.28499e-11	32981	45.8369	SCRIB	T	caution_MHC
ENSG00000136193	rs1434282	1	199010721	T	C	0.726076	0.0946348	0.00846439	5.08979e-29	33657	17.8529	SCRN1	T	no_MHC
ENSG00000136193	rs17324153	7	29966141	C	T	0.0427994	0.266917	0.0185674	7.36546e-47	33657	29.5154	SCRN1	C	no_MHC
ENSG00000136193	rs375455514	7	30141044	A	G	0.109883	-0.116945	0.0126849	2.99226e-20	33657	12.1391	SCRN1	C	no_MHC
ENSG00000069188	rs9907066	17	71405551	T	C	0.342445	0.124884	0.00789986	2.72458e-56	33187	20.8173	SDK2	C	no_MHC
ENSG00000069188	rs11657442	17	71542216	C	A	0.141245	-0.37016	0.0107816	1e-200	33187	98.1886	SDK2	C	no_MHC
ENSG00000069188	rs8082145	17	71661873	C	G	0.185725	-0.22361	0.00973695	1.04232e-116	33187	43.9324	SDK2	C	no_MHC
ENSG00000250722	rs17781378	4	880094	C	T	0.505785	-0.0498609	0.00753895	3.74628e-11	33995	10.9339	SEPP1	T	no_MHC
ENSG00000250722	rs10038285	5	42689540	A	G	0.732715	0.103295	0.00851265	6.95024e-34	33995	36.8049	SEPP1	C	no_MHC
ENSG00000188404	rs7137828	12	111932800	T	C	0.515986	-0.10672	0.006853	1.11429e-54	33995	10.0972	SELL	T	no_MHC
ENSG00000188404	rs3917775	1	169571076	C	T	0.435079	-0.245438	0.00733605	1e-200	33995	46.6045	SELL	C	no_MHC
ENSG00000188404	rs7553	1	169660002	T	G	0.387967	-0.272738	0.00751821	1e-200	33995	54.7938	SELL	C	no_MHC
ENSG00000110876	rs112632298	12	108967893	A	G	0.0625674	-0.512916	0.0154949	1e-200	33657	47.6077	SELPLG	C	no_MHC
ENSG00000110876	rs760077	1	155178782	T	A	0.605179	0.142363	0.00728789	5.62341e-85	33657	16.5788	SELPLG	T	no_MHC
ENSG00000010319	rs72802342	16	75234872	A	C	0.075858	-0.21516	0.0131539	3.87436e-60	33187	10.2822	SEMA3G	T	no_MHC
ENSG00000010319	rs4970834	1	109814880	T	C	0.187908	-0.274937	0.00895006	1e-200	33187	36.265	SEMA3G	T	no_MHC
ENSG00000010319	rs2817045	6	35725138	C	T	0.582375	0.272627	0.00771362	1e-200	33187	48.0059	SEMA3G	T	no_MHC
ENSG00000010319	rs6907802	6	35758934	A	G	0.242521	0.292539	0.00952286	1e-200	33187	36.2665	SEMA3G	T	no_MHC
ENSG00000143434	rs11204771	1	151054180	A	G	0.780553	0.11089	0.00928744	7.34514e-33	32981	142.558	SEMA6C	C	no_MHC
ENSG00000197249	rs28929474	14	94844947	T	C	0.0208258	-0.498366	0.0268417	5.95937e-77	33348	114.896	SERPINA1	C	no_MHC
ENSG00000197249	rs17580	14	94847262	A	T	0.0495982	-0.374366	0.0176218	3.70681e-100	33348	150.425	SERPINA1	C	no_MHC
ENSG00000197249	rs36205397	4	3470604	G	A	0.419998	0.044544	0.00770103	7.28719e-09	33348	11.1508	SERPINA1	T	no_MHC
ENSG00000196136	rs10143099	14	95066635	A	G	0.204083	-0.13096	0.00930451	5.42001e-45	33864	18.003	SERPINA3	C	no_MHC
ENSG00000196136	rs56361564	14	95094014	C	G	0.185867	-0.444645	0.00985567	1e-200	33864	184.973	SERPINA3	C	no_MHC
ENSG00000100665	rs9671457	14	95016836	T	C	0.281685	-0.270143	0.00840445	1e-200	33383	68.8445	SERPINA4	C	no_MHC
ENSG00000100665	rs7151480	14	95076617	T	C	0.531843	0.11179	0.00752956	7.28954e-50	33383	14.6882	SERPINA4	C	no_MHC
ENSG00000100665	rs11160198	14	95119733	A	G	0.248308	0.163652	0.00876068	7.16638e-78	33383	23.2524	SERPINA4	C	no_MHC
ENSG00000188488	rs1130267	14	95063107	A	G	0.598796	0.200756	0.0076139	3.27341e-153	33498	63.1792	SERPINA5	C	no_MHC
ENSG00000188488	rs4934	14	95080803	A	G	0.489581	0.12257	0.00744419	6.5298e-61	33498	24.6369	SERPINA5	C	no_MHC
ENSG00000188488	rs1260326	2	27730940	C	T	0.608305	-0.0921375	0.007509	1.30798e-34	33498	13.6823	SERPINA5	T	no_MHC
ENSG00000188488	rs3733402	4	187158034	A	G	0.512269	0.180385	0.00737836	5.29663e-132	33498	54.3166	SERPINA5	T	no_MHC
ENSG00000188488	rs1801020	5	176836532	G	A	0.744823	0.193087	0.00843781	6.77642e-116	33498	47.5881	SERPINA5	T	no_MHC
ENSG00000170099	rs10149390	14	94612376	G	C	0.797671	-0.0859616	0.00849492	4.54255e-24	33995	11.3742	SERPINA6	C	no_MHC
ENSG00000170099	rs11850226	14	94785630	A	T	0.550109	-0.213586	0.00688072	1e-200	33995	107.03	SERPINA6	C	no_MHC
ENSG00000123561	rs1169288	12	121416650	C	A	0.314195	0.0860315	0.00808987	2.05968e-26	33995	16.1522	SERPINA7	T	no_MHC
ENSG00000166401	rs9963851	18	61577041	G	A	0.187801	-0.297652	0.0095324	1e-200	34049	139.256	SERPINB8	C	no_MHC
ENSG00000166401	rs11874053	18	61642596	C	T	0.279267	0.191989	0.0083134	5.33335e-118	34049	76.172	SERPINB8	C	no_MHC
ENSG00000166401	rs3826616	18	61654463	G	A	0.58103	-0.726747	0.00755829	1e-200	34049	1320.44	SERPINB8	C	no_MHC
ENSG00000166401	rs4632248	19	54324995	T	G	0.209567	0.0992175	0.00748269	3.97009e-40	34049	25.1108	SERPINB8	T	no_MHC
ENSG00000099937	rs11648003	16	72052348	G	A	0.219694	-0.280886	0.00903293	1e-200	33930	50.862	SERPIND1	T	no_MHC
ENSG00000099937	rs9938506	16	72252752	G	A	0.332531	-0.115116	0.00795577	1.88712e-47	33930	11.0128	SERPIND1	T	no_MHC
ENSG00000099937	rs1260326	2	27730940	C	T	0.608193	-0.11099	0.007395	6.42836e-51	33930	11.849	SERPIND1	T	no_MHC
ENSG00000132386	rs59096313	17	1661829	C	T	0.346309	-0.264836	0.00780718	1e-200	33489	127.818	SERPINF1	C	no_MHC
ENSG00000167711	rs11078597	17	1618363	C	T	0.188071	-0.20691	0.00938438	9.90832e-108	33357	48.5969	SERPINF2	C	no_MHC
ENSG00000167711	rs1260326	2	27730940	C	T	0.608088	-0.0900259	0.00749272	2.95937e-33	33357	14.4315	SERPINF2	T	no_MHC
ENSG00000149131	rs28362944	11	57365723	C	T	0.0490274	-0.424659	0.0168261	1.53109e-140	33930	33.5046	SERPING1	C	no_MHC
ENSG00000149131	rs12790660	11	57667222	C	T	0.318606	-0.145107	0.00785603	3.54895e-76	33930	17.9457	SERPING1	C	no_MHC
ENSG00000149131	rs1260326	2	27730940	C	T	0.608193	-0.104771	0.00734896	4.07943e-46	33930	10.6911	SERPING1	T	no_MHC
ENSG00000163536	rs10936541	3	167284846	C	T	0.250274	0.305616	0.00892305	1e-200	33126	68.9669	SERPINI1	C	no_MHC
ENSG00000163536	rs13076443	3	167527202	A	C	0.319269	0.129742	0.00795154	7.52142e-60	33126	15.6521	SERPINI1	C	no_MHC
ENSG00000163536	rs4253254	4	187158508	T	C	0.513118	0.146789	0.00708004	1.7555e-95	33126	25.2715	SERPINI1	T	no_MHC
ENSG00000163536	rs1801020	5	176836532	G	A	0.744591	0.137823	0.00808515	3.7145e-65	33126	17.0837	SERPINI1	T	no_MHC
ENSG00000106483	rs35887873	11	126219396	C	T	0.22783	0.138128	0.00880402	1.79391e-55	33187	16.4021	SFRP4	T	no_MHC
ENSG00000106483	rs215223	12	590259	A	G	0.400359	0.102447	0.00756074	7.93232e-42	33187	12.234	SFRP4	T	no_MHC
ENSG00000106483	rs75207237	7	37972390	A	T	0.128267	0.295643	0.0111321	2.0893e-155	33187	46.9981	SFRP4	C	no_MHC
ENSG00000183918	rs3184504	12	111884608	C	T	0.517396	-0.0775027	0.00751413	6.07575e-25	33657	15.1941	SH2D1A	T	no_MHC
ENSG00000183918	rs75763843	18	42062380	C	A	0.126479	0.12787	0.0113629	2.23049e-29	33657	18.0866	SH2D1A	T	no_MHC
ENSG00000129214	rs10822164	10	65127258	A	G	0.470304	0.111118	0.00670275	1.0067e-61	33985	10.9848	SHBG	T	no_MHC
ENSG00000129214	rs78744936	17	7461343	A	G	0.266834	0.236579	0.0078054	1e-200	33985	36.7189	SHBG	C	no_MHC
ENSG00000164690	rs10225434	7	156173333	C	T	0.418668	-0.0567294	0.00786867	5.61436e-13	32981	51.9773	SHH	T	no_MHC
ENSG00000176974	rs854784	17	18040690	T	C	0.545905	0.384168	0.0076002	1e-200	33784	196.458	SHMT1	C	no_MHC
ENSG00000176974	rs80078274	17	18542107	A	G	0.236811	-0.344304	0.0093693	1e-200	33784	103.836	SHMT1	C	no_MHC
ENSG00000176974	rs187180025	17	18585686	G	A	0.366943	0.165609	0.00839264	1.13058e-86	33784	29.9397	SHMT1	C	no_MHC
ENSG00000176974	rs66513428	17	18620497	A	G	0.665922	-0.195824	0.00927517	6.07855e-99	33784	34.274	SHMT1	C	no_MHC
ENSG00000142512	rs3184504	12	111884608	C	T	0.517396	-0.109544	0.00699638	2.96551e-55	33657	10.207	SIGLEC10	T	no_MHC
ENSG00000142512	rs73562131	19	51903500	C	T	0.240914	-0.321665	0.00875698	1e-200	33657	56.1778	SIGLEC10	C	no_MHC
ENSG00000142512	rs1833786	19	51921504	A	G	0.364346	0.141495	0.00784207	8.93923e-73	33657	13.5546	SIGLEC10	C	no_MHC
ENSG00000088827	rs77552846	20	3164219	G	A	0.0176968	-0.558068	0.0278866	4.32813e-89	33848	13.7975	SIGLEC1	T	no_MHC
ENSG00000088827	rs28887921	20	3705132	G	A	0.0873725	-0.468683	0.0129918	1e-200	33848	44.837	SIGLEC1	C	no_MHC
ENSG00000088827	rs62165726	2	134966562	A	C	0.0370184	-0.408485	0.0184776	2.70396e-108	33848	16.8375	SIGLEC1	T	no_MHC
ENSG00000101307	rs6042507	20	1459060	G	T	0.888733	0.403498	0.0118589	1e-200	33586	44.4909	SIRPB1	C	no_MHC
ENSG00000101307	rs2256258	20	1518586	T	C	0.398506	0.329	0.0076233	1e-200	33586	71.5786	SIRPB1	C	no_MHC
ENSG00000096717	rs531128975	6	32497352	C	G	0.101078	0.0922085	0.0145551	2.3711e-10	32981	10.032	SIRT1	T	caution_MHC
ENSG00000096717	rs112616562	6	32618404	A	G	0.150477	0.093449	0.0120547	9.04066e-15	32981	15.0214	SIRT1	T	caution_MHC
ENSG00000096717	rs28672722	6	32626537	T	G	0.222364	0.0929474	0.00928228	1.33045e-23	32981	25.0634	SIRT1	T	caution_MHC
ENSG00000137078	rs3184504	12	111884608	C	T	0.517743	-0.0937655	0.00748802	5.65458e-36	33084	13.0617	SIT1	T	no_MHC
ENSG00000137078	rs7208422	17	76130575	T	A	0.476983	-0.0836282	0.00751998	9.93574e-29	33084	10.302	SIT1	T	no_MHC
ENSG00000117090	rs7535367	1	160638250	T	G	0.139232	-0.144706	0.0110172	2.08545e-39	33084	15.6776	SLAMF1	C	no_MHC
ENSG00000026751	rs564141	1	160698276	A	G	0.345319	0.26762	0.00799334	1e-200	33657	36.1248	SLAMF7	C	no_MHC
ENSG00000026751	rs3856334	1	160778982	T	C	0.66149	-0.256865	0.00818379	1e-200	33657	31.7487	SLAMF7	C	no_MHC
ENSG00000026751	rs149296304	1	161222397	T	C	0.023871	-0.470989	0.025026	5.18203e-79	33657	11.4147	SLAMF7	C	no_MHC
ENSG00000026751	rs7621161	3	186727170	A	C	0.280316	-0.134977	0.00757393	4.83615e-71	33657	10.2353	SLAMF7	T	no_MHC
ENSG00000109062	rs745666	17	72744798	C	G	0.438805	0.0915183	0.00791169	6.02282e-31	33187	16.7213	SLC9A3R1	C	no_MHC
ENSG00000178235	rs3782473	12	51756269	C	T	0.237027	0.0826986	0.00864838	1.15133e-21	32981	10.1567	SLITRK1	T	no_MHC
ENSG00000178235	rs2876803	13	84368785	A	T	0.17037	0.157284	0.00978754	4.15432e-58	32981	28.6845	SLITRK1	C	no_MHC
ENSG00000112562	rs7247412	19	52313868	C	T	0.26687	-0.119498	0.00750402	4.28253e-57	33848	15.8415	SMOC2	T	no_MHC
ENSG00000112562	rs13197896	6	168794851	T	C	0.298915	0.260304	0.00761806	1e-200	33848	72.9348	SMOC2	C	no_MHC
ENSG00000112562	rs58019328	6	169007521	C	G	0.199134	-0.250535	0.00874333	1.41579e-180	33848	51.2914	SMOC2	C	no_MHC
ENSG00000103056	rs28672722	6	32626537	T	G	0.222364	0.0899711	0.00927886	3.12464e-22	32981	13.4281	SMPD3	T	caution_MHC
ENSG00000172594	rs2251298	12	102080847	T	A	0.762125	0.310737	0.00756035	1e-200	33785	31.8223	SMPDL3A	T	no_MHC
ENSG00000172594	rs7980436	12	102101626	T	C	0.0822247	-0.319799	0.0116473	5.7544e-166	33785	14.2015	SMPDL3A	T	no_MHC
ENSG00000172594	rs6919681	6	123109325	G	A	0.617844	-0.239834	0.00750725	1e-200	33785	19.226	SMPDL3A	C	no_MHC
ENSG00000172594	rs59380037	6	123122834	A	T	0.351727	0.466868	0.00764618	1e-200	33785	70.231	SMPDL3A	C	no_MHC
ENSG00000145335	rs1354034	3	56849749	C	T	0.604438	0.0784064	0.0076953	2.22331e-24	33187	12.9731	SNCA	T	no_MHC
ENSG00000110025	rs138924467	11	64767992	T	C	0.0700001	-0.493688	0.0146903	1e-200	33187	112.902	SNX15	C	no_MHC
ENSG00000110025	rs74483671	11	64848092	A	T	0.0556086	-0.392632	0.0163937	9.2045e-127	33187	57.3421	SNX15	C	no_MHC
ENSG00000109610	rs3796735	4	8599432	T	C	0.666434	-0.114037	0.00735919	3.69999e-54	33985	11.427	SOD3	T	no_MHC
ENSG00000109610	rs7684977	4	24761191	A	G	0.227978	0.265639	0.00833589	1e-200	33985	48.3258	SOD3	C	no_MHC
ENSG00000133104	rs6993770	8	106581528	T	A	0.28695	-0.0782931	0.0082659	2.74979e-21	33187	12.8134	SPG20	T	no_MHC
ENSG00000128040	rs1842295	4	57608969	T	C	0.578616	0.209753	0.00693431	1e-200	33187	45.7199	SPINK2	C	no_MHC
ENSG00000128040	rs781543	4	57687711	C	T	0.0587553	0.6514	0.0145305	1e-200	33187	100.422	SPINK2	C	no_MHC
ENSG00000128040	rs60074674	4	58025548	A	G	0.0291716	0.337284	0.0203126	6.45208e-62	33187	13.777	SPINK2	C	no_MHC
ENSG00000128040	rs78740585	7	150944302	A	G	0.113676	0.168181	0.00965386	5.70558e-68	33187	15.1652	SPINK2	T	no_MHC
ENSG00000128040	rs10982164	9	117091067	A	G	0.0672146	0.328182	0.0131793	7.19449e-137	33187	30.9842	SPINK2	T	no_MHC
ENSG00000122711	rs28529068	18	19673005	G	A	0.242523	0.115307	0.00704093	2.80414e-60	33657	13.4014	SPINK4	T	no_MHC
ENSG00000122711	rs149800125	9	33113299	A	G	0.00994368	0.700083	0.039844	4.13714e-69	33657	15.4267	SPINK4	C	no_MHC
ENSG00000122711	rs116887921	9	33147991	T	C	0.0180703	0.600946	0.0291143	1.17706e-94	33657	21.2891	SPINK4	C	no_MHC
ENSG00000122711	rs12338580	9	33190239	T	C	0.0906622	0.820821	0.0132016	1e-200	33657	193.171	SPINK4	C	no_MHC
ENSG00000122711	rs140574580	9	33350026	A	G	0.0129932	0.93715	0.0336126	4.53942e-171	33657	38.843	SPINK4	C	no_MHC
ENSG00000167642	rs45437199	19	38795250	A	G	0.183217	-0.190557	0.00947461	5.74513e-90	33848	13.0363	SPINT2	C	no_MHC
ENSG00000167642	rs66530140	4	187161211	C	T	0.513626	-0.152574	0.00739778	1.6638e-94	33848	13.7084	SPINT2	T	no_MHC
ENSG00000262655	rs2697843	11	13998502	G	A	0.71187	-0.242654	0.00793934	1e-200	33715	49.1354	SPON1	T	no_MHC
ENSG00000262655	rs6486184	11	14253139	G	C	0.353522	0.109119	0.00751777	9.75663e-48	33715	11.0818	SPON1	T	no_MHC
ENSG00000198369	rs7569084	2	65656969	T	C	0.585627	-0.0724007	0.00773413	7.88315e-21	32981	87.632	SPRED2	C	no_MHC
ENSG00000136158	rs1354034	3	56849749	C	T	0.603509	0.0996319	0.00769767	2.5698e-38	33084	11.9606	SPRY2	T	no_MHC
ENSG00000135250	rs7080386	10	65048306	A	C	0.412143	0.0636447	0.00755499	3.63245e-17	33657	11.8254	SRPK2	T	no_MHC
ENSG00000135250	rs1354034	3	56849749	C	T	0.604258	0.107571	0.00757305	8.60201e-46	33657	33.6207	SRPK2	T	no_MHC
ENSG00000135250	rs7080386	10	65048306	A	C	0.412143	0.0636447	0.00755499	3.63245e-17	33657	11.8254	SRPK2	T	no_MHC
ENSG00000135250	rs1354034	3	56849749	C	T	0.604258	0.107571	0.00757305	8.60201e-46	33657	33.6207	SRPK2	T	no_MHC
ENSG00000100380	rs1005402	22	41291730	C	T	0.533387	-0.0539065	0.00739254	3.05351e-13	33187	13.2914	ST13	C	no_MHC
ENSG00000100380	rs1354034	3	56849749	C	T	0.604438	0.0681826	0.00751759	1.19289e-19	33187	20.562	ST13	T	no_MHC
ENSG00000111728	rs28636516	6	32606701	G	A	0.128195	0.0877928	0.0115664	3.1908e-14	32981	57.6131	ST8SIA1	T	caution_MHC
ENSG00000170581	rs61754171	12	56737257	G	A	0.0187037	-0.5575	0.0287935	1.6151e-83	32981	53.5424	STAT2	C	no_MHC
ENSG00000170581	rs1354034	3	56849749	C	T	0.603923	0.0760904	0.00768389	4.05602e-23	32981	14.0054	STAT2	T	no_MHC
ENSG00000079950	rs3811444	1	248039451	T	C	0.332404	-0.0814496	0.00708563	1.39701e-30	32981	12.008	STX7	T	no_MHC
ENSG00000079950	rs10499186	6	132766737	A	G	0.163837	0.487394	0.00994687	1e-200	32981	218.191	STX7	C	no_MHC
ENSG00000079950	rs4473885	6	132886532	T	C	0.454761	0.183639	0.00742797	6.09537e-135	32981	55.5442	STX7	C	no_MHC
ENSG00000079950	rs4130983	6	132896441	T	G	0.364429	-0.0905335	0.00771794	8.91661e-32	32981	12.5045	STX7	C	no_MHC
ENSG00000170310	rs35082231	17	9341204	T	C	0.244748	0.102094	0.0087723	2.63451e-31	33657	33.857	STX8	C	no_MHC
ENSG00000170310	rs1354034	3	56849749	C	T	0.604258	0.0539782	0.00762295	1.43087e-12	33657	12.5333	STX8	T	no_MHC
ENSG00000170310	rs6993770	8	106581528	T	A	0.286924	-0.0604566	0.0082735	2.72647e-13	33657	13.347	STX8	T	no_MHC
ENSG00000105398	rs76234461	19	48353418	G	T	0.181163	-0.295264	0.00973619	1e-200	33657	102.158	SULT2A1	C	no_MHC
ENSG00000105398	rs62529871	19	48375697	T	G	0.124044	0.138539	0.0115341	3.09885e-33	33657	16.0253	SULT2A1	C	no_MHC
ENSG00000105398	rs4861708	4	187157233	A	G	0.511898	0.0769228	0.00736114	1.46757e-25	33657	12.1297	SULT2A1	T	no_MHC
ENSG00000144455	rs10494172	3	4410619	C	G	0.494345	-0.110041	0.00773454	6.21584e-46	32981	202.414	SUMF1	C	no_MHC
ENSG00000173705	rs13077125	3	33066986	C	T	0.15218	0.332096	0.0096769	1e-200	33001	78.4789	SUSD5	C	no_MHC
ENSG00000173705	rs6780813	3	33196428	C	T	0.128621	-0.360634	0.0103919	1e-200	33001	80.2494	SUSD5	C	no_MHC
ENSG00000173705	rs550888850	3	33340203	G	A	0.019806	0.497791	0.0255376	1.27233e-84	33001	25.3182	SUSD5	C	no_MHC
ENSG00000173705	rs74994943	3	33455833	A	G	0.0519552	0.354716	0.0156678	1.75792e-113	33001	34.1542	SUSD5	C	no_MHC
ENSG00000169895	rs1354034	3	56849749	C	T	0.604438	0.0791836	0.0076841	6.69885e-25	33187	15.1664	SYAP1	T	no_MHC
ENSG00000136560	rs1260326	2	27730940	C	T	0.608708	-0.042661	0.0077435	3.60355e-08	33084	10.1161	TANK	T	no_MHC
ENSG00000136560	rs3769983	2	161994383	A	G	0.4859	-0.0454338	0.00754766	1.74872e-09	33084	12.077	TANK	C	no_MHC
ENSG00000136560	rs1354034	3	56849749	C	T	0.603509	0.0435593	0.00769793	1.52637e-08	33084	10.6719	TANK	T	no_MHC
ENSG00000131374	rs9971407	11	64898226	T	C	0.242384	-0.0665349	0.00860269	1.04064e-14	33657	11.9614	TBC1D5	T	no_MHC
ENSG00000131374	rs1354034	3	56849749	C	T	0.604258	0.0588432	0.00752061	5.1074e-15	33657	12.2416	TBC1D5	T	no_MHC
ENSG00000171530	rs254415	5	77071703	T	G	0.304935	0.139917	0.00821936	5.5616e-65	33187	32.1878	TBCA	C	no_MHC
ENSG00000134827	rs34324219	11	59623378	A	C	0.107044	-0.754082	0.0118386	1e-200	33290	101.307	TCN1	C	no_MHC
ENSG00000134827	rs411482	19	49103447	T	C	0.415362	0.269785	0.00711599	1e-200	33290	35.8897	TCN1	T	no_MHC
ENSG00000091513	rs8177197	3	133469530	A	G	0.326109	0.242893	0.00801729	1e-200	33995	70.5753	TF	C	no_MHC
ENSG00000091513	rs80215559	6	25918225	C	T	0.076526	-0.427597	0.0137863	1e-200	33995	73.9693	TF	T	caution_MHC
ENSG00000160181	rs2075842	11	1215056	C	G	0.416287	0.113511	0.00730758	2.0649e-54	33784	13.3971	TFF2	T	no_MHC
ENSG00000160181	rs760077	1	155178782	T	A	0.604887	-0.0993053	0.0073795	2.80414e-41	33784	10.0548	TFF2	T	no_MHC
ENSG00000160181	rs225344	21	43775884	A	G	0.726497	0.124985	0.00805942	3.06337e-54	33784	13.3534	TFF2	C	no_MHC
ENSG00000163235	rs17639251	2	70776281	C	T	0.119307	0.17467	0.0115963	2.85365e-51	33657	17.4451	TGFA	C	no_MHC
ENSG00000105329	rs73045269	19	41825191	T	C	0.171487	0.287976	0.00986667	2.85759e-187	33988	40.5388	TGFB1	C	no_MHC
ENSG00000105329	rs6993770	8	106581528	T	A	0.286645	-0.13862	0.00811809	2.25892e-65	33988	13.8753	TGFB1	T	no_MHC
ENSG00000106799	rs41283642	9	101915887	T	C	0.0326248	0.134791	0.0216734	4.99701e-10	32981	38.6783	TGFBR1	C	no_MHC
ENSG00000152291	rs6718291	2	85521105	A	C	0.457918	-0.469833	0.00753577	1e-200	33985	184.983	TGOLN2	C	no_MHC
ENSG00000152291	rs145297992	2	85619423	G	A	0.0270316	-0.376591	0.0235351	1.25314e-57	33985	12.1845	TGOLN2	C	no_MHC
ENSG00000152291	rs11681965	2	85621059	C	G	0.0770387	0.328903	0.0143156	8.26038e-117	33985	25.1198	TGOLN2	C	no_MHC
ENSG00000136114	rs9526898	13	52934912	A	G	0.0511278	0.190541	0.017558	1.94895e-27	32712	19.6238	THSD1	C	no_MHC
ENSG00000136114	rs2519093	9	136141870	T	C	0.184652	-0.201552	0.0100443	1.45178e-89	32712	67.0951	THSD1	T	no_MHC
ENSG00000100234	rs111284156	22	33113151	G	T	0.0472678	0.575066	0.0181737	1e-200	33848	26.3187	TIMP3	C	no_MHC
ENSG00000100234	rs4339044	22	33132890	T	C	0.23472	0.283048	0.00894559	1e-200	33848	26.3159	TIMP3	C	no_MHC
ENSG00000100234	rs3788507	22	33179223	A	G	0.0985666	-0.397225	0.0125978	1e-200	33848	26.1336	TIMP3	C	no_MHC
ENSG00000174125	rs1471370	4	38731632	G	A	0.34406	0.252549	0.0081645	1e-200	32981	106.282	TLR1	C	no_MHC
ENSG00000174125	rs9995508	4	38782742	G	A	0.0141446	0.418538	0.0329783	6.60693e-37	32981	17.8912	TLR1	C	no_MHC
ENSG00000174125	rs200061843	4	38971766	G	T	0.0370705	0.238748	0.0228991	1.88452e-25	32981	12.0745	TLR1	C	no_MHC
ENSG00000164342	rs4760	19	44153100	G	A	0.155952	0.0864519	0.00514377	2.16521e-63	34049	18.8231	TLR3	T	no_MHC
ENSG00000164342	rs738409	22	44324727	G	C	0.217187	0.0560075	0.00451077	2.12912e-35	34049	10.273	TLR3	T	no_MHC
ENSG00000164342	rs4862625	4	186946612	T	A	0.458845	0.116001	0.00769585	2.43052e-51	34049	15.1396	TLR3	C	no_MHC
ENSG00000164342	rs62335329	4	186969888	T	C	0.137455	-0.506219	0.0111982	1e-200	34049	136.171	TLR3	C	no_MHC
ENSG00000164342	rs66624661	4	186995132	A	G	0.341311	0.318518	0.00801688	1e-200	34049	105.187	TLR3	C	no_MHC
ENSG00000164342	rs4862662	4	187118662	T	G	0.406294	-0.161491	0.00773925	1.0792e-96	34049	29.0137	TLR3	C	no_MHC
ENSG00000136869	rs75549685	9	120008324	G	A	0.0129772	0.198726	0.0341156	5.70847e-09	32981	11.3091	TLR4	C	no_MHC
ENSG00000136869	rs4986790	9	120475302	G	A	0.0597162	-0.327182	0.0162768	7.21274e-90	32981	134.669	TLR4	C	no_MHC
ENSG00000136869	rs635634	9	136155000	T	C	0.184652	-0.0843732	0.0100273	3.95185e-17	32981	23.5976	TLR4	T	no_MHC
ENSG00000232810	rs3184504	12	111884608	C	T	0.517743	-0.104936	0.00743961	3.53427e-45	33084	28.4149	TNF	T	no_MHC
ENSG00000232810	rs7161799	15	58770523	T	C	0.0764576	0.236618	0.0141217	5.14873e-63	33084	40.0976	TNF	T	no_MHC
ENSG00000232810	rs2229094	6	31540556	C	T	0.255924	-0.0998757	0.00855767	1.79515e-31	33084	19.4538	TNF	C	caution_MHC
ENSG00000145779	rs1035376	5	118648250	A	G	0.882454	0.122677	0.0119011	6.48485e-25	33084	106.256	TNFAIP8	C	no_MHC
ENSG00000141655	rs9319986	18	59590934	G	T	0.475693	-0.243109	0.00742801	1e-200	34049	46.5396	TNFRSF11A	C	no_MHC
ENSG00000141655	rs3017344	18	60082486	T	C	0.327072	-0.292375	0.00783919	1e-200	34049	60.4372	TNFRSF11A	C	no_MHC
ENSG00000141655	rs601338	19	49206674	A	G	0.508855	-0.121925	0.00668416	2.44343e-74	34049	14.4563	TNFRSF11A	T	no_MHC
ENSG00000164761	rs704	17	26694861	A	G	0.473432	-0.198228	0.0068122	3.68978e-186	33649	26.435	TNFRSF11B	T	no_MHC
ENSG00000164761	rs6469812	8	120128070	C	T	0.546055	0.186665	0.00691015	1.03514e-160	33649	22.7811	TNFRSF11B	C	no_MHC
ENSG00000240505	rs374039502	13	108960385	A	T	0.0205108	0.713564	0.027796	2.43781e-145	33715	29.9352	TNFRSF13B	T	no_MHC
ENSG00000159958	rs78831364	22	41939668	A	C	0.0548129	-0.540514	0.0166875	1e-200	33084	34.9384	TNFRSF13C	C	no_MHC
ENSG00000159958	rs76302306	22	42244383	A	G	0.0427427	-0.38957	0.0188911	1.74622e-94	33084	14.1621	TNFRSF13C	C	no_MHC
ENSG00000159958	rs73163382	22	42251917	C	G	0.0287474	-0.587623	0.0226755	4.57088e-148	33084	22.3643	TNFRSF13C	C	no_MHC
ENSG00000157873	rs2495366	1	2488930	A	G	0.493693	0.114794	0.00740937	3.86278e-54	33715	23.9957	TNFRSF14	C	no_MHC
ENSG00000186827	rs7137828	12	111932800	T	C	0.516234	-0.124424	0.00726145	8.16206e-66	33988	18.3411	TNFRSF4	T	no_MHC
ENSG00000186827	rs3813202	1	1150764	A	G	0.038398	-0.317719	0.0190906	3.41822e-62	33988	17.3025	TNFRSF4	C	no_MHC
ENSG00000186827	rs2524137	6	31264582	T	C	0.691878	-0.125321	0.00798554	1.67764e-55	33988	15.3852	TNFRSF4	T	caution_MHC
ENSG00000121858	rs112635299	14	94838142	T	G	0.0216453	0.805062	0.024487	1e-200	34049	43.2032	TNFSF10	T	no_MHC
ENSG00000121858	rs8178824	17	64224775	T	C	0.0300493	0.512906	0.0207845	1.87068e-134	34049	24.3402	TNFSF10	T	no_MHC
ENSG00000121858	rs4760	19	44153100	G	A	0.155952	-0.479973	0.00994914	1e-200	34049	93.0231	TNFSF10	T	no_MHC
ENSG00000121858	rs79287178	3	172294500	A	G	0.0301806	-0.536549	0.0217036	6.25173e-135	34049	24.4277	TNFSF10	C	no_MHC
ENSG00000120659	rs2062305	13	43052880	A	G	0.531643	-0.111865	0.00738466	7.78395e-52	33657	12.0702	TNFSF11	C	no_MHC
ENSG00000120659	rs79287178	3	172294500	A	G	0.0299662	-0.661043	0.0226601	4.37522e-187	33657	44.7635	TNFSF11	T	no_MHC
ENSG00000120659	rs7011570	8	23085269	C	T	0.746735	0.176654	0.00856628	1.74261e-94	33657	22.3692	TNFSF11	T	no_MHC
ENSG00000120659	rs1156545	8	120080692	A	G	0.458426	-0.222205	0.00752134	7.99834e-192	33657	45.9098	TNFSF11	T	no_MHC
ENSG00000239697	rs60856990	17	7337853	A	G	0.375633	0.247589	0.00775392	1e-200	34049	28.2908	TNFSF12	C	no_MHC
ENSG00000239697	rs55745760	17	7568925	T	C	0.405201	-0.18219	0.00774935	3.19154e-122	34049	15.3371	TNFSF12	C	no_MHC
ENSG00000161955	rs62059793	17	7438687	G	A	0.269793	-0.253194	0.00803765	1e-200	33848	58.3403	TNFSF13	C	no_MHC
ENSG00000161955	rs148093673	17	7522664	T	C	0.010393	0.573442	0.0351828	1.00415e-59	33848	15.6185	TNFSF13	C	no_MHC
ENSG00000161955	rs12740374	1	109817590	T	G	0.221446	-0.236963	0.00839173	2.01837e-175	33848	46.879	TNFSF13	T	no_MHC
ENSG00000077097	rs11502185	11	180258	C	T	0.259662	0.0869034	0.0096149	1.58964e-19	32981	10.2088	TOP2B	T	no_MHC
ENSG00000077097	rs6580981	12	54723028	A	G	0.45853	0.083967	0.00759945	2.21462e-28	32981	15.2561	TOP2B	T	no_MHC
ENSG00000077097	rs3806631	3	25706846	T	A	0.199832	0.0978074	0.00947288	5.4325e-25	32981	13.322	TOP2B	C	no_MHC
ENSG00000077097	rs1354034	3	56849749	C	T	0.603923	0.193638	0.00769463	9.59401e-140	32981	79.1402	TOP2B	T	no_MHC
ENSG00000067369	rs148451580	6	32498626	A	G	0.39239	-0.122108	0.00826602	2.21208e-49	32981	13.6317	TP53BP1	T	caution_MHC
ENSG00000115129	rs2551346	2	23911951	A	T	0.194826	-0.349351	0.00960866	1e-200	32452	165.192	TP53I3	C	no_MHC
ENSG00000115129	rs111936821	2	24284897	A	G	0.207885	0.205749	0.00942648	1.2942e-105	32452	59.5341	TP53I3	C	no_MHC
ENSG00000115129	rs1354034	3	56849749	C	T	0.6042	0.0689201	0.00738114	9.88098e-21	32452	10.8952	TP53I3	T	no_MHC
ENSG00000115129	rs6993770	8	106581528	T	A	0.287039	-0.0786875	0.0080102	8.92689e-23	32452	12.0591	TP53I3	T	no_MHC
ENSG00000166340	rs11827437	11	6647622	C	T	0.369714	0.149894	0.00769187	1.40637e-84	33391	15.1784	TPP1	C	no_MHC
ENSG00000166340	rs10778152	12	102225751	G	A	0.288015	-0.131096	0.00822166	3.07822e-57	33391	10.1621	TPP1	T	no_MHC
ENSG00000172236	rs34777355	16	1217503	T	A	0.0204829	1.67589	0.0281751	1e-200	33978	86.1865	TPSAB1	C	no_MHC
ENSG00000172236	rs145534062	16	1243663	T	C	0.0195869	-0.639866	0.0286115	8.8308e-111	33978	12.1836	TPSAB1	C	no_MHC
ENSG00000172236	rs551285271	16	1245263	A	G	0.0336719	-0.82435	0.0221694	1e-200	33978	33.6817	TPSAB1	C	no_MHC
ENSG00000172236	rs78306371	16	1263618	C	T	0.0197579	-0.966535	0.0272167	1e-200	33978	30.7216	TPSAB1	C	no_MHC
ENSG00000172236	rs200739898	16	1265412	A	G	0.0142677	-0.792403	0.0326909	8.59014e-130	33978	14.3126	TPSAB1	C	no_MHC
ENSG00000172236	rs62012860	16	1274308	A	C	0.03725	-0.78614	0.0207787	1e-200	33978	34.8692	TPSAB1	C	no_MHC
ENSG00000172236	rs150298197	16	1307787	A	G	0.012752	-0.832048	0.0355615	4.53942e-121	33978	13.3357	TPSAB1	C	no_MHC
ENSG00000116176	rs542449974	1	201245731	T	C	0.00314876	-0.435929	0.0798054	4.69753e-08	32981	29.8378	TPSG1	T	no_MHC
ENSG00000133112	rs117616463	17	45522646	T	C	0.00858421	-0.25003	0.0418013	2.21228e-09	33084	17.8869	TPT1	T	no_MHC
ENSG00000133112	rs12630626	3	98157831	A	C	0.0369506	0.112934	0.0204828	3.51488e-08	33084	15.1985	TPT1	T	no_MHC
ENSG00000127191	rs4239702	20	44749251	C	T	0.722467	-0.0609519	0.00817991	9.23422e-14	33657	11.1027	TRAF2	T	no_MHC
ENSG00000127191	rs1354034	3	56849749	C	T	0.604258	0.0700386	0.00743831	4.68921e-21	33657	17.7288	TRAF2	T	no_MHC
ENSG00000127191	rs10781522	9	139815053	A	G	0.596847	-0.0560589	0.00742976	4.51648e-14	33657	11.3839	TRAF2	C	no_MHC
ENSG00000131323	rs6929057	6	32597005	C	A	0.248964	0.0962165	0.00883685	1.31341e-27	32981	23.7058	TRAF3	T	caution_MHC
ENSG00000095970	rs1286289	11	59826677	A	T	0.306906	0.256896	0.00773931	1e-200	33649	64.7782	TREM2	T	no_MHC
ENSG00000095970	rs625025	11	59965320	C	T	0.975147	0.44389	0.0227409	7.5024e-85	33649	22.4003	TREM2	T	no_MHC
ENSG00000095970	rs188904277	6	41020848	A	G	0.00874652	-1.50705	0.0378302	1e-200	33649	93.3032	TREM2	C	no_MHC
ENSG00000161911	rs1654425	19	55538980	C	T	0.834128	0.137843	0.0101868	1.0193e-41	33985	11.4382	TREML1	T	no_MHC
ENSG00000132256	rs11822879	11	5629314	C	A	0.0362318	-0.181131	0.020156	2.55388e-19	33657	11.5339	TRIM5	C	no_MHC
ENSG00000132256	rs7947999	11	5674911	G	A	0.927515	0.447806	0.0144398	1e-200	33657	137.359	TRIM5	C	no_MHC
ENSG00000132256	rs56348930	11	5701079	T	C	0.012568	0.35889	0.0334993	8.80846e-27	33657	16.3927	TRIM5	C	no_MHC
ENSG00000132256	rs10769290	11	5886947	A	T	0.313579	0.145381	0.00805528	8.18465e-73	33657	46.5214	TRIM5	C	no_MHC
ENSG00000165699	rs78037977	1	172715702	G	A	0.124382	-0.0652812	0.0118347	3.46601e-08	32981	10.1412	TSC1	T	no_MHC
ENSG00000165699	rs4548048	6	32625022	T	C	0.103262	0.123155	0.0131358	6.88018e-21	32981	29.2966	TSC1	T	caution_MHC
ENSG00000165699	rs9274671	6	32636602	C	G	0.146121	-0.0661846	0.0108973	1.25147e-09	32981	12.2943	TSC1	T	caution_MHC
ENSG00000189241	rs7080386	10	65048306	A	C	0.412359	0.0558306	0.00772752	5.01418e-13	32981	13.0478	TSPYL1	T	no_MHC
ENSG00000189241	rs61746508	6	116600616	A	C	0.0165701	-0.412005	0.0297915	1.68927e-43	32981	47.8073	TSPYL1	C	no_MHC
ENSG00000118271	rs4575545	16	79755446	A	G	0.305278	-0.106368	0.00775239	7.6366e-43	33614	11.068	TTR	T	no_MHC
ENSG00000118271	rs1667229	18	29142206	C	T	0.540047	0.117591	0.00715392	1.0349e-60	33614	15.8847	TTR	C	no_MHC
ENSG00000136810	rs2393967	10	65133156	C	A	0.313708	0.047571	0.00808314	3.97548e-09	33410	11.5439	TXN	T	no_MHC
ENSG00000136810	rs1354034	3	56849749	C	T	0.604101	0.0453799	0.00760377	2.4006e-09	33410	11.8712	TXN	T	no_MHC
ENSG00000136810	rs4135159	9	113018271	A	C	0.207345	0.0764454	0.00923842	1.28736e-16	33410	22.821	TXN	C	no_MHC
ENSG00000107165	rs10960751	9	12675264	C	T	0.629524	-0.0812295	0.0080047	3.39156e-24	32981	11.4383	TYRP1	C	no_MHC
ENSG00000159202	rs34577847	10	65346509	G	C	0.310798	-0.049346	0.00831838	2.98958e-09	32981	17.5937	UBE2Z	T	no_MHC
ENSG00000159202	rs62404112	6	32611122	C	T	0.0564314	0.119311	0.0168187	1.30347e-12	32981	25.1598	UBE2Z	T	caution_MHC
ENSG00000162191	rs1354034	3	56849749	C	T	0.604438	0.0711511	0.00761875	9.72971e-21	33187	10.899	UBXN1	T	no_MHC
ENSG00000156687	rs10491392	5	106813852	G	C	0.140496	0.0619213	0.011162	2.89781e-08	32981	10.257	UNC5D	T	no_MHC
ENSG00000156687	rs13260977	8	35105155	G	A	0.41793	-0.0640096	0.00781866	2.68287e-16	32981	22.3384	UNC5D	C	no_MHC
ENSG00000156687	rs16884340	8	35589304	T	C	0.00798136	0.286222	0.0435469	4.93969e-11	32981	14.3985	UNC5D	C	no_MHC
ENSG00000126088	rs3008980	1	45167429	C	T	0.170264	-0.322516	0.0100579	1e-200	33187	93.4411	UROD	C	no_MHC
ENSG00000126088	rs80232536	1	45381694	C	T	0.0732441	-0.381161	0.0142932	1.1298e-156	33187	64.6261	UROD	C	no_MHC
ENSG00000126088	rs564776337	1	46210524	T	A	0.103913	-0.176769	0.0138861	4.03088e-37	33187	14.7266	UROD	T	no_MHC
ENSG00000126088	rs1354034	3	56849749	C	T	0.604438	0.0779428	0.00728202	9.80618e-27	33187	10.4111	UROD	T	no_MHC
ENSG00000118640	rs3731828	2	85806266	T	C	0.283087	-0.173206	0.00843186	9.09913e-94	32981	70.313	VAMP8	C	no_MHC
ENSG00000071246	rs11159226	14	77181432	G	T	0.0597101	0.209829	0.0159256	1.21311e-39	33657	13.348	VASH1	C	no_MHC
ENSG00000071246	rs1354034	3	56849749	C	T	0.604258	0.102823	0.00767493	6.27625e-41	33657	13.8009	VASH1	T	no_MHC
ENSG00000125753	rs342299	7	106373718	T	C	0.454901	-0.0638882	0.00753085	2.18424e-17	33985	11.9926	VASP	T	no_MHC
ENSG00000112715	rs10761731	10	65027610	T	A	0.4145	0.122646	0.00649644	1.70098e-79	33918	11.4864	VEGFA	T	no_MHC
ENSG00000112715	rs7739450	6	43911598	A	G	0.486088	-0.555406	0.00747955	1e-200	33918	177.705	VEGFA	C	no_MHC
ENSG00000112715	rs7832219	8	106578977	C	T	0.273957	-0.219659	0.00721673	1e-200	33918	29.857	VEGFA	T	no_MHC
ENSG00000112715	rs2375981	9	2692583	G	C	0.443768	-0.189964	0.00653274	6.66807e-186	33918	27.2509	VEGFA	T	no_MHC
ENSG00000173511	rs660442	11	64042997	A	G	0.199604	0.115121	0.0094454	3.59832e-34	32981	11.422	VEGFB	C	no_MHC
ENSG00000173511	rs16830188	1	25298841	T	C	0.0217675	-0.373884	0.0259813	5.93882e-47	32981	15.923	VEGFB	T	no_MHC
ENSG00000165197	rs12331618	4	187139939	G	A	0.512261	0.14167	0.00747751	4.75445e-80	33980	27.6007	FIGF	T	no_MHC
ENSG00000112299	rs12055535	6	132931991	A	G	0.249401	-0.325381	0.00871848	1e-200	33985	43.4841	VNN1	C	no_MHC
ENSG00000112299	rs2294757	6	133035098	A	G	0.36341	0.654839	0.00785796	1e-200	33985	216.809	VNN1	C	no_MHC
ENSG00000151532	rs1354034	3	56849749	C	T	0.604438	0.0823706	0.00765588	5.36785e-27	33187	10.5197	VTI1A	T	no_MHC
ENSG00000015285	rs5030082	3	186458949	G	A	0.404871	0.0620804	0.00777061	1.35894e-15	33084	21.2728	WAS	T	no_MHC
ENSG00000015285	rs4861708	4	187157233	A	G	0.511751	0.112924	0.00764995	2.59717e-49	33084	72.6242	WAS	T	no_MHC
ENSG00000015285	rs1801020	5	176836532	G	A	0.744745	0.0871033	0.00874385	2.24233e-23	33084	33.0743	WAS	T	no_MHC
ENSG00000106299	rs3087243	2	204738919	A	G	0.451881	-0.0637825	0.00771956	1.42725e-16	32981	11.3756	WASL	T	no_MHC
ENSG00000106299	rs9274278	6	32631711	T	C	0.448549	-0.10006	0.0082909	1.54668e-33	32981	24.2702	WASL	T	caution_MHC
ENSG00000173714	rs116942654	17	48845189	A	G	0.124952	0.405686	0.011372	1e-200	33715	90.8626	WFIKKN2	C	no_MHC
ENSG00000173714	rs11871108	17	48893818	A	G	0.723758	-0.432023	0.00839418	1e-200	33715	189.119	WFIKKN2	C	no_MHC
ENSG00000143816	rs4653881	1	228079939	T	C	0.377513	-0.128786	0.00718188	6.62064e-72	33084	53.5819	WNT9A	C	no_MHC
ENSG00000143816	rs708119	1	228203268	G	C	0.316389	0.0701982	0.00744645	4.21697e-21	33084	14.8085	WNT9A	C	no_MHC
ENSG00000101966	rs1354034	3	56849749	C	T	0.603923	0.0803368	0.00769243	1.56747e-25	32981	15.5775	XIAP	T	no_MHC
ENSG00000185728	rs1354034	3	56849749	C	T	0.603509	0.0864932	0.00775652	7.07783e-29	33084	17.7593	YTHDF3	T	no_MHC
ENSG00000124256	rs16981187	20	56189985	G	C	0.045314	-0.209802	0.0183043	2.04975e-30	32981	21.8912	ZBP1	C	no_MHC
ENSG00000124256	rs45521631	20	56195349	T	C	0.0267123	-0.90863	0.0236007	1e-200	32981	246.991	ZBP1	C	no_MHC

### Sheet: ST3
Supplementary Table3. Blood eQTLs that were selected as genetic instruments for MR analyses (eQTLGEN).
ENSEMBLID	CHR	POS	OTHER_ALLELE	EFFECT_ALLELE	BETA	SE	PVAL	EAF	SAMPLESIZE	SNP	F.STAT	HGNC_SYMBOL	CISTRANS	MHC
ENSG00000000971	1	196678432	G	C	0.153282	0.01205	4.5436e-37	0.593851	31529	rs203683	53.9302	CFH	C	no_MHC
ENSG00000000971	3	169497585	A	G	-0.120934	0.0137489	1.41775e-18	0.247755	31644	rs1317082	25.786	CFH	T	no_MHC
ENSG00000000971	5	35874575	C	T	-0.0765344	0.0135048	1.44981e-08	0.262908	31259	rs6897932	10.7043	CFH	T	no_MHC
ENSG00000002549	4	17533328	G	C	-0.287426	0.0141406	7.54223e-92	0.779076	28799	rs1609903	51.6286	LAP3	C	no_MHC
ENSG00000002549	4	17540848	A	G	0.508059	0.0147013	1e-200	0.185536	24204	rs28727456	149.233	LAP3	C	no_MHC
ENSG00000002549	4	17835063	C	T	0.262089	0.01687	1.98564e-54	0.142755	28801	rs7658568	30.1607	LAP3	C	no_MHC
ENSG00000002726	7	150154084	G	C	0.160427	0.0224204	8.35603e-13	0.0759896	26122	rs34798516	10.2376	AOC1	C	no_MHC
ENSG00000002726	7	150435443	C	T	0.398501	0.0122357	1e-200	0.327004	25885	rs9657890	212.095	AOC1	C	no_MHC
ENSG00000002726	7	150588863	T	C	-0.130234	0.0135689	8.1508e-22	0.257413	26609	rs10234348	18.4201	AOC1	C	no_MHC
ENSG00000002726	7	150658795	G	A	0.549942	0.0304821	9.21722e-73	0.0387678	23989	rs73167624	65.0827	AOC1	C	no_MHC
ENSG00000003147	7	8179655	A	G	-0.105308	0.0142562	1.50176e-13	0.223636	31529	rs3807843	27.28	ICA1	C	no_MHC
ENSG00000003147	7	8301583	T	C	0.150786	0.0118987	8.3888e-37	0.551123	30777	rs2302551	80.288	ICA1	C	no_MHC
ENSG00000005001	16	2911320	T	C	0.237749	0.0118398	1.09069e-89	0.565741	27390	rs7192880	201.591	PRSS22	C	no_MHC
ENSG00000005001	16	3114358	G	A	0.14429	0.0228835	2.87819e-10	0.0727488	23199	rs111497883	19.8766	PRSS22	C	no_MHC
ENSG00000005020	7	26694926	G	A	0.568574	0.0134186	1e-200	0.225286	28198	rs7805778	1795.39	SKAP2	C	no_MHC
ENSG00000005020	7	26756193	A	C	0.382211	0.0531357	6.3387e-13	0.0126608	14813	rs147544721	51.7408	SKAP2	C	no_MHC
ENSG00000005020	7	26833308	A	G	-0.655621	0.036818	6.21441e-71	0.0262465	28045	rs117299259	317.092	SKAP2	C	no_MHC
ENSG00000005020	7	26941945	G	A	0.471421	0.0510069	2.4149e-20	0.0137218	10978	rs142139359	85.4201	SKAP2	C	no_MHC
ENSG00000005020	7	26970217	C	T	0.411383	0.0528234	6.81868e-15	0.0128048	9956	rs113285204	60.6513	SKAP2	C	no_MHC
ENSG00000005020	7	26982213	T	G	-0.220911	0.0288606	1.9391e-14	0.0443164	2516	rs181684511	58.5901	SKAP2	C	no_MHC
ENSG00000005020	7	27020453	C	T	-0.528981	0.0512092	5.15585e-25	0.0135914	20857	rs117435545	106.705	SKAP2	C	no_MHC
ENSG00000005020	7	27074801	C	T	0.524481	0.0495654	3.62744e-26	0.0145161	8581	rs113662511	111.97	SKAP2	C	no_MHC
ENSG00000005020	7	27106284	C	T	-0.654735	0.0302517	7.07946e-104	0.0389834	24524	rs185084812	468.416	SKAP2	C	no_MHC
ENSG00000005020	7	27221227	C	T	-0.506468	0.0377964	6.04644e-41	0.0251157	26296	rs67971665	179.557	SKAP2	C	no_MHC
ENSG00000005844	3	56849749	T	C	-0.100944	0.0122208	1.4568e-16	0.618137	31684	rs1354034	22.7397	ITGAL	T	no_MHC
ENSG00000005844	6	144385777	C	T	0.187114	0.0266112	2.04456e-12	0.0526158	25735	rs149110519	16.4776	ITGAL	T	no_MHC
ENSG00000005844	16	30485393	G	C	-0.304278	0.0116715	7.94328e-150	0.543664	31481	rs11574938	226.522	ITGAL	C	no_MHC
ENSG00000007129	19	41905677	C	T	-0.243815	0.022855	1.43681e-26	0.0725341	24423	rs73047262	22.7553	CEACAM21	C	no_MHC
ENSG00000007129	19	41985624	C	T	0.423529	0.0135916	1e-200	0.765683	26605	rs887391	194.159	CEACAM21	C	no_MHC
ENSG00000007129	19	42066641	G	A	0.258388	0.0317064	3.66353e-16	0.0363963	20579	rs4803482	13.2787	CEACAM21	C	no_MHC
ENSG00000007129	19	42237641	G	A	0.100804	0.0123261	2.88602e-16	0.366027	26483	rs11881921	13.3732	CEACAM21	C	no_MHC
ENSG00000007312	17	38051348	A	G	-0.103389	0.0118718	3.07114e-18	0.497388	31086	rs8067378	10.8319	CD79B	T	no_MHC
ENSG00000007312	17	62006432	G	A	-0.162302	0.0122729	6.34454e-40	0.366952	31374	rs12603821	24.9772	CD79B	C	no_MHC
ENSG00000008517	16	3018953	C	G	0.108529	0.0120407	1.99756e-19	0.415946	21968	rs4786364	16.2442	IL32	C	no_MHC
ENSG00000008517	16	3084029	A	G	-0.429006	0.013551	1e-200	0.235646	24184	rs12448662	200.404	IL32	C	no_MHC
ENSG00000008517	16	3122405	G	C	0.755508	0.0230005	1e-200	0.0666464	23178	rs56235931	215.735	IL32	C	no_MHC
ENSG00000010310	19	46165604	C	A	-0.105033	0.0139357	4.80176e-14	0.238604	31141	rs12972094	56.806	GIPR	C	no_MHC
ENSG00000010610	6	31252396	A	C	-0.0851221	0.0137607	6.17874e-10	0.751859	30488	rs2524054	12.7534	CD4	T	caution_MHC
ENSG00000010610	12	6857289	G	A	-0.3885	0.0336857	8.97429e-31	0.0319467	31181	rs1050629	44.3317	CD4	C	no_MHC
ENSG00000010610	12	6894164	C	G	-0.345248	0.0125524	1.54525e-166	0.69135	30902	rs7296859	252.134	CD4	C	no_MHC
ENSG00000011422	5	148200011	T	C	-0.170737	0.0119814	4.46992e-46	0.582097	31355	rs56330463	29.0022	PLAUR	T	no_MHC
ENSG00000011422	19	44153100	A	G	0.199316	0.017283	9.05733e-31	0.135973	30333	rs4760	18.9947	PLAUR	C	no_MHC
ENSG00000011422	19	44283031	T	C	0.118559	0.0122554	3.88866e-22	0.374685	31023	rs56681946	13.3661	PLAUR	C	no_MHC
ENSG00000012124	19	35814384	A	C	0.302255	0.0185224	7.32656e-60	0.114435	26609	rs12327820	33.2748	CD22	C	no_MHC
ENSG00000013374	7	151038887	C	T	-0.292219	0.0186991	4.73696e-55	0.112167	26912	rs113920358	48.8325	NUB1	C	no_MHC
ENSG00000013374	7	151062348	G	A	-0.248275	0.0118651	3.1703e-97	0.422863	31256	rs405281	87.5528	NUB1	C	no_MHC
ENSG00000013374	7	151084790	A	G	-0.0995718	0.0128389	8.80643e-15	0.689769	26304	rs740512	12.0267	NUB1	C	no_MHC
ENSG00000013374	10	99144154	A	G	-0.0941227	0.012995	4.38834e-13	0.297492	31256	rs11189181	10.4902	NUB1	T	no_MHC
ENSG00000013725	2	25488819	T	A	0.119649	0.0131679	1.02376e-19	0.283449	31684	rs7578575	11.7917	CD6	T	no_MHC
ENSG00000013725	6	32573471	A	G	-0.111135	0.0126042	1.17355e-18	0.668066	24117	rs9270965	11.1027	CD6	T	caution_MHC
ENSG00000013725	11	60789643	A	C	-0.156928	0.0125247	5.14162e-36	0.3367	31563	rs55753183	22.4212	CD6	C	no_MHC
ENSG00000013725	11	60793330	C	T	-0.362353	0.0119724	1e-200	0.366096	31355	rs34383631	130.826	CD6	C	no_MHC
ENSG00000014641	2	63836267	G	A	-0.176711	0.0131798	5.45758e-41	0.720546	14251	rs262489	179.767	MDH1	C	no_MHC
ENSG00000015285	6	144385777	C	T	0.187339	0.0266111	1.92531e-12	0.0526158	5511	rs149110519	49.5599	WAS	T	no_MHC
ENSG00000015475	22	18200386	G	A	0.171686	0.0118157	7.8001e-48	0.503326	31469	rs3788279	105.555	BID	C	no_MHC
ENSG00000015475	22	18262577	G	A	0.218697	0.0369346	3.19993e-09	0.0266108	16905	rs61500625	17.5272	BID	C	no_MHC
ENSG00000019991	7	81377040	C	T	0.101705	0.0140583	4.66874e-13	0.767258	31242	rs2057938	52.3382	HGF	C	no_MHC
ENSG00000026751	1	160711477	C	T	-0.272842	0.0128152	1.38739e-100	0.297475	31684	rs3766370	453.285	SLAMF7	C	no_MHC
ENSG00000027697	5	173205318	G	A	0.113683	0.0137052	1.08593e-16	0.749651	31569	rs2594836	13.7584	IFNGR1	T	no_MHC
ENSG00000027697	6	137540335	C	T	-0.241928	0.0138938	6.62064e-68	0.234754	28704	rs11754268	60.6275	IFNGR1	C	no_MHC
ENSG00000029725	17	4958757	C	T	0.574702	0.0189343	1e-200	0.103458	30902	rs56343966	131.576	RABEP1	C	no_MHC
ENSG00000029725	17	5175454	A	T	0.602905	0.0181124	1e-200	0.112856	31569	rs57747791	158.248	RABEP1	C	no_MHC
ENSG00000029725	17	5257792	T	G	0.589904	0.0372816	2.16621e-56	0.0257023	31240	rs78438561	35.7573	RABEP1	C	no_MHC
ENSG00000029725	17	5270691	T	C	-0.482544	0.0429623	2.83988e-29	0.019398	19561	rs150231236	18.0145	RABEP1	C	no_MHC
ENSG00000035664	15	64159176	C	T	0.114288	0.0153574	9.93345e-14	0.183153	25524	rs113453908	13.8427	DAPK2	C	no_MHC
ENSG00000035664	15	64314274	C	T	0.343563	0.0164829	1.735e-96	0.85144	31352	rs332280	108.597	DAPK2	C	no_MHC
ENSG00000048462	6	32665420	T	G	-0.10416	0.0186529	2.34779e-08	0.114756	30211	rs10484561	10.3927	TNFRSF17	T	caution_MHC
ENSG00000048462	12	112072424	A	G	-0.0672607	0.0122446	3.94721e-08	0.380678	31185	rs11065987	10.0567	TNFRSF17	T	no_MHC
ENSG00000048462	16	12062396	T	C	-0.117954	0.0123746	1.54277e-21	0.358037	31684	rs12597429	30.2822	TNFRSF17	C	no_MHC
ENSG00000049246	1	7805588	A	G	0.265344	0.0147248	1.35738e-72	0.199505	31101	rs35925924	64.9331	PER3	C	no_MHC
ENSG00000049246	1	7953531	G	A	1.12062	0.0355218	1e-200	0.0269509	30924	rs56867169	199.009	PER3	C	no_MHC
ENSG00000049246	1	8021740	G	A	-0.222539	0.0155129	1.13841e-46	0.176091	28536	rs17523802	41.1495	PER3	C	no_MHC
ENSG00000049246	22	41757647	G	A	0.128435	0.0142316	1.80343e-19	0.224124	31315	rs4822024	16.2857	PER3	T	no_MHC
ENSG00000049759	18	55704088	T	C	-0.231247	0.012276	3.74283e-79	0.643899	31684	rs6566924	177.406	NEDD4L	C	no_MHC
ENSG00000049759	18	55975160	A	G	-0.234113	0.01319	1.74221e-70	0.274533	31682	rs17064741	157.504	NEDD4L	C	no_MHC
ENSG00000050748	5	179596733	A	C	0.0910152	0.0119702	2.88005e-14	0.561529	28249	rs6871598	28.9034	MAPK9	C	no_MHC
ENSG00000050748	5	179697535	C	T	-0.38274	0.0116911	1e-200	0.595519	31313	rs7729984	535.828	MAPK9	C	no_MHC
ENSG00000054219	2	160677559	C	T	0.373933	0.0115956	1e-200	0.567998	26405	rs62175229	259.931	LY75	C	no_MHC
ENSG00000054219	2	160759705	T	C	0.462974	0.0287565	2.55094e-58	0.956	25443	rs12692574	64.7882	LY75	C	no_MHC
ENSG00000054219	2	160908063	C	T	-0.354547	0.0390539	1.09977e-19	0.0236498	21459	rs76797039	20.5995	LY75	C	no_MHC
ENSG00000055955	3	51879279	A	G	0.104104	0.0149991	3.90481e-12	0.194911	25858	rs7639080	12.0409	ITIH4	T	no_MHC
ENSG00000055955	3	52241835	T	C	0.419377	0.0118073	1e-200	0.370551	26609	rs6802320	315.331	ITIH4	T	no_MHC
ENSG00000055955	3	52913939	C	T	-0.920464	0.0326166	3.25087e-175	0.0325806	23557	rs11716402	199.06	ITIH4	C	no_MHC
ENSG00000055955	3	53220215	G	A	-0.148826	0.0133216	5.60402e-29	0.271656	26609	rs2230494	31.1963	ITIH4	C	no_MHC
ENSG00000056736	3	53742331	G	T	-0.0706088	0.0124561	1.44139e-08	0.649029	31684	rs2612015	10.7097	IL17RB	C	no_MHC
ENSG00000056736	3	53794134	G	A	0.136616	0.0144722	3.73508e-21	0.213763	30077	rs79589055	29.6999	IL17RB	C	no_MHC
ENSG00000056736	3	53899565	T	C	-0.279971	0.0123378	5.34564e-114	0.340374	31684	rs709324	171.623	IL17RB	C	no_MHC
ENSG00000064309	11	125917325	G	A	0.17406	0.0167183	2.20445e-25	0.147539	31563	rs646725	108.396	CDON	C	no_MHC
ENSG00000065361	12	56470625	C	T	0.246761	0.0119706	2.04692e-94	0.600093	30971	rs11171739	424.934	ERBB3	C	no_MHC
ENSG00000065675	10	6508563	A	G	-0.0851247	0.0118821	7.8361e-13	0.49705	31684	rs658230	17.106	PRKCQ	C	no_MHC
ENSG00000065675	10	6614332	T	C	0.091613	0.0121313	4.2924e-14	0.601334	31231	rs2007252	19.0074	PRKCQ	C	no_MHC
ENSG00000065675	10	6625378	T	C	-0.232627	0.0128848	7.2845e-73	0.296415	30902	rs2255088	108.639	PRKCQ	C	no_MHC
ENSG00000066294	1	160398842	G	C	0.165755	0.0146098	7.81628e-30	0.207527	31528	rs11265393	42.9011	CD84	C	no_MHC
ENSG00000066294	1	160471844	A	G	-0.7209	0.022383	1e-200	0.92911	31315	rs2050523	345.73	CD84	C	no_MHC
ENSG00000066294	1	160567590	C	T	0.789779	0.0487382	4.69462e-59	0.014861	26507	rs115503831	87.5156	CD84	C	no_MHC
ENSG00000067208	1	93196493	C	A	-0.42741	0.0194846	1.18304e-106	0.899713	31470	rs7549844	481.179	EVI5	C	no_MHC
ENSG00000067369	15	43810422	G	C	-0.135308	0.021154	1.59082e-10	0.0863947	31020	rs690170	40.9131	TP53BP1	C	no_MHC
ENSG00000069188	17	71542216	A	C	-0.524934	0.0169825	1e-200	0.132627	31559	rs11657442	238.824	SDK2	C	no_MHC
ENSG00000069188	17	71708855	T	G	0.247742	0.0132455	4.60999e-78	0.269834	31684	rs2661611	87.4448	SDK2	C	no_MHC
ENSG00000069188	17	71778587	G	A	-0.25172	0.0314221	1.13789e-15	0.0370904	29704	rs117431114	16.041	SDK2	C	no_MHC
ENSG00000069345	16	47014519	G	A	0.182418	0.0255215	8.81861e-13	0.942506	27486	rs9925525	51.0885	DNAJA2	C	no_MHC
ENSG00000070190	4	100752500	A	G	-0.308009	0.0344518	3.87793e-19	0.0306138	26239	rs77304796	39.9598	DAPP1	C	no_MHC
ENSG00000070190	4	100794563	T	A	-0.341476	0.0119659	3.99945e-179	0.373136	26449	rs2866174	407.146	DAPP1	C	no_MHC
ENSG00000070404	19	666811	G	C	-0.122015	0.0176285	4.46581e-12	0.13068	19182	rs76345635	23.9496	FSTL3	C	no_MHC
ENSG00000070404	19	680845	A	G	-0.200071	0.0122591	7.11377e-60	0.6366	23567	rs12986335	133.158	FSTL3	C	no_MHC
ENSG00000071051	2	106390251	T	C	0.23414	0.0119041	3.99117e-86	0.418186	31348	rs6726571	193.413	NCK2	C	no_MHC
ENSG00000071051	3	56849749	T	C	0.119191	0.0122092	1.63268e-22	0.618137	31470	rs1354034	47.6476	NCK2	T	no_MHC
ENSG00000071246	14	76965962	T	G	0.157967	0.0142377	1.32954e-28	0.222937	28797	rs4293299	17.5806	VASH1	C	no_MHC
ENSG00000071246	14	77058533	G	A	-0.620509	0.0122131	1e-200	0.721881	30280	rs4903434	368.665	VASH1	C	no_MHC
ENSG00000071246	14	77156706	G	A	1.31737	0.0142196	1e-200	0.124427	31681	rs11629010	1225.84	VASH1	C	no_MHC
ENSG00000071246	14	77318102	G	A	-0.368131	0.0256105	7.51277e-47	0.0564101	28998	rs138298426	29.5087	VASH1	C	no_MHC
ENSG00000072736	16	68029996	C	T	-0.351623	0.0296106	1.59625e-32	0.0417441	29833	rs60342335	70.4996	NFATC3	C	no_MHC
ENSG00000072736	16	68039309	A	G	0.380782	0.0163081	1.40929e-120	0.151058	31684	rs7204192	272.568	NFATC3	C	no_MHC
ENSG00000074416	3	56849749	T	C	0.422315	0.0117233	1e-200	0.618137	31684	rs1354034	99.7787	MGLL	T	no_MHC
ENSG00000074416	3	127474030	G	A	0.217033	0.0129597	5.97585e-63	0.707843	31684	rs664910	21.5639	MGLL	C	no_MHC
ENSG00000074416	11	202856	G	A	0.16841	0.0144987	3.44191e-31	0.211758	26110	rs11602954	10.3729	MGLL	T	no_MHC
ENSG00000074416	17	33884804	T	C	0.177953	0.0154518	1.08818e-30	0.179037	31684	rs10512472	10.1981	MGLL	T	no_MHC
ENSG00000077097	3	25652111	A	G	-0.194108	0.0129155	4.72716e-51	0.29755	31684	rs12631825	225.873	TOP2B	C	no_MHC
ENSG00000077238	7	28724374	G	T	-0.130228	0.0130815	2.39332e-23	0.289189	31141	rs56388170	19.8171	IL4R	T	no_MHC
ENSG00000077238	16	27336427	G	A	0.339483	0.01157	3.05492e-189	0.475664	31385	rs1110470	172.154	IL4R	C	no_MHC
ENSG00000077238	17	38066240	T	C	-0.0924034	0.0118792	7.33331e-15	0.493155	31086	rs2290400	12.0989	IL4R	T	no_MHC
ENSG00000077984	20	24828229	T	C	0.669644	0.0170615	1e-200	0.874546	31228	rs2183695	256.688	CST7	C	no_MHC
ENSG00000077984	20	25026164	C	T	0.207665	0.0167277	2.18323e-35	0.146768	30537	rs8118803	25.6805	CST7	C	no_MHC
ENSG00000077984	20	25176855	G	C	-0.230151	0.0145333	1.75106e-56	0.20808	31017	rs6138534	41.7877	CST7	C	no_MHC
ENSG00000078081	3	182751157	C	T	-0.305679	0.0381193	1.06439e-15	0.0248869	26077	rs76262213	32.1486	LAMP3	C	no_MHC
ENSG00000078081	3	182879349	C	T	-0.265044	0.0190721	6.62369e-44	0.892338	31342	rs7619012	96.5534	LAMP3	C	no_MHC
ENSG00000079950	6	132785797	A	C	0.24396	0.0119572	1.57906e-92	0.596626	31355	rs7758872	416.273	STX7	C	no_MHC
ENSG00000080819	3	98304896	A	T	0.23331	0.0126026	1.62817e-76	0.679598	26074	rs10222524	171.343	CPOX	C	no_MHC
ENSG00000080819	3	98466488	A	G	-0.110529	0.0133749	1.40864e-16	0.269927	26196	rs3821358	34.1422	CPOX	C	no_MHC
ENSG00000081985	1	67630990	T	C	0.297955	0.0429367	3.94366e-12	0.0195308	28772	rs77138986	16.0495	IL12RB2	C	no_MHC
ENSG00000081985	1	67787691	A	T	0.638951	0.0149522	1e-200	0.168782	27864	rs17129778	608.613	IL12RB2	C	no_MHC
ENSG00000081985	6	31199766	G	A	0.0688173	0.0123572	2.56502e-08	0.363875	30389	rs11967684	10.3366	IL12RB2	T	caution_MHC
ENSG00000085265	9	137764457	G	A	-0.391288	0.0122442	1e-200	0.672221	27070	rs6537952	102.084	FCN1	C	no_MHC
ENSG00000085265	9	137866419	T	C	-0.369697	0.0122266	1e-200	0.334304	31355	rs7869102	91.3962	FCN1	C	no_MHC
ENSG00000086062	7	50370254	C	T	-0.0937523	0.0166629	1.83802e-08	0.149708	30077	rs149007767	10.5508	B4GALT1	T	no_MHC
ENSG00000086062	9	33122626	T	C	0.367555	0.0116913	1e-200	0.41166	31558	rs10117038	329.415	B4GALT1	C	no_MHC
ENSG00000086062	9	33175527	T	G	0.338101	0.0184304	3.6191e-75	0.884894	31568	rs7044856	112.162	B4GALT1	C	no_MHC
ENSG00000087085	7	50427982	G	A	0.0746564	0.0119481	4.15212e-10	0.449532	31086	rs6592965	39.0424	ACHE	T	no_MHC
ENSG00000087274	4	2869127	T	C	0.228401	0.0129795	2.60615e-69	0.28965	31355	rs6819310	309.656	ADD1	C	no_MHC
ENSG00000088812	20	3405829	G	T	0.169476	0.0208281	4.05882e-16	0.0892387	30125	rs60120267	33.1012	ATRN	C	no_MHC
ENSG00000088812	20	3599112	A	G	-0.100631	0.0119145	3.01439e-17	0.541452	31644	rs170974	35.6649	ATRN	C	no_MHC
ENSG00000088827	7	50305863	T	G	-0.0747867	0.0127814	4.8745e-09	0.316454	14263	rs4917014	17.1147	SIGLEC1	T	no_MHC
ENSG00000088827	7	50370254	C	T	-0.093641	0.016663	1.91179e-08	0.149708	13100	rs149007767	15.7869	SIGLEC1	T	no_MHC
ENSG00000089248	12	112434504	A	G	-0.299355	0.0194523	1.93419e-53	0.102597	26395	rs11066119	236.827	ERP29	C	no_MHC
ENSG00000089327	19	35649324	C	G	-0.634417	0.0136486	1e-200	0.791694	31224	rs1633915	540.062	FXYD5	C	no_MHC
ENSG00000089327	19	35652480	G	A	-0.372458	0.0511633	3.34349e-13	0.0136685	9172	rs148026495	13.2416	FXYD5	C	no_MHC
ENSG00000089327	19	35695890	G	A	0.333423	0.041104	4.99574e-16	0.0213237	24279	rs10410863	16.4465	FXYD5	C	no_MHC
ENSG00000089327	19	35698346	A	G	-0.163949	0.0158047	3.26964e-25	0.169454	30902	rs12973118	26.8977	FXYD5	C	no_MHC
ENSG00000090273	1	27231508	A	G	-0.234428	0.0235813	2.74916e-23	0.067865	31259	rs140439223	98.8288	NUDC	C	no_MHC
ENSG00000090554	12	112007756	C	T	-0.0909793	0.0119172	2.26882e-14	0.539991	28204	rs653178	29.1381	FLT3LG	T	no_MHC
ENSG00000090554	19	50005672	C	T	-0.123179	0.0184422	2.4027e-11	0.117669	27607	rs2878354	22.3034	FLT3LG	C	no_MHC
ENSG00000091409	2	173583334	A	G	0.2204	0.0309069	9.96323e-13	0.0384269	17079	rs12613850	50.8525	ITGA6	C	no_MHC
ENSG00000091513	3	133367858	T	C	-0.302023	0.0177534	6.66807e-65	0.12601	30859	rs12634591	144.692	TF	C	no_MHC
ENSG00000091513	3	133530647	C	T	0.0767477	0.0124771	7.69963e-10	0.348129	30733	rs56090943	18.9161	TF	C	no_MHC
ENSG00000091831	6	152010254	A	G	-0.169439	0.0118573	2.52639e-46	0.459469	26609	rs3020333	204.2	ESR1	C	no_MHC
ENSG00000091972	3	112177130	A	G	-0.180827	0.0135709	1.66533e-40	0.254951	31684	rs721363	88.7643	CD200	C	no_MHC
ENSG00000091972	8	130613614	G	A	0.0678997	0.0120262	1.64221e-08	0.575007	31569	rs10098310	15.937	CD200	T	no_MHC
ENSG00000095585	12	111973358	A	G	0.0744198	0.0119005	4.01606e-10	0.52377	11496	rs597808	39.1063	BLNK	T	no_MHC
ENSG00000096006	2	182323766	G	A	0.130246	0.0119555	1.22574e-27	0.565077	31569	rs1375493	14.8313	CRISP3	T	no_MHC
ENSG00000096006	6	49782939	A	G	-0.250025	0.0137315	4.44324e-74	0.242233	31564	rs78730163	41.4302	CRISP3	C	no_MHC
ENSG00000096717	10	68732840	T	C	0.259107	0.0256146	4.71086e-24	0.0568313	11483	rs12240613	34.0966	SIRT1	T	no_MHC
ENSG00000096717	10	69410186	T	C	0.398561	0.0116883	1e-200	0.397799	14261	rs3096244	387.475	SIRT1	C	no_MHC
ENSG00000096717	10	69764085	A	G	-0.310969	0.0194577	1.7112e-57	0.102383	13925	rs2007505	85.1148	SIRT1	C	no_MHC
ENSG00000096996	19	18169997	A	T	-0.387504	0.011448	1e-200	0.497961	30817	rs404733	229.107	IL12RB1	C	no_MHC
ENSG00000096996	19	18193349	A	G	0.290151	0.0117392	7.16143e-135	0.439847	31017	rs897751	122.157	IL12RB1	C	no_MHC
ENSG00000096996	19	18377647	G	C	0.19685	0.0118628	7.72681e-62	0.44433	27008	rs8103906	55.0592	IL12RB1	C	no_MHC
ENSG00000099331	11	5225447	C	A	0.100599	0.0176267	1.1485e-08	0.130877	31684	rs7950726	10.856	MYO9B	T	no_MHC
ENSG00000099331	19	17189468	A	G	0.244759	0.016895	1.46386e-47	0.142623	31568	rs998488	69.9495	MYO9B	C	no_MHC
ENSG00000099331	19	17294954	T	C	-0.095829	0.0118806	7.2527e-16	0.486312	27284	rs3786514	21.6836	MYO9B	C	no_MHC
ENSG00000099942	22	21276989	G	A	0.195068	0.0127839	1.43417e-52	0.691744	31566	rs9613291	232.833	CRKL	C	no_MHC
ENSG00000099985	6	144385777	C	T	-0.156516	0.0266252	4.13752e-09	0.0526158	25735	rs149110519	17.2763	OSM	T	no_MHC
ENSG00000099985	17	16170764	C	A	0.0774343	0.0118934	7.48514e-11	0.481977	31569	rs7210990	21.1926	OSM	T	no_MHC
ENSG00000100234	22	33161150	A	G	-0.126888	0.0132028	7.21274e-22	0.71933	31467	rs929015	92.3653	TIMP3	C	no_MHC
ENSG00000100311	3	56849749	T	C	0.0909583	0.0122264	1.00995e-13	0.618137	31684	rs1354034	18.4464	PDGFB	T	no_MHC
ENSG00000100311	22	39630287	A	G	0.451426	0.0122986	1e-200	0.690288	27399	rs2247128	449.032	PDGFB	C	no_MHC
ENSG00000100311	22	39755279	G	A	-0.32343	0.0440598	2.12324e-13	0.0185211	19275	rs79758575	17.9583	PDGFB	C	no_MHC
ENSG00000100342	12	111973358	A	G	-0.0657547	0.0119041	3.31749e-08	0.52377	28089	rs597808	15.254	APOL1	T	no_MHC
ENSG00000100342	22	36661149	A	G	0.241194	0.0147887	8.46253e-60	0.80171	26494	rs136169	132.982	APOL1	C	no_MHC
ENSG00000100368	7	28724374	G	T	0.116077	0.0130909	7.5145e-19	0.289189	31355	rs56388170	19.6528	CSF2RB	T	no_MHC
ENSG00000100368	22	37266322	A	G	-0.214018	0.0129972	6.39588e-61	0.710369	31355	rs2075938	67.7753	CSF2RB	C	no_MHC
ENSG00000100380	22	41315083	T	C	-0.146884	0.0119346	8.28514e-35	0.562779	11496	rs9611435	151.472	ST13	C	no_MHC
ENSG00000100393	22	41508414	G	T	0.361734	0.0130644	9.68278e-169	0.269459	31567	rs13058113	766.655	EP300	C	no_MHC
ENSG00000100453	14	24980087	G	T	-0.260826	0.0344725	3.84326e-14	0.0306262	24585	rs75259781	11.4467	GZMB	C	no_MHC
ENSG00000100453	14	25067244	G	A	-0.552546	0.0181866	1e-200	0.113381	24874	rs35328996	184.569	GZMB	C	no_MHC
ENSG00000100592	3	56849749	T	C	0.185235	0.0121507	1.78279e-52	0.618137	31644	rs1354034	46.472	DAAM1	T	no_MHC
ENSG00000100592	14	59551357	G	A	0.244936	0.0162172	1.5378e-51	0.157289	30237	rs55633651	45.6139	DAAM1	C	no_MHC
ENSG00000100592	14	59722714	A	G	-0.188818	0.0163335	6.54034e-31	0.155812	30123	rs1253012	26.7222	DAAM1	C	no_MHC
ENSG00000100592	14	59811899	A	G	0.743348	0.0197656	1e-200	0.0906259	31523	rs74057107	282.821	DAAM1	C	no_MHC
ENSG00000100600	2	136522941	G	A	0.106763	0.0127398	5.27473e-17	0.68118	26025	rs28453840	23.4061	LGMN	T	no_MHC
ENSG00000100600	3	56849749	T	C	0.083243	0.0122303	1.00069e-11	0.618137	31684	rs1354034	15.4399	LGMN	T	no_MHC
ENSG00000100600	14	93170901	A	C	0.286693	0.0119037	3.63915e-128	0.599383	31176	rs2402189	193.327	LGMN	C	no_MHC
ENSG00000100644	5	148200011	T	C	-0.187368	0.0119638	2.78612e-55	0.582097	31569	rs56330463	61.3089	HIF1A	T	no_MHC
ENSG00000100644	14	61944422	A	G	-0.348413	0.0463112	5.33703e-14	0.0167304	25218	rs77899560	14.1472	HIF1A	C	no_MHC
ENSG00000100644	14	61952839	A	C	0.187685	0.0229944	3.29534e-16	0.0718417	31355	rs17098514	16.6527	HIF1A	C	no_MHC
ENSG00000100644	14	62150735	A	G	-0.453124	0.0286123	1.7342e-56	0.0444941	31483	rs111522409	62.6902	HIF1A	C	no_MHC
ENSG00000100811	14	100696044	G	A	-0.180084	0.0286685	3.35112e-10	0.0450057	20039	rs181795892	39.4585	YY1	C	no_MHC
ENSG00000100938	14	24512897	C	G	0.0671396	0.0118934	1.64991e-08	0.488129	22450	rs62000819	10.6205	GMPR2	C	no_MHC
ENSG00000100938	14	24724077	A	C	-0.283605	0.0244142	3.40173e-31	0.0628125	25202	rs8193032	44.9731	GMPR2	C	no_MHC
ENSG00000100938	14	24869834	A	G	0.136218	0.0177584	1.70923e-14	0.871672	25205	rs8003430	19.6097	GMPR2	C	no_MHC
ENSG00000101017	20	44539492	G	C	0.102781	0.0119238	6.70656e-18	0.546418	31681	rs441346	18.5724	CD40	C	no_MHC
ENSG00000101017	20	44673546	C	G	-0.220126	0.0129832	1.77378e-64	0.29013	31346	rs2297197	71.8538	CD40	C	no_MHC
ENSG00000101017	20	44698616	C	T	0.642946	0.0144044	1e-200	0.183155	31569	rs6074009	498.001	CD40	C	no_MHC
ENSG00000101150	1	156255456	G	A	0.0923494	0.0131307	2.02162e-12	0.287248	31084	rs6684514	12.3641	TPD52L2	T	no_MHC
ENSG00000101150	6	29705659	A	G	0.123569	0.0119923	6.75927e-25	0.42565	30389	rs2523393	26.5389	TPD52L2	T	caution_MHC
ENSG00000101150	20	62354503	C	A	0.0857926	0.0124368	5.26623e-12	0.352523	17307	rs13045211	11.8931	TPD52L2	C	no_MHC
ENSG00000101150	20	62545985	G	T	-0.25779	0.0126942	1.10154e-91	0.30917	23084	rs2427545	103.078	TPD52L2	C	no_MHC
ENSG00000101230	6	31252396	A	C	-0.0903274	0.0137583	5.19637e-11	0.751859	25100	rs2524054	10.7737	ISM1	T	caution_MHC
ENSG00000101230	12	111865049	C	G	-0.0993464	0.0119077	7.24269e-17	0.537476	23030	rs7310615	17.3978	ISM1	T	no_MHC
ENSG00000101230	20	13201177	G	A	0.17813	0.0141676	2.97235e-36	0.225275	25760	rs34502335	39.5128	ISM1	C	no_MHC
ENSG00000101230	20	13206148	G	A	-0.817768	0.0211305	1e-200	0.0777738	24689	rs73091461	374.363	ISM1	C	no_MHC
ENSG00000101307	20	1356906	C	T	-0.469638	0.0350817	7.20278e-41	0.0292789	27576	rs117460309	29.861	SIRPB1	C	no_MHC
ENSG00000101307	20	1470380	G	A	0.453832	0.0500124	1.14525e-19	0.0142842	14382	rs118138527	13.7174	SIRPB1	C	no_MHC
ENSG00000101307	20	1489630	C	A	-0.65456	0.0152172	1e-200	0.161246	29939	rs2223839	308.302	SIRPB1	C	no_MHC
ENSG00000101307	20	1517215	G	A	1.06935	0.0316895	1e-200	0.0337823	27349	rs117976266	189.735	SIRPB1	C	no_MHC
ENSG00000101307	20	1615959	T	C	0.261442	0.0158242	2.55623e-61	0.833496	30721	rs9305125	45.4838	SIRPB1	C	no_MHC
ENSG00000102245	6	31265490	T	C	-0.0826015	0.0137915	2.10882e-09	0.753447	8491	rs2247056	35.8718	CD40LG	T	caution_MHC
ENSG00000102837	9	131466489	G	T	0.251897	0.0182245	1.88278e-43	0.119513	28373	rs13289095	13.6388	OLFM4	T	no_MHC
ENSG00000102837	13	53589368	A	G	0.463594	0.0135631	1e-200	0.768623	29978	rs7999275	83.4089	OLFM4	C	no_MHC
ENSG00000102837	13	53662674	T	C	-0.198894	0.0122907	6.73442e-59	0.640629	31470	rs1343610	18.6963	OLFM4	C	no_MHC
ENSG00000102908	16	69446526	G	A	-0.109021	0.0120925	1.95434e-19	0.404393	31470	rs153052	40.6365	NFAT5	C	no_MHC
ENSG00000102908	16	69915761	T	A	0.0715241	0.0119514	2.1692e-09	0.551244	31352	rs2362641	17.9059	NFAT5	C	no_MHC
ENSG00000103024	14	64926097	T	C	-0.112659	0.0137853	3.01787e-16	0.246082	31300	rs2281603	33.3909	NME3	T	no_MHC
ENSG00000103024	16	1831912	G	C	-0.288615	0.0124203	1.91867e-119	0.669806	30762	rs1178437	269.961	NME3	C	no_MHC
ENSG00000103056	16	68381978	A	G	0.177844	0.0125782	2.17771e-45	0.670957	30935	rs2307022	199.913	SMPD3	C	no_MHC
ENSG00000103126	16	334890	G	A	-0.612423	0.0143084	1e-200	0.188789	23691	rs419949	915.874	AXIN1	C	no_MHC
ENSG00000103126	16	341182	G	A	0.303627	0.0339214	3.52939e-19	0.0316107	16337	rs118063900	40.0519	AXIN1	C	no_MHC
ENSG00000103174	16	4998219	A	G	-0.0704537	0.011998	4.30566e-09	0.56726	22842	rs2939956	11.4919	NAGPA	C	no_MHC
ENSG00000103174	16	5042291	T	G	0.375649	0.0119756	1e-200	0.638195	31563	rs2908684	327.939	NAGPA	C	no_MHC
ENSG00000103174	16	5092904	C	G	-0.181886	0.0137553	6.44614e-40	0.244909	31348	rs17137544	58.2749	NAGPA	C	no_MHC
ENSG00000103522	15	80260014	T	C	-0.0895663	0.0137627	7.61553e-11	0.247924	31684	rs8026803	10.5865	IL21R	T	no_MHC
ENSG00000103522	16	27400101	A	G	-0.164242	0.0175854	9.66941e-21	0.868993	31566	rs6498018	21.8039	IL21R	C	no_MHC
ENSG00000103522	16	27457518	C	G	0.486832	0.0144792	1e-200	0.194119	31569	rs3093377	282.579	IL21R	C	no_MHC
ENSG00000103522	19	16444697	C	A	-0.0812674	0.0121076	1.91955e-11	0.595533	14710	rs10423726	11.2592	IL21R	T	no_MHC
ENSG00000104320	8	90892016	C	T	0.380944	0.0124625	1e-200	0.689956	31191	rs7825222	116.761	NBN	C	no_MHC
ENSG00000104320	8	91200774	A	C	-0.325405	0.0228138	3.68893e-46	0.0723237	31527	rs16904078	25.4237	NBN	C	no_MHC
ENSG00000104320	14	35572163	G	A	-0.22167	0.0196821	2.00771e-29	0.100785	30125	rs111778408	15.8508	NBN	T	no_MHC
ENSG00000104325	8	90983252	A	G	-0.993324	0.0243618	1e-200	0.0566	10333	rs3026271	831.011	DECR1	C	no_MHC
ENSG00000104325	8	91463425	A	G	-0.0832151	0.0128573	9.65828e-11	0.309342	14263	rs6471081	20.9403	DECR1	C	no_MHC
ENSG00000104432	8	79594966	A	C	0.101122	0.0134731	6.11505e-14	0.735862	31262	rs2369442	56.3321	IL7	C	no_MHC
ENSG00000104687	8	30528320	T	A	0.382278	0.0115374	1e-200	0.444419	30862	rs6468449	156.795	GSR	C	no_MHC
ENSG00000104687	8	30548154	G	A	-0.374457	0.0149291	7.74462e-139	0.187195	31307	rs73245390	89.852	GSR	C	no_MHC
ENSG00000104687	8	30596954	G	A	-0.554226	0.0454664	3.5229e-34	0.0172552	22577	rs150118260	21.2198	GSR	C	no_MHC
ENSG00000104765	8	26235017	A	G	0.114635	0.0157224	3.07185e-13	0.172531	30774	rs7840859	17.7182	BNIP3L	C	no_MHC
ENSG00000104765	8	26298562	C	T	0.273308	0.0321868	2.04503e-17	0.0352624	30447	rs28595197	24.0309	BNIP3L	C	no_MHC
ENSG00000104765	17	33875262	T	A	-0.0975905	0.0128924	3.73766e-14	0.305723	30396	rs8073060	19.0972	BNIP3L	T	no_MHC
ENSG00000104856	7	28724374	G	T	0.107253	0.0130963	2.6212e-16	0.289189	31355	rs56388170	11.1757	RELB	T	no_MHC
ENSG00000104856	7	50370254	C	T	0.135895	0.0166423	3.20406e-16	0.149708	30077	rs149007767	11.1104	RELB	T	no_MHC
ENSG00000104856	12	6440009	T	C	-0.107949	0.0120317	2.9067e-19	0.41823	23456	rs1800693	13.4123	RELB	T	no_MHC
ENSG00000104856	14	35572163	G	A	-0.232668	0.0196731	2.83727e-32	0.100785	30165	rs111778408	23.3064	RELB	T	no_MHC
ENSG00000105173	19	30280441	A	T	-0.0748406	0.0120354	5.0225e-10	0.578205	31170	rs7248315	19.3322	CCNE1	C	no_MHC
ENSG00000105173	19	30293066	T	C	-0.176742	0.0125645	6.07575e-45	0.669454	31470	rs4804903	98.9277	CCNE1	C	no_MHC
ENSG00000105220	19	34808415	C	T	0.554536	0.0403032	4.49676e-43	0.0220033	28812	rs75998242	189.313	GPI	C	no_MHC
ENSG00000105393	7	50427982	G	A	0.138176	0.0119079	3.95094e-31	0.449532	25690	rs6592965	44.8752	BABAM1	T	no_MHC
ENSG00000105393	19	17332243	G	C	0.130856	0.0215181	1.1944e-09	0.0832314	25231	rs149654154	12.3251	BABAM1	C	no_MHC
ENSG00000105393	19	17384267	G	A	-0.286723	0.0117573	2.34963e-131	0.435943	18829	rs3745185	198.197	BABAM1	C	no_MHC
ENSG00000105993	7	50370254	C	T	-0.16272	0.0166253	1.27292e-22	0.149708	30077	rs149007767	11.9708	DNAJB6	T	no_MHC
ENSG00000105993	7	157102116	A	G	-0.445124	0.0114729	1e-200	0.582556	30706	rs59370486	188.104	DNAJB6	C	no_MHC
ENSG00000105993	7	157122893	G	A	-0.339576	0.017689	3.90571e-82	0.126273	31482	rs4716703	46.0525	DNAJB6	C	no_MHC
ENSG00000106144	6	144385777	C	T	0.218644	0.0265941	2.01141e-16	0.0526158	25521	rs149110519	22.5276	CASP2	T	no_MHC
ENSG00000106144	7	142797606	G	A	0.420694	0.0404199	2.27982e-25	0.0220009	24792	rs73170672	36.1036	CASP2	C	no_MHC
ENSG00000106144	7	142986684	G	A	0.180794	0.0261562	4.77859e-12	0.0545818	29622	rs3181165	15.9235	CASP2	C	no_MHC
ENSG00000106299	7	123395200	A	G	-0.289787	0.013741	9.99309e-99	0.238997	31567	rs17146312	444.755	WASL	C	no_MHC
ENSG00000106524	7	16470464	C	T	-0.277998	0.0486955	1.1364e-08	0.0151332	16586	rs80218505	10.8612	ANKMY2	C	no_MHC
ENSG00000106524	7	16655387	C	T	-0.24632	0.0149491	5.35057e-61	0.192622	31300	rs11540037	90.4883	ANKMY2	C	no_MHC
ENSG00000106524	7	16704252	C	T	-0.0916842	0.0132949	5.34072e-12	0.275806	31561	rs13222966	15.8505	ANKMY2	C	no_MHC
ENSG00000106665	3	56849749	T	C	0.135579	0.0121971	1.05099e-28	0.618137	31470	rs1354034	20.5885	CLIP2	T	no_MHC
ENSG00000106665	7	73497728	A	G	0.125513	0.0159113	3.06055e-15	0.832709	31270	rs710968	10.3685	CLIP2	C	no_MHC
ENSG00000106665	7	73649825	T	C	-0.280962	0.0217083	2.58702e-38	0.0808185	31470	rs3135698	27.9123	CLIP2	C	no_MHC
ENSG00000106799	9	101821121	G	A	-0.185413	0.0181212	1.42528e-24	0.121951	31470	rs4563947	52.3402	TGFBR1	C	no_MHC
ENSG00000106799	9	101915887	C	T	0.563705	0.0342374	6.59022e-61	0.0305855	24331	rs41283642	135.525	TGFBR1	C	no_MHC
ENSG00000106804	9	123631642	G	C	0.360571	0.0118888	1e-200	0.621303	31146	rs3753029	153.27	C5	C	no_MHC
ENSG00000106804	9	123669709	T	A	-0.415939	0.0244955	1.1508e-64	0.0616555	31569	rs62578379	48.044	C5	C	no_MHC
ENSG00000106804	9	123893678	G	T	-0.376535	0.0329969	3.67621e-30	0.0333491	14828	rs148608447	21.6924	C5	C	no_MHC
ENSG00000106804	9	124063314	C	T	0.355898	0.0328113	2.06538e-27	0.033772	25136	rs118036389	19.6034	C5	C	no_MHC
ENSG00000106804	9	124339548	C	T	0.517769	0.03817	6.49382e-42	0.0246059	25883	rs74438679	30.6591	C5	T	no_MHC
ENSG00000107014	9	5130751	C	T	-0.291644	0.0361304	6.90399e-16	0.0277831	10333	rs10974973	32.569	RLN2	C	no_MHC
ENSG00000107014	9	5336199	C	G	0.158652	0.0140199	1.09345e-29	0.232789	14263	rs56996481	64.0147	RLN2	C	no_MHC
ENSG00000107902	10	126144026	G	A	-0.40573	0.0121893	1e-200	0.670114	31231	rs2807044	158.237	LHPP	C	no_MHC
ENSG00000107902	10	126181952	G	A	-0.181505	0.0165468	5.37403e-28	0.151123	31355	rs11595089	17.1846	LHPP	C	no_MHC
ENSG00000107902	10	126223443	G	A	-0.380323	0.0356685	1.5195e-26	0.0284289	26321	rs72837316	16.237	LHPP	C	no_MHC
ENSG00000107902	10	126268368	C	T	0.375547	0.0157828	3.80189e-125	0.163433	31569	rs10901771	80.8635	LHPP	C	no_MHC
ENSG00000107902	10	126471329	C	A	-0.299659	0.0350709	1.28973e-17	0.0295237	26617	rs111307876	10.4263	LHPP	C	no_MHC
ENSG00000107902	10	126709054	C	T	-0.399885	0.0339484	4.98425e-32	0.0314245	21305	rs149478368	19.8139	LHPP	C	no_MHC
ENSG00000108262	17	27776735	T	C	-0.142725	0.0162799	1.83485e-18	0.157846	31566	rs60975088	15.3689	GIT1	C	no_MHC
ENSG00000108262	17	27893015	G	A	-0.523969	0.011154	1e-200	0.438604	31355	rs2292973	441.262	GIT1	C	no_MHC
ENSG00000108679	12	111904371	T	A	-0.120618	0.0118832	3.29989e-24	0.531061	28203	rs4766578	14.7142	LGALS3BP	T	no_MHC
ENSG00000108679	17	76820580	T	C	0.432427	0.0285649	9.03858e-52	0.95528	31024	rs931226	32.7303	LGALS3BP	C	no_MHC
ENSG00000108679	17	76990346	G	C	0.452903	0.0400651	1.25083e-29	0.0223702	29045	rs76911647	18.2499	LGALS3BP	C	no_MHC
ENSG00000108984	7	50370254	C	T	-0.0986328	0.0166609	3.21551e-09	0.149708	29978	rs149007767	35.0466	MAP2K6	T	no_MHC
ENSG00000109861	11	87937129	C	T	0.712874	0.0228166	1e-200	0.068308	29384	rs17809993	108.426	CTSC	C	no_MHC
ENSG00000109861	11	88036589	C	T	-0.612593	0.0185515	1e-200	0.106994	31684	rs217119	121.117	CTSC	C	no_MHC
ENSG00000109861	11	88156291	A	G	0.287583	0.0238495	1.75995e-33	0.065998	31394	rs12364554	16.1505	CTSC	C	no_MHC
ENSG00000110025	11	64810303	T	C	-0.259773	0.0126669	1.81886e-93	0.311287	30432	rs476824	420.579	SNX15	C	no_MHC
ENSG00000110274	11	117193619	C	G	0.252207	0.0121757	2.60136e-95	0.365452	31560	rs548893	214.514	CEP164	C	no_MHC
ENSG00000110274	11	117201097	G	T	-0.106376	0.0121627	2.20648e-18	0.391217	31559	rs484553	38.2434	CEP164	C	no_MHC
ENSG00000110324	5	148200011	T	C	-0.0823557	0.0120473	8.14329e-12	0.582097	31569	rs56330463	11.681	IL10RA	T	no_MHC
ENSG00000110324	6	29800211	T	C	-0.12791	0.0183465	3.12464e-12	0.119052	30211	rs12662618	12.1498	IL10RA	T	caution_MHC
ENSG00000110324	11	117888352	T	A	-0.577603	0.0237055	3.92645e-131	0.064675	31569	rs61598135	148.399	IL10RA	C	no_MHC
ENSG00000110324	11	117926735	A	G	-0.172989	0.0182015	2.01604e-21	0.120848	31567	rs628269	22.5784	IL10RA	C	no_MHC
ENSG00000110400	7	50370254	C	T	-0.162679	0.0166253	1.30347e-22	0.149708	30077	rs149007767	47.8686	PVRL1	T	no_MHC
ENSG00000110400	11	119520730	A	G	-0.0738401	0.0121123	1.0848e-09	0.404197	24161	rs11217374	18.5801	PVRL1	C	no_MHC
ENSG00000110876	7	50370254	C	T	0.128417	0.0166466	1.21731e-14	0.149708	29863	rs149007767	19.8342	SELPLG	T	no_MHC
ENSG00000110876	12	108929020	A	G	0.123672	0.0201001	7.62237e-10	0.0968173	30688	rs56210595	12.6174	SELPLG	C	no_MHC
ENSG00000110876	12	109006126	G	A	-0.613063	0.0232886	9.977e-153	0.0667068	31470	rs35473248	230.965	SELPLG	C	no_MHC
ENSG00000110921	12	110037282	G	A	-0.158937	0.0136661	2.89401e-31	0.250742	31684	rs35092346	135.257	MVK	C	no_MHC
ENSG00000111215	12	10944783	A	G	-0.444111	0.0140491	1e-200	0.787047	31555	rs2588347	333.05	PRR4	C	no_MHC
ENSG00000111215	12	11135476	C	T	0.317681	0.0116053	5.59758e-165	0.51569	31684	rs4763603	249.743	PRR4	C	no_MHC
ENSG00000111215	12	11617086	G	A	-0.156313	0.0217328	6.35624e-13	0.0813417	26331	rs12810325	17.2414	PRR4	C	no_MHC
ENSG00000111321	7	50370254	C	T	-0.279509	0.0165149	2.95325e-64	0.149708	30077	rs149007767	35.7948	LTBR	T	no_MHC
ENSG00000111321	12	6495275	C	A	-0.415396	0.0135732	1e-200	0.763988	28917	rs2364480	117.04	LTBR	C	no_MHC
ENSG00000111452	12	131461549	C	T	-0.944835	0.0508145	3.59335e-77	0.013575	12724	rs112312308	86.3984	GPR133	C	no_MHC
ENSG00000111452	12	131465956	G	C	0.40251	0.0175017	4.84172e-117	0.127802	13100	rs12821379	132.18	GPR133	C	no_MHC
ENSG00000111452	12	131580472	C	T	-0.174953	0.0192178	8.72168e-20	0.10675	14263	rs1725823	20.7121	GPR133	C	no_MHC
ENSG00000111537	12	68426628	T	C	-0.136151	0.0126532	5.2942e-27	0.325225	31355	rs2870960	57.8854	IFNG	C	no_MHC
ENSG00000111537	12	68520694	G	A	-0.119393	0.0131849	1.36333e-19	0.717737	31354	rs1118865	40.9952	IFNG	C	no_MHC
ENSG00000111640	12	6574539	A	C	-0.48762	0.0149853	1e-200	0.178657	17635	rs10849461	352.868	GAPDH	C	no_MHC
ENSG00000111640	12	6709945	G	A	0.18216	0.0139462	5.45632e-39	0.235335	21319	rs12816349	56.858	GAPDH	C	no_MHC
ENSG00000111640	12	6857000	G	C	0.0949561	0.0167291	1.3788e-08	0.148269	21984	rs2178695	10.7374	GAPDH	C	no_MHC
ENSG00000111725	12	120003682	C	T	-0.408818	0.0386454	3.7368e-26	0.0241137	20730	rs143756241	15.9808	PRKAB1	C	no_MHC
ENSG00000111725	12	120014497	G	A	1.01485	0.0465179	1.6293e-105	0.0160951	16942	rs73221208	67.9611	PRKAB1	C	no_MHC
ENSG00000111725	12	120043595	T	C	1.06226	0.0227316	1e-200	0.0633862	31240	rs17485664	311.883	PRKAB1	C	no_MHC
ENSG00000111725	12	120144497	T	C	-0.469949	0.0480387	1.33475e-22	0.0154864	17473	rs141007011	13.6654	PRKAB1	C	no_MHC
ENSG00000111725	12	120146824	C	T	-0.42981	0.0350547	1.46319e-34	0.0293865	22566	rs11064880	21.4688	PRKAB1	C	no_MHC
ENSG00000111725	12	120534673	G	A	-0.307654	0.0314007	1.15054e-22	0.0370567	28620	rs117978621	13.7097	PRKAB1	C	no_MHC
ENSG00000111728	1	114377568	A	G	-0.120085	0.0197941	1.3065e-09	0.899781	30125	rs2476601	12.2667	ST8SIA1	T	no_MHC
ENSG00000111728	12	22236791	A	G	0.436903	0.0249844	1.80634e-68	0.059029	31522	rs113147032	101.919	ST8SIA1	C	no_MHC
ENSG00000111728	12	22387218	C	T	-0.289378	0.0299086	3.82825e-22	0.0410221	31021	rs74795456	31.2005	ST8SIA1	C	no_MHC
ENSG00000111729	17	16170764	C	A	-0.105804	0.0118779	5.20595e-19	0.481977	31529	rs7210990	11.3323	CLEC4A	T	no_MHC
ENSG00000111796	3	46298373	G	T	-0.197004	0.0212211	1.63832e-20	0.0854911	31355	rs13325613	12.3085	KLRB1	T	no_MHC
ENSG00000111796	19	16505106	T	C	0.119678	0.0129667	2.71644e-20	0.298557	31470	rs1870071	12.1664	KLRB1	T	no_MHC
ENSG00000111859	6	11103062	G	C	-0.151774	0.0146791	4.67412e-25	0.205312	31524	rs58680949	35.6303	NEDD9	C	no_MHC
ENSG00000111859	6	11180793	T	C	-0.290126	0.0154649	1.59809e-78	0.824791	31529	rs7755052	117.301	NEDD9	C	no_MHC
ENSG00000111859	6	11369715	T	C	0.110969	0.0124777	5.91562e-19	0.654102	31644	rs4711272	26.3608	NEDD9	C	no_MHC
ENSG00000112149	6	13906574	G	A	-0.340831	0.0487083	2.60735e-12	0.0151074	26389	rs2876336	16.3187	CD83	C	no_MHC
ENSG00000112149	6	14113803	A	G	-0.386276	0.013179	7.6913e-189	0.259687	31682	rs6926225	286.322	CD83	C	no_MHC
ENSG00000112149	20	44747947	T	G	-0.0822702	0.01367	1.76368e-09	0.746826	31300	rs4810485	12.0718	CD83	T	no_MHC
ENSG00000112299	6	132929276	T	C	-0.384206	0.0114926	1e-200	0.538464	31470	rs9399036	139.662	VNN1	C	no_MHC
ENSG00000112299	6	133017747	G	A	-0.672124	0.0112596	1e-200	0.335958	31470	rs9375912	445.286	VNN1	C	no_MHC
ENSG00000112299	6	133035855	C	T	-0.61605	0.0145225	1e-200	0.182145	29863	rs13204527	224.868	VNN1	C	no_MHC
ENSG00000112299	6	133117178	C	T	0.755308	0.023757	1e-200	0.0624716	26847	rs118170014	126.308	VNN1	C	no_MHC
ENSG00000112299	6	133580411	G	T	-0.120929	0.0131963	5.01996e-20	0.718606	31132	rs572004	10.494	VNN1	T	no_MHC
ENSG00000112667	6	43091942	C	A	-0.504287	0.035526	9.83785e-46	0.0284834	24338	rs111763904	50.3632	DNPH1	C	no_MHC
ENSG00000112667	6	43122062	C	A	-0.720469	0.0235064	1e-200	0.0642342	25356	rs78797716	234.808	DNPH1	C	no_MHC
ENSG00000112667	6	43352134	T	G	0.199404	0.0290432	6.62064e-12	0.0437716	18880	rs116189428	11.7816	DNPH1	C	no_MHC
ENSG00000112667	6	43680462	G	A	-0.121526	0.0121703	1.76604e-23	0.388109	25147	rs1761768	24.9224	DNPH1	C	no_MHC
ENSG00000112715	6	43396325	C	T	0.082111	0.0118838	4.86743e-12	0.503908	31086	rs1214752	15.9116	VEGFA	C	no_MHC
ENSG00000112715	6	43693094	G	T	-0.345394	0.0116925	8.93305e-192	0.57734	31141	rs11965885	290.829	VEGFA	C	no_MHC
ENSG00000112715	6	43761091	G	A	0.0973923	0.0166736	5.18884e-09	0.149444	26518	rs78807370	11.3711	VEGFA	C	no_MHC
ENSG00000112763	6	26028819	T	G	-0.160832	0.0125674	1.69512e-37	0.668189	31468	rs1540276	54.5855	BTN2A1	C	caution_MHC
ENSG00000112763	6	26342749	T	C	0.426315	0.0126449	1e-200	0.287945	31017	rs4711107	378.838	BTN2A1	C	caution_MHC
ENSG00000112763	6	26755838	C	T	0.244675	0.0136245	4.12572e-72	0.24814	30405	rs12213056	107.488	BTN2A1	C	caution_MHC
ENSG00000112796	6	46068138	C	G	-0.175726	0.0118406	7.97995e-50	0.534932	26494	rs7759506	220.254	ENPP5	C	no_MHC
ENSG00000113520	3	128316435	A	G	-0.147001	0.0183591	1.17544e-15	0.118714	31185	rs4328821	21.3679	IL4	T	no_MHC
ENSG00000113520	5	132009710	C	T	-0.242383	0.01533	2.61276e-56	0.180794	28533	rs2070874	83.3178	IL4	C	no_MHC
ENSG00000113520	19	33754548	C	T	-0.130245	0.0218326	2.43742e-09	0.0806295	23276	rs78744187	11.8608	IL4	T	no_MHC
ENSG00000113758	3	56849749	T	C	0.139153	0.0121942	3.65932e-30	0.618137	31684	rs1354034	65.104	DBN1	T	no_MHC
ENSG00000113758	5	176848019	A	C	-0.440294	0.0113345	1e-200	0.530011	26617	rs2731670	754.4	DBN1	C	no_MHC
ENSG00000114867	3	184004748	T	A	0.223569	0.0376697	2.94198e-09	0.0255544	28163	rs112718059	17.6101	EIF4G1	C	no_MHC
ENSG00000114867	3	184049143	C	T	0.258836	0.0439093	3.75587e-09	0.0186765	21834	rs76779558	17.3719	EIF4G1	C	no_MHC
ENSG00000114948	2	207459077	G	A	-0.188927	0.0146162	3.21959e-38	0.793472	31470	rs10497883	41.7628	ADAM23	C	no_MHC
ENSG00000114948	2	207563641	G	A	-0.0893848	0.0134804	3.33887e-11	0.264046	31470	rs12993580	10.9899	ADAM23	C	no_MHC
ENSG00000114948	5	35874575	C	T	-0.107241	0.01349	1.8681e-15	0.262908	31085	rs6897932	15.7968	ADAM23	T	no_MHC
ENSG00000114948	6	90976768	G	A	-0.122454	0.0162788	5.37774e-14	0.158151	28899	rs72928038	14.1438	ADAM23	T	no_MHC
ENSG00000115020	2	208966158	G	A	-0.06987	0.0120266	6.26975e-09	0.57535	31300	rs6733487	33.7517	PIKFYVE	C	no_MHC
ENSG00000115129	2	23902780	C	T	-0.551377	0.0159969	1e-200	0.150256	31023	rs2712106	197.96	TP53I3	C	no_MHC
ENSG00000115129	2	24219420	C	T	-0.689191	0.0286273	4.61318e-128	0.0434033	28926	rs113624173	96.5744	TP53I3	C	no_MHC
ENSG00000115129	2	24631924	C	A	0.238908	0.0231893	6.87227e-25	0.0703283	28166	rs77086251	17.6859	TP53I3	C	no_MHC
ENSG00000115129	2	25018256	T	C	0.111313	0.0140166	1.99572e-15	0.765516	31270	rs4665720	10.5089	TP53I3	T	no_MHC
ENSG00000115129	20	31191015	C	T	-0.166912	0.0136031	1.30918e-34	0.25385	31355	rs12480732	25.0871	TP53I3	T	no_MHC
ENSG00000115339	2	166653769	A	G	0.130741	0.018022	4.0346e-13	0.124047	14263	rs12618003	26.3085	GALNT3	C	no_MHC
ENSG00000115339	7	50370254	C	T	0.1631	0.016625	1.01578e-22	0.149708	13100	rs149007767	48.1122	GALNT3	T	no_MHC
ENSG00000115414	2	216215102	C	T	-0.21082	0.0119182	5.11564e-70	0.577616	30901	rs10932612	104.286	FN1	C	no_MHC
ENSG00000115414	2	216548760	G	T	-0.136156	0.0147495	2.67116e-20	0.203103	31569	rs17525860	28.4016	FN1	C	no_MHC
ENSG00000115414	2	216576315	A	G	-0.0892814	0.014637	1.06331e-09	0.791706	31684	rs615857	12.4006	FN1	C	no_MHC
ENSG00000115548	2	86764004	C	T	-0.155333	0.0130737	1.48218e-32	0.711671	31569	rs4832298	141.166	KDM3A	C	no_MHC
ENSG00000115590	2	102298722	T	G	0.375207	0.0122723	1e-200	0.32851	31231	rs62155149	155.755	IL1R2	C	no_MHC
ENSG00000115590	17	16170764	C	A	0.0995038	0.0118818	5.55009e-17	0.481977	31569	rs7210990	11.686	IL1R2	T	no_MHC
ENSG00000115604	2	102941338	T	C	0.453906	0.0115781	1e-200	0.608166	31146	rs11676124	384.174	IL18R1	C	no_MHC
ENSG00000115604	2	103001650	C	T	0.409932	0.0212311	4.60045e-83	0.0835432	31684	rs17651485	93.1859	IL18R1	C	no_MHC
ENSG00000115604	7	28724374	G	T	-0.089538	0.0131057	8.37336e-12	0.289189	31355	rs56388170	11.6672	IL18R1	T	no_MHC
ENSG00000115756	2	10471740	C	T	0.522537	0.0308154	1.70844e-64	0.0380032	28573	rs61671894	71.8725	HPCAL1	C	no_MHC
ENSG00000115756	2	10532869	C	T	0.355069	0.0116233	1e-200	0.563713	23988	rs7582990	233.247	HPCAL1	C	no_MHC
ENSG00000115756	2	10576226	G	A	0.198833	0.012368	3.74714e-58	0.349699	26532	rs2430420	64.6005	HPCAL1	C	no_MHC
ENSG00000115919	2	143581413	G	T	1.1255	0.048435	1.91867e-119	0.0147613	21266	rs191430559	67.4681	KYNU	C	no_MHC
ENSG00000115919	2	143609123	T	C	0.960399	0.0276712	1e-200	0.0446157	31355	rs16858115	150.533	KYNU	C	no_MHC
ENSG00000116106	2	222272013	T	C	-0.120914	0.0141765	1.47367e-17	0.226788	31344	rs16862608	14.5466	EPHA4	C	no_MHC
ENSG00000116106	2	222304633	C	A	-0.401445	0.0122663	1e-200	0.32344	31355	rs35517017	214.177	EPHA4	C	no_MHC
ENSG00000116106	2	222388614	A	G	-0.408848	0.0176845	2.98538e-118	0.124679	31563	rs11900971	106.877	EPHA4	C	no_MHC
ENSG00000116161	1	174688398	G	A	-0.0846161	0.0122805	5.56416e-12	0.373905	31563	rs332783	47.476	CACYBP	C	no_MHC
ENSG00000116260	1	180117396	A	G	0.403024	0.0174763	1.13501e-117	0.128209	30969	rs72710681	106.343	QSOX1	C	no_MHC
ENSG00000116260	1	180122985	T	C	-0.450593	0.0122017	1e-200	0.681749	29594	rs3845392	272.691	QSOX1	C	no_MHC
ENSG00000116260	1	180480658	A	G	-0.165617	0.0119355	8.8308e-44	0.431561	31070	rs10753215	38.5012	QSOX1	C	no_MHC
ENSG00000116473	1	112163407	G	A	-0.272255	0.0156284	5.75705e-68	0.171333	31684	rs72695268	303.475	RAP1A	C	no_MHC
ENSG00000116701	1	183277665	G	A	-0.208924	0.0344379	1.30479e-09	0.0307356	27980	rs116170545	18.4004	NCF2	C	no_MHC
ENSG00000116701	1	183563709	C	T	0.217239	0.0118917	1.48799e-74	0.427269	31563	rs10797890	166.846	NCF2	C	no_MHC
ENSG00000116711	1	186803226	A	C	0.102635	0.0123548	9.79941e-17	0.361938	29799	rs12022299	34.5021	PLA2G4A	C	no_MHC
ENSG00000116711	1	186952333	A	G	0.217743	0.0117622	1.65234e-76	0.505228	31352	rs12072973	171.332	PLA2G4A	C	no_MHC
ENSG00000116815	1	117062474	T	C	0.142894	0.0177475	8.18465e-16	0.12845	28703	rs10924108	21.6059	CD58	C	no_MHC
ENSG00000116815	7	50370254	C	T	-0.151697	0.0166327	7.48514e-20	0.149708	29863	rs149007767	27.7236	CD58	T	no_MHC
ENSG00000116815	14	35572163	G	A	-0.130884	0.0197396	3.34349e-11	0.100785	29951	rs111778408	14.6527	CD58	T	no_MHC
ENSG00000117090	1	160548091	A	G	0.192539	0.0131017	6.8786e-49	0.283795	31684	rs61801562	35.9861	SLAMF1	C	no_MHC
ENSG00000117090	1	160630143	T	C	-0.237697	0.0125148	1.93375e-80	0.328348	31684	rs11265461	60.1108	SLAMF1	C	no_MHC
ENSG00000117091	1	160647787	C	T	-0.238336	0.0140143	7.33669e-65	0.770662	31141	rs7512169	48.1934	CD48	C	no_MHC
ENSG00000117091	1	160653299	G	A	-0.45627	0.0141288	1e-200	0.208868	30346	rs66994511	173.773	CD48	C	no_MHC
ENSG00000117091	1	160762283	A	T	-0.0992762	0.0127941	8.53297e-15	0.685781	27514	rs12072397	10.0325	CD48	C	no_MHC
ENSG00000117115	1	17287414	T	C	0.385533	0.011613	1e-200	0.420259	26532	rs2273113	157.4	PADI2	C	no_MHC
ENSG00000117115	1	17344843	T	C	0.500041	0.0431412	4.58881e-31	0.019223	27210	rs113286431	19.1867	PADI2	C	no_MHC
ENSG00000117115	1	17472209	C	T	0.300484	0.0125656	2.22331e-126	0.685433	31017	rs4920356	81.6707	PADI2	C	no_MHC
ENSG00000117115	1	17503682	C	A	-0.146415	0.0127288	1.27997e-30	0.317247	31567	rs3003454	18.8968	PADI2	C	no_MHC
ENSG00000117151	1	85061379	T	G	-0.635049	0.0189265	1e-200	0.101985	31569	rs17112191	281.414	CTBS	C	no_MHC
ENSG00000117151	1	85086434	G	T	-0.291531	0.0142106	1.57507e-93	0.217752	31146	rs2994434	105.2	CTBS	C	no_MHC
ENSG00000117151	1	85169422	G	A	0.168261	0.0240071	2.40049e-12	0.934454	31568	rs4551615	12.2789	CTBS	C	no_MHC
ENSG00000117281	1	145709869	T	C	-0.233948	0.011782	9.66273e-88	0.458145	13925	rs10910844	131.388	CD160	C	no_MHC
ENSG00000117281	10	81048611	C	T	-0.0685948	0.0120203	1.1512e-08	0.426532	14263	rs1782645	10.852	CD160	T	no_MHC
ENSG00000117281	10	94450233	G	T	0.165123	0.0119459	1.86724e-43	0.428682	14178	rs9420589	63.6698	CD160	T	no_MHC
ENSG00000117560	1	172684613	A	G	-0.295699	0.015752	1.27028e-78	0.167264	31566	rs4916193	352.394	FASLG	C	no_MHC
ENSG00000117601	1	173869630	A	G	0.518244	0.0170175	1e-200	0.132275	30744	rs2295958	927.421	SERPINC1	C	no_MHC
ENSG00000117748	1	28202025	G	A	-0.425824	0.0284486	1.18468e-50	0.0451211	29011	rs74628087	27.9971	RPA2	C	no_MHC
ENSG00000117748	1	28228119	G	A	-0.668933	0.0332301	3.99761e-90	0.0322223	30639	rs12031669	50.6389	RPA2	C	no_MHC
ENSG00000117748	1	28241083	G	A	1.18567	0.0276512	1e-200	0.0428244	28015	rs17185052	229.758	RPA2	C	no_MHC
ENSG00000118523	6	132326108	T	C	-0.291187	0.0119188	8.01678e-132	0.396276	31470	rs440883	298.406	CTGF	C	no_MHC
ENSG00000118523	6	132458419	C	T	-0.0805327	0.0122371	4.66659e-11	0.38096	31352	rs4895929	21.6529	CTGF	C	no_MHC
ENSG00000118640	2	85692999	A	C	-0.393553	0.0119218	1e-200	0.363508	31141	rs11695848	217.906	VAMP8	C	no_MHC
ENSG00000118640	2	85843881	A	C	-0.384595	0.0190615	1.57181e-90	0.105995	31268	rs6732858	81.4029	VAMP8	C	no_MHC
ENSG00000118640	2	85970677	A	C	-0.114226	0.0118646	6.12632e-22	0.499854	28892	rs35717723	18.5338	VAMP8	C	no_MHC
ENSG00000118898	16	4922450	T	G	-0.345104	0.0116782	6.3387e-192	0.426555	30223	rs12102426	436.591	PPL	C	no_MHC
ENSG00000118898	16	4998218	C	T	-0.0998639	0.0136903	2.99571e-13	0.251586	21978	rs58764419	26.6012	PPL	C	no_MHC
ENSG00000119535	1	36945713	C	T	-0.644683	0.0485651	3.24116e-40	0.0150606	21575	rs3917922	35.2333	CSF3R	C	no_MHC
ENSG00000119535	6	31238318	G	A	0.159842	0.012658	1.48354e-36	0.677162	30658	rs9264638	31.8857	CSF3R	T	caution_MHC
ENSG00000119535	6	144385777	C	T	-0.245758	0.0265774	2.30887e-20	0.0526158	25521	rs149110519	17.0969	CSF3R	T	no_MHC
ENSG00000119535	7	28724374	G	T	0.099863	0.0131004	2.48256e-14	0.289189	31141	rs56388170	11.6195	CSF3R	T	no_MHC
ENSG00000119630	14	75408789	T	C	0.273473	0.0155715	4.78079e-69	0.172843	30280	rs8185	308.438	PGF	C	no_MHC
ENSG00000119640	14	75571026	G	A	-0.136889	0.0118546	7.62606e-31	0.51712	31564	rs175469	133.341	ACYP1	C	no_MHC
ENSG00000119782	2	24259352	T	C	0.202432	0.0166265	4.21405e-34	0.149015	9188	rs12713147	74.0943	FKBP1B	C	no_MHC
ENSG00000119782	20	4157072	C	G	-0.094264	0.0123274	2.06063e-14	0.36636	9188	rs6084653	29.2265	FKBP1B	T	no_MHC
ENSG00000120885	3	56849749	T	C	0.244809	0.0120758	2.23563e-91	0.618137	31300	rs1354034	51.358	CLU	T	no_MHC
ENSG00000120885	17	33884804	T	C	0.168378	0.0154594	1.26678e-27	0.179037	31300	rs10512472	14.8242	CLU	T	no_MHC
ENSG00000121691	11	34298448	C	T	0.12551	0.0142904	1.59735e-18	0.221641	30603	rs2755161	15.4246	CAT	C	no_MHC
ENSG00000121691	11	34352436	T	C	0.195368	0.0117928	1.21507e-61	0.51197	30721	rs2755148	54.8805	CAT	C	no_MHC
ENSG00000121691	11	34380706	A	G	0.520287	0.0146167	1e-200	0.812818	25530	rs2611134	253.347	CAT	C	no_MHC
ENSG00000121691	11	34566510	G	A	0.286582	0.0131467	2.39332e-105	0.272577	30721	rs10836255	95.0188	CAT	C	no_MHC
ENSG00000121858	3	172191694	C	T	-0.127942	0.0127542	1.10713e-23	0.316209	31684	rs7628827	25.1531	TNFSF10	C	no_MHC
ENSG00000121858	3	172227642	A	G	-0.271615	0.0125011	1.13501e-104	0.675122	31231	rs3181140	118	TNFSF10	C	no_MHC
ENSG00000121858	7	50370254	C	T	0.122691	0.0166496	1.7191e-13	0.149708	30077	rs149007767	13.5733	TNFSF10	T	no_MHC
ENSG00000121858	13	40975937	C	T	0.0819773	0.0122077	1.87802e-11	0.61429	31684	rs6563831	11.2717	TNFSF10	T	no_MHC
ENSG00000122223	1	160779494	C	T	-0.249025	0.0336411	1.33537e-13	0.0322171	25173	rs113485448	13.6962	CD244	C	no_MHC
ENSG00000122223	1	160801046	C	G	0.462915	0.0138635	1e-200	0.218601	31557	rs480104	278.694	CD244	C	no_MHC
ENSG00000122224	1	160779495	G	A	-0.364968	0.0141391	6.36796e-147	0.215754	31684	rs4656932	333.116	LY9	C	no_MHC
ENSG00000122224	1	160920441	A	G	0.148071	0.0269867	4.09742e-08	0.0511527	30841	rs79889663	15.0511	LY9	C	no_MHC
ENSG00000122359	10	81620059	G	A	0.368502	0.0187347	3.94457e-86	0.110426	26311	rs146936459	193.422	ANXA11	C	no_MHC
ENSG00000122359	10	81900893	T	C	0.370495	0.0120568	1e-200	0.646962	31684	rs2819878	472.095	ANXA11	C	no_MHC
ENSG00000122643	7	33063492	A	G	-0.183989	0.0129927	1.60177e-45	0.707604	9103	rs6955792	100.233	NT5C3A	C	no_MHC
ENSG00000122643	17	33976619	C	T	-0.153855	0.0251953	1.01779e-09	0.0591544	9188	rs9915021	18.6386	NT5C3A	T	no_MHC
ENSG00000123454	9	136543776	C	G	-0.184985	0.0124551	6.73287e-50	0.341357	17895	rs2519131	110.275	DBH	C	no_MHC
ENSG00000123454	9	136561567	G	T	0.124873	0.0163208	1.99113e-14	0.842874	18079	rs2427998	29.2652	DBH	C	no_MHC
ENSG00000124256	7	50370254	C	T	0.158382	0.0166283	1.65348e-21	0.149708	30077	rs149007767	30.2369	ZBP1	T	no_MHC
ENSG00000124256	20	56204864	G	A	-0.585585	0.0272944	4.14e-102	0.0483889	31238	rs112106726	153.411	ZBP1	C	no_MHC
ENSG00000124256	20	56205106	C	T	-0.204981	0.0214561	1.25256e-21	0.0834088	31565	rs62204282	30.4193	ZBP1	C	no_MHC
ENSG00000124299	2	43721508	C	T	0.102656	0.0120072	1.23509e-17	0.574604	31300	rs12478601	18.2707	PEPD	T	no_MHC
ENSG00000124299	14	23589349	A	G	0.102048	0.0118812	8.7579e-18	0.519173	31569	rs2239630	18.4399	PEPD	T	no_MHC
ENSG00000124299	19	33770886	C	T	0.333106	0.0384862	4.9204e-18	0.0243838	25929	rs117588766	18.7245	PEPD	C	no_MHC
ENSG00000124299	19	33876955	C	T	0.230457	0.011745	1.01111e-85	0.49513	31562	rs11672697	96.2376	PEPD	C	no_MHC
ENSG00000124875	4	74569407	T	C	0.185888	0.0223257	8.33297e-17	0.923413	28048	rs4694633	17.3283	CXCL6	C	no_MHC
ENSG00000124875	4	74673067	A	G	0.117712	0.0119946	9.81974e-23	0.426169	31521	rs1951238	24.0736	CXCL6	C	no_MHC
ENSG00000124875	7	50370254	C	T	-0.174493	0.0166168	8.52904e-26	0.149708	30037	rs149007767	27.5632	CXCL6	T	no_MHC
ENSG00000124875	17	16170764	C	A	0.097367	0.011883	2.53513e-16	0.481977	31529	rs7210990	16.782	CXCL6	T	no_MHC
ENSG00000125538	7	50370254	C	T	0.165055	0.0166237	3.11961e-23	0.149708	30077	rs149007767	10.95	IL1B	T	no_MHC
ENSG00000125538	17	38166879	T	C	0.130981	0.0122127	7.76784e-27	0.379928	31684	rs8078723	12.7766	IL1B	T	no_MHC
ENSG00000125650	19	6384808	C	T	-0.132404	0.0234759	1.70051e-08	0.0688746	16268	rs117785828	31.8096	PSPN	C	no_MHC
ENSG00000125726	16	50142944	A	G	-0.0906663	0.0148997	1.1649e-09	0.801421	31684	rs8046148	18.5125	CD70	T	no_MHC
ENSG00000125726	19	6580892	T	C	-0.145338	0.0120799	2.42438e-33	0.401442	31227	rs2029745	72.3702	CD70	C	no_MHC
ENSG00000125730	15	80260014	T	C	-0.112097	0.013751	3.57932e-16	0.247924	26022	rs8026803	33.223	C3	T	no_MHC
ENSG00000125730	19	6722022	G	T	0.124682	0.0143702	4.08507e-18	0.781728	26022	rs339392	37.6359	C3	C	no_MHC
ENSG00000125753	5	173207353	A	G	0.127999	0.0146761	2.73779e-18	0.793972	30820	rs360017	15.2103	VASP	T	no_MHC
ENSG00000125753	19	45981455	T	C	-0.362066	0.0115438	1e-200	0.461291	30935	rs8103655	196.709	VASP	C	no_MHC
ENSG00000125753	19	46073001	T	C	-0.143257	0.011851	1.22236e-33	0.519062	30924	rs6509222	29.2191	VASP	C	no_MHC
ENSG00000125753	19	46090398	T	A	0.229642	0.012331	2.0917e-77	0.349597	30725	rs10407208	69.3508	VASP	C	no_MHC
ENSG00000125821	20	18563410	G	A	0.961322	0.0341194	1.18304e-174	0.0296901	28534	rs76693048	113.374	DTD1	C	no_MHC
ENSG00000125821	20	18565119	G	A	-0.412505	0.042925	7.25437e-22	0.0194795	25096	rs144099287	13.1887	DTD1	C	no_MHC
ENSG00000125821	20	18668316	G	A	-0.429756	0.0405782	3.28776e-26	0.0218196	28036	rs76674697	16.019	DTD1	C	no_MHC
ENSG00000125821	20	18732464	G	T	-0.460293	0.0531891	4.97279e-18	0.0126142	7374	rs79900638	10.687	DTD1	C	no_MHC
ENSG00000125912	19	3180803	A	G	-0.393167	0.011511	1e-200	0.555402	17925	rs311629	1166.62	NCLN	C	no_MHC
ENSG00000126088	1	45013415	C	T	-0.0697435	0.0123431	1.5989e-08	0.365779	30935	rs272565	10.641	UROD	C	no_MHC
ENSG00000126088	1	45175925	G	A	-0.472022	0.0148218	1e-200	0.184463	30605	rs10890313	338.022	UROD	C	no_MHC
ENSG00000126088	1	45939136	C	T	-0.334189	0.0205597	2.06538e-59	0.0904424	30818	rs12138348	88.0589	UROD	C	no_MHC
ENSG00000126218	13	113810186	T	C	0.105035	0.0145606	5.44127e-13	0.789019	29432	rs7335409	52.0367	F10	C	no_MHC
ENSG00000126432	6	135419018	T	C	-0.134618	0.0134481	1.37467e-23	0.264393	31569	rs9399137	10.0169	PRDX5	T	no_MHC
ENSG00000126432	11	63792977	A	G	-0.170049	0.0118172	5.97998e-47	0.497895	31684	rs578001	20.6999	PRDX5	C	no_MHC
ENSG00000126432	11	63852716	C	T	0.504187	0.0139146	1e-200	0.212576	27053	rs10897473	131.24	PRDX5	C	no_MHC
ENSG00000126432	11	64303696	G	A	-0.182234	0.0149339	3.01093e-34	0.804671	31684	rs7104900	14.8854	PRDX5	C	no_MHC
ENSG00000126759	7	50370254	C	T	-0.201525	0.0165951	6.20297e-34	0.149708	8025	rs149007767	147.468	CFP	T	no_MHC
ENSG00000126838	12	10003185	C	T	-0.184584	0.0237385	7.49722e-15	0.0670946	12592	rs113230156	30.2237	PZP	T	no_MHC
ENSG00000126838	12	10137259	G	A	-0.075896	0.0122078	5.06746e-10	0.613834	13755	rs684134	19.3214	PZP	T	no_MHC
ENSG00000127191	9	139815053	G	A	-0.242735	0.0122248	9.77913e-88	0.639314	30935	rs10781522	394.259	TRAF2	C	no_MHC
ENSG00000127507	7	50370254	C	T	-0.176554	0.0166153	2.25113e-26	0.149708	30077	rs149007767	12.5416	EMR2	T	no_MHC
ENSG00000127507	19	14752325	C	T	0.663207	0.0160128	1e-200	0.856116	31016	rs45508602	190.538	EMR2	C	no_MHC
ENSG00000127507	19	14752649	C	T	0.355437	0.0115313	1e-200	0.479943	31226	rs8103021	105.533	EMR2	C	no_MHC
ENSG00000127507	19	14887596	A	G	-0.364335	0.0173205	3.13762e-98	0.131881	31015	rs2286362	49.1472	EMR2	C	no_MHC
ENSG00000127507	19	14922708	C	T	0.662923	0.0412281	3.56944e-58	0.0209023	27130	rs141897827	28.7169	EMR2	C	no_MHC
ENSG00000127507	19	15002775	T	C	0.383669	0.035981	1.51635e-26	0.0279227	27888	rs61747527	12.629	EMR2	C	no_MHC
ENSG00000128040	4	57624037	G	A	0.306364	0.0133481	1.41906e-116	0.258467	26280	rs6818605	131.672	SPINK2	C	no_MHC
ENSG00000128040	4	57681857	C	T	0.1338	0.017947	8.97222e-14	0.125229	26152	rs111757556	13.8927	SPINK2	C	no_MHC
ENSG00000128040	4	57689945	A	G	0.610071	0.040355	1.23994e-51	0.0218841	25041	rs28656303	57.1241	SPINK2	C	no_MHC
ENSG00000128040	4	103511114	G	A	-0.0793325	0.0124389	1.7942e-10	0.352643	26494	rs3774959	10.1671	SPINK2	T	no_MHC
ENSG00000128609	7	123091122	A	G	-0.0794806	0.0133314	2.49172e-09	0.273754	7327	rs4483092	35.5444	NDUFA5	C	no_MHC
ENSG00000129116	3	188135783	T	A	0.0965057	0.0118778	4.47404e-16	0.509196	31240	rs12485444	10.9998	PALLD	T	no_MHC
ENSG00000129116	4	169923672	T	G	0.161908	0.0141993	4.05789e-30	0.775519	31683	rs1870306	21.6648	PALLD	C	no_MHC
ENSG00000129187	4	183789138	A	T	-0.0759868	0.0119055	1.74329e-10	0.528337	31189	rs61677720	13.577	DCTD	C	no_MHC
ENSG00000129187	4	183797355	T	C	-0.413015	0.012496	1e-200	0.698598	31684	rs11132156	364.094	DCTD	C	no_MHC
ENSG00000129187	4	183866931	A	G	0.648576	0.0225138	1.71396e-182	0.071054	31393	rs6843491	276.597	DCTD	C	no_MHC
ENSG00000129538	14	21179013	T	C	-0.153244	0.0118474	2.86352e-38	0.524187	28820	rs8003813	83.6461	RNASE1	C	no_MHC
ENSG00000129538	14	21266957	G	A	0.509796	0.0237798	5.91562e-102	0.0648766	30186	rs72669447	229.775	RNASE1	C	no_MHC
ENSG00000130402	3	56865776	A	G	-0.0722955	0.0123836	5.28311e-09	0.639877	31300	rs12485738	11.3593	ACTN4	T	no_MHC
ENSG00000130402	19	39140257	G	A	-0.317607	0.039552	9.73195e-16	0.0230733	14909	rs138754427	21.4885	ACTN4	C	no_MHC
ENSG00000130402	19	39184669	C	G	-0.426585	0.0240787	3.13329e-70	0.0638446	31569	rs34105297	104.609	ACTN4	C	no_MHC
ENSG00000130592	11	1874221	C	T	0.234744	0.0121623	5.2881e-83	0.370828	20895	rs907612	186.237	LSP1	C	no_MHC
ENSG00000130592	11	1942170	T	C	-0.137919	0.0221938	5.1587e-10	0.922232	23791	rs2668870	19.3063	LSP1	C	no_MHC
ENSG00000130635	9	137543342	G	A	-0.181911	0.0174775	2.26986e-25	0.132689	23867	rs116995524	108.333	COL5A1	C	no_MHC
ENSG00000130770	1	28506065	G	A	-0.395556	0.0130241	1e-200	0.267666	30902	rs1629168	922.403	ATPIF1	C	no_MHC
ENSG00000131016	3	128316435	A	G	-0.132367	0.018367	5.72005e-13	0.118714	30971	rs4328821	17.3103	AKAP12	T	no_MHC
ENSG00000131016	6	151610726	G	A	0.335081	0.0283342	2.86484e-32	0.0457867	29497	rs72994089	46.612	AKAP12	C	no_MHC
ENSG00000131016	19	33754548	C	T	-0.229238	0.0217748	6.43132e-26	0.0806295	23446	rs78744187	36.9377	AKAP12	T	no_MHC
ENSG00000131142	19	8129359	G	A	-0.0772976	0.0123209	3.52793e-10	0.631531	29092	rs34557377	39.3593	CCL25	C	no_MHC
ENSG00000131187	5	176839898	T	C	0.12977	0.0132076	8.73575e-23	0.719797	24179	rs2731673	24.1296	F12	C	no_MHC
ENSG00000131187	6	144385777	C	T	0.171698	0.0266185	1.11699e-10	0.0526158	25735	rs149110519	10.3997	F12	T	no_MHC
ENSG00000131196	18	77160066	G	A	0.310845	0.0157795	2.19028e-86	0.166023	19630	rs117314773	194.001	NFATC1	C	no_MHC
ENSG00000131196	18	77200655	C	T	0.272899	0.0176748	8.81049e-54	0.127855	24610	rs76617579	119.182	NFATC1	C	no_MHC
ENSG00000131203	8	39731179	A	C	0.367237	0.0120316	1e-200	0.357003	26070	rs7005763	186.284	IDO1	C	no_MHC
ENSG00000131203	8	39825172	A	C	-0.160155	0.0153259	1.46521e-25	0.183225	24589	rs2729483	21.835	IDO1	C	no_MHC
ENSG00000131203	12	112871372	A	G	0.0877192	0.0121228	4.62807e-13	0.400736	25697	rs11066301	10.4692	IDO1	T	no_MHC
ENSG00000131323	14	35572163	G	A	-0.15617	0.0197266	2.43725e-15	0.100785	30165	rs111778408	12.5324	TRAF3	T	no_MHC
ENSG00000131323	14	103243408	A	G	-0.301379	0.0118527	1.26765e-142	0.594319	31146	rs71421262	129.282	TRAF3	C	no_MHC
ENSG00000131374	3	17780853	C	T	0.114787	0.013112	2.05542e-18	0.287695	28916	rs62238360	38.3153	TBC1D5	C	no_MHC
ENSG00000131374	6	31391401	T	C	-0.130907	0.021601	1.35781e-09	0.0825315	27836	rs4418214	18.3612	TBC1D5	T	caution_MHC
ENSG00000132109	11	4411241	C	T	-0.265088	0.0165353	7.66302e-58	0.14963	31684	rs926101	128.495	TRIM21	C	no_MHC
ENSG00000132109	12	111865049	C	G	-0.0882822	0.0119139	1.26299e-13	0.537476	28418	rs7310615	27.4513	TRIM21	T	no_MHC
ENSG00000132256	11	5666338	C	T	-0.600162	0.0184507	1e-200	0.108591	30077	rs68062776	352.641	TRIM5	C	no_MHC
ENSG00000132256	11	5747303	T	C	-0.141685	0.0121063	1.22462e-31	0.603104	31684	rs11604371	45.6508	TRIM5	C	no_MHC
ENSG00000132256	11	5924824	T	C	0.191632	0.0296916	1.08941e-10	0.0418111	25847	rs12795021	13.8829	TRIM5	C	no_MHC
ENSG00000132386	2	136522941	G	A	0.141563	0.0127158	8.66762e-29	0.68118	25811	rs28453840	30.979	SERPINF1	T	no_MHC
ENSG00000132386	7	50305863	T	G	-0.138578	0.0127437	1.52651e-27	0.316454	31086	rs4917014	29.5575	SERPINF1	T	no_MHC
ENSG00000132386	17	1671272	T	C	-0.193265	0.0132647	4.35913e-48	0.272715	31022	rs12943466	53.0617	SERPINF1	C	no_MHC
ENSG00000132507	17	7217463	T	C	-0.3114	0.0116225	3.94457e-158	0.5214	9187	rs2292064	717.857	EIF5A	C	no_MHC
ENSG00000132541	8	99126876	G	A	0.327748	0.0116422	2.29087e-174	0.44956	31467	rs2447506	396.222	HRSP12	C	no_MHC
ENSG00000132541	8	99153126	C	T	0.145033	0.0191319	3.43954e-14	0.108062	30846	rs28575522	28.7306	HRSP12	C	no_MHC
ENSG00000132561	8	98342752	T	C	-0.175379	0.0261682	2.05305e-11	0.0545406	31239	rs58306842	11.2274	MATN2	T	no_MHC
ENSG00000132561	8	98392693	C	T	-0.296467	0.0451877	5.3518e-11	0.0176052	29386	rs117672739	10.7592	MATN2	C	no_MHC
ENSG00000132561	8	98851318	C	G	-0.527363	0.0171111	1e-200	0.130348	30902	rs1319916	237.429	MATN2	C	no_MHC
ENSG00000132704	1	157768000	G	C	-0.187943	0.0138889	1.01228e-41	0.23786	31681	rs3811024	183.112	FCRL2	C	no_MHC
ENSG00000132906	1	15768304	G	A	-0.158588	0.0148829	1.63832e-26	0.197755	28503	rs10436957	37.8428	CASP9	C	no_MHC
ENSG00000132906	1	15801214	G	A	0.459722	0.0130208	1e-200	0.259129	28791	rs72865196	415.464	CASP9	C	no_MHC
ENSG00000132906	1	15963426	A	G	-0.462927	0.035652	1.49624e-38	0.0283434	26685	rs75598696	56.1915	CASP9	C	no_MHC
ENSG00000133104	7	50370254	C	T	-0.0923873	0.0166635	2.94958e-08	0.149708	30077	rs149007767	10.245	SPG20	T	no_MHC
ENSG00000133104	13	36657865	A	G	-0.0823231	0.0130316	2.65999e-10	0.295067	31569	rs17053436	13.3006	SPG20	C	no_MHC
ENSG00000133104	13	36796172	C	A	0.415078	0.0128162	1e-200	0.278063	31569	rs9546759	349.595	SPG20	C	no_MHC
ENSG00000133800	11	10562140	T	G	0.341758	0.0172934	6.2748e-87	0.86707	31643	rs4909942	130.167	LYVE1	C	no_MHC
ENSG00000133800	11	10581191	C	G	0.177986	0.0172502	5.85464e-25	0.13689	31527	rs17318955	35.4819	LYVE1	C	no_MHC
ENSG00000133800	17	16170764	C	A	0.0707867	0.0118963	2.67818e-09	0.481977	31529	rs7210990	11.8006	LYVE1	T	no_MHC
ENSG00000133961	6	144385777	C	T	-0.181019	0.0266142	1.03467e-11	0.0526158	25521	rs149110519	11.5632	NUMB	T	no_MHC
ENSG00000133961	14	73544612	G	A	-0.16178	0.013426	1.94402e-33	0.264448	29951	rs10146572	36.2931	NUMB	C	no_MHC
ENSG00000133961	14	73860709	T	C	-0.247438	0.0137684	3.26362e-72	0.240543	29948	rs61985842	80.7297	NUMB	C	no_MHC
ENSG00000134193	1	120344091	C	G	0.17343	0.0118509	1.69473e-48	0.460708	31355	rs6428842	107.072	REG4	C	no_MHC
ENSG00000134193	6	32578052	G	A	0.0973885	0.0120297	5.69771e-16	0.420328	31470	rs532098	32.7668	REG4	T	caution_MHC
ENSG00000134308	2	9669472	T	C	0.106715	0.0124113	8.09841e-18	0.645726	11490	rs11689299	24.6345	YWHAQ	C	no_MHC
ENSG00000134308	2	9866882	C	T	-0.254415	0.0128122	9.54773e-88	0.70017	6417	rs10929605	131.355	YWHAQ	C	no_MHC
ENSG00000134308	12	111884608	T	C	0.0805414	0.0119266	1.4481e-11	0.542056	11496	rs3184504	15.1961	YWHAQ	T	no_MHC
ENSG00000134363	5	52052746	C	G	0.232686	0.0369367	2.98408e-10	0.0265988	30097	rs16880165	19.8404	FST	T	no_MHC
ENSG00000134363	5	52483684	T	G	1.60055	0.0513844	1e-200	0.0127149	23582	rs140654574	485.055	FST	C	no_MHC
ENSG00000134470	10	5748949	G	A	-0.27295	0.0334403	3.28398e-16	0.0325906	29714	rs117192691	16.653	IL15RA	C	no_MHC
ENSG00000134470	10	6015119	G	A	0.377425	0.0123559	1e-200	0.320117	31684	rs8177655	233.23	IL15RA	C	no_MHC
ENSG00000134539	12	10353435	C	T	0.170323	0.0207967	2.61638e-16	0.0895314	31140	rs11053674	16.7659	KLRD1	C	no_MHC
ENSG00000134539	12	10389074	C	T	0.387807	0.0127822	1e-200	0.284447	31466	rs7963011	230.086	KLRD1	C	no_MHC
ENSG00000134539	17	37976469	C	T	-0.0759999	0.0118863	1.61812e-10	0.500686	31086	rs9303277	10.2189	KLRD1	T	no_MHC
ENSG00000134827	11	59823461	G	A	0.217698	0.0131813	2.83335e-61	0.276427	14263	rs12419784	30.2862	TCN1	C	no_MHC
ENSG00000135046	2	182323766	G	A	0.100227	0.0119759	5.80096e-17	0.565077	31355	rs1375493	10.0033	ANXA1	T	no_MHC
ENSG00000135046	9	75482762	T	C	-0.132217	0.0133817	5.05243e-23	0.26861	30331	rs11143405	13.9425	ANXA1	C	no_MHC
ENSG00000135046	9	75765478	T	C	0.532758	0.016921	1e-200	0.133395	31470	rs2795108	141.579	ANXA1	C	no_MHC
ENSG00000135046	9	75859487	G	A	0.409651	0.011833	1e-200	0.629668	30970	rs11143547	171.17	ANXA1	C	no_MHC
ENSG00000135046	9	127009395	C	T	-0.14543	0.0158033	3.49382e-20	0.169838	31355	rs55793580	12.0949	ANXA1	T	no_MHC
ENSG00000135046	12	111833788	G	A	0.10788	0.0119045	1.28086e-19	0.538565	27875	rs10774624	11.7283	ANXA1	T	no_MHC
ENSG00000135048	9	74297245	A	G	0.116688	0.0145721	1.17166e-15	0.210282	31071	rs10511998	21.3713	TMEM2	C	no_MHC
ENSG00000135048	9	74383973	G	A	0.336794	0.0203942	2.90001e-61	0.0920214	30656	rs11790412	90.8945	TMEM2	C	no_MHC
ENSG00000135048	12	54685880	C	T	-0.145413	0.0256199	1.38042e-08	0.0571059	29836	rs35979828	10.7367	TMEM2	T	no_MHC
ENSG00000135218	7	80086227	T	C	0.282231	0.0230344	1.62293e-34	0.928882	26926	rs2906195	15.0065	CD36	C	no_MHC
ENSG00000135218	7	80164380	A	G	-0.384472	0.0114799	1e-200	0.468432	31684	rs10282644	112.125	CD36	C	no_MHC
ENSG00000135218	7	80333822	A	G	-0.658821	0.0282339	1.98609e-120	0.0447932	26038	rs78419472	54.4264	CD36	C	no_MHC
ENSG00000135250	6	144385777	C	T	-0.215433	0.026596	5.47772e-16	0.0526158	25735	rs149110519	21.8677	SRPK2	T	no_MHC
ENSG00000135250	7	50370254	C	T	0.139146	0.0166404	6.17732e-17	0.149708	30077	rs149007767	23.3042	SRPK2	T	no_MHC
ENSG00000135250	7	104989119	C	T	-0.18689	0.0118356	3.62243e-56	0.538912	31481	rs111843196	83.1027	SRPK2	C	no_MHC
ENSG00000135597	6	139187883	T	C	0.79872	0.0218586	1e-200	0.073071	29563	rs75393372	667.529	REPS1	C	no_MHC
ENSG00000135597	6	139398407	A	T	0.234758	0.0257469	7.66655e-20	0.0562925	31019	rs57669148	41.5642	REPS1	C	no_MHC
ENSG00000135766	1	231551332	T	C	-0.458743	0.0193018	7.36207e-125	0.101782	26493	rs74143867	188.259	EGLN1	C	no_MHC
ENSG00000135766	5	148200011	T	C	0.127132	0.0120197	3.80978e-26	0.582097	26494	rs56330463	37.2851	EGLN1	T	no_MHC
ENSG00000135766	6	144385777	C	T	-0.176312	0.0266164	3.48658e-11	0.0526158	20660	rs149110519	14.6238	EGLN1	T	no_MHC
ENSG00000135924	2	220146196	G	T	0.221983	0.0163431	5.07925e-42	0.15491	31684	rs6730612	26.3489	DNAJB2	C	no_MHC
ENSG00000135924	6	135427144	C	A	-0.170255	0.0132414	7.77499e-38	0.27571	31300	rs9376092	23.6115	DNAJB2	T	no_MHC
ENSG00000135924	6	139840693	A	C	-0.138239	0.0118711	2.43893e-31	0.532047	31569	rs592423	19.3674	DNAJB2	T	no_MHC
ENSG00000135924	17	27179590	T	C	0.170183	0.0143992	3.12104e-32	0.215702	27324	rs35033748	19.9494	DNAJB2	T	no_MHC
ENSG00000135924	17	33875262	T	A	0.12893	0.0128729	1.30437e-23	0.305723	31185	rs8073060	14.3267	DNAJB2	T	no_MHC
ENSG00000135960	2	109647815	G	A	0.258205	0.0269818	1.07523e-21	0.0509384	30704	rs4676230	15.2594	EDAR	C	no_MHC
ENSG00000135960	4	38372055	T	G	0.0984434	0.0125972	5.50554e-15	0.666547	31569	rs1386622	10.176	EDAR	T	no_MHC
ENSG00000136026	6	144385777	C	T	0.587068	0.0261958	3.10456e-111	0.0526158	25735	rs149110519	71.7266	CKAP4	T	no_MHC
ENSG00000136026	12	106618786	T	C	-0.123947	0.0120099	5.69902e-25	0.579048	25822	rs7296978	15.2111	CKAP4	C	no_MHC
ENSG00000136026	12	106643004	C	A	-1.53805	0.0441309	1e-200	0.0170379	22272	rs3759303	173.461	CKAP4	C	no_MHC
ENSG00000136026	12	106697802	A	G	-0.124906	0.0138661	2.09846e-19	0.241517	31568	rs17217845	11.5891	CKAP4	C	no_MHC
ENSG00000136044	12	105154135	C	T	0.123203	0.0123913	2.71082e-23	0.644575	31684	rs2453155	32.9483	APPL2	C	no_MHC
ENSG00000136044	12	105445559	C	T	-0.444953	0.0114271	1e-200	0.429061	26065	rs11611857	505.322	APPL2	C	no_MHC
ENSG00000136044	12	105892240	A	G	-0.0850104	0.0119005	9.10542e-13	0.472123	31566	rs10861435	17.0074	APPL2	C	no_MHC
ENSG00000136114	13	52966257	A	G	0.234204	0.0267368	1.96291e-18	0.0519878	28468	rs61171418	76.7308	THSD1	C	no_MHC
ENSG00000136158	10	94450233	G	T	0.11201	0.0119895	9.41673e-21	0.428682	31270	rs9420589	17.4525	SPRY2	T	no_MHC
ENSG00000136158	13	80605786	A	C	-0.196986	0.01259	3.5156e-55	0.325848	31470	rs7995973	48.9516	SPRY2	C	no_MHC
ENSG00000136158	13	81465033	C	T	-0.126257	0.0174054	4.04669e-13	0.134615	31355	rs61967396	10.5218	SPRY2	T	no_MHC
ENSG00000136193	7	29928463	A	G	-0.531215	0.0150043	1e-200	0.175214	31554	rs2240382	208.863	SCRN1	C	no_MHC
ENSG00000136193	7	30071504	G	A	-0.550608	0.0491058	3.52858e-29	0.0147788	26254	rs142790188	20.9485	SCRN1	C	no_MHC
ENSG00000136193	7	30514091	C	T	-0.422961	0.0393708	6.39293e-27	0.023206	24445	rs11773041	19.2299	SCRN1	C	no_MHC
ENSG00000136193	15	80260014	T	C	-0.109056	0.0137527	2.19129e-15	0.247924	31684	rs8026803	10.4779	SCRN1	T	no_MHC
ENSG00000136244	7	22701636	G	A	-0.172352	0.0181279	1.9476e-21	0.12199	30650	rs10265117	90.3936	IL6	C	no_MHC
ENSG00000136279	7	43970904	C	A	-0.894172	0.0282893	1e-200	0.043204	31016	rs2442390	332.982	DBNL	C	no_MHC
ENSG00000136279	7	44000759	G	A	-0.18577	0.0330981	1.99081e-08	0.0333778	28095	rs79087644	10.4993	DBNL	C	no_MHC
ENSG00000136279	7	44050434	C	A	0.233226	0.0325543	7.8361e-13	0.0344938	20545	rs62458724	17.1053	DBNL	C	no_MHC
ENSG00000136560	2	161991197	A	G	-0.380006	0.01184	1e-200	0.379586	31145	rs17705608	257.483	TANK	C	no_MHC
ENSG00000136634	1	206944645	T	C	0.293426	0.0139615	4.60469e-98	0.771633	31256	rs1518111	441.706	IL10	C	no_MHC
ENSG00000136689	1	156255456	G	A	0.152013	0.0130913	3.59005e-31	0.287248	31298	rs6684514	19.2569	IL1RN	T	no_MHC
ENSG00000136689	2	113867923	C	T	0.257983	0.0178743	3.20848e-47	0.124849	31567	rs72950883	29.752	IL1RN	C	no_MHC
ENSG00000136810	9	113002466	A	G	-0.07367	0.0120223	8.91025e-10	0.425401	24927	rs7020757	12.5146	TXN	C	no_MHC
ENSG00000136810	9	113023333	C	T	0.364491	0.012351	2.0797e-191	0.676873	24806	rs7035393	290.254	TXN	C	no_MHC
ENSG00000136810	9	113152120	G	A	-0.213705	0.0277917	1.47605e-14	0.0479725	23645	rs66730925	19.7063	TXN	C	no_MHC
ENSG00000136869	9	119823046	C	T	-0.106203	0.0133596	1.8681e-15	0.271066	31231	rs10983485	12.6367	TLR4	T	no_MHC
ENSG00000136869	9	120300520	G	T	0.215724	0.014677	6.63896e-49	0.203291	31569	rs781325	43.1986	TLR4	C	no_MHC
ENSG00000136869	9	120311979	G	A	0.534793	0.0156719	1e-200	0.158292	31684	rs4837342	232.85	TLR4	C	no_MHC
ENSG00000136869	9	120497729	G	T	-0.668427	0.0265474	6.83912e-140	0.0506694	30544	rs113884722	126.768	TLR4	C	no_MHC
ENSG00000137101	9	35618523	G	A	-0.159793	0.0146225	8.47032e-28	0.207223	14263	rs10814260	59.6968	CD72	C	no_MHC
ENSG00000137101	17	37912377	C	T	-0.0743227	0.011943	4.87125e-10	0.451707	14263	rs12946510	19.3595	CD72	T	no_MHC
ENSG00000137198	20	4157072	C	G	-0.152457	0.0122861	2.33561e-35	0.36636	31569	rs6084653	11.8394	GMPR	T	no_MHC
ENSG00000137880	15	40956681	C	G	0.491601	0.0155012	1e-200	0.835239	26493	rs4420508	502.824	GCHFR	C	no_MHC
ENSG00000137880	15	41096178	C	T	0.266971	0.0187825	7.54397e-46	0.111405	28135	rs7177218	101.006	GCHFR	C	no_MHC
ENSG00000138032	2	44396235	T	G	0.187455	0.0175597	1.32678e-26	0.868832	31045	rs12712912	113.962	PPM1B	C	no_MHC
ENSG00000138035	2	55928444	G	T	-0.228695	0.0117475	2.07539e-84	0.494682	31644	rs782642	378.985	PNPT1	C	no_MHC
ENSG00000138073	2	27353507	G	C	-0.248614	0.016205	4.01883e-53	0.157481	26219	rs2304678	235.371	PREB	C	no_MHC
ENSG00000138685	4	123757748	C	T	-0.180971	0.0127928	1.96562e-45	0.308752	25147	rs308403	200.118	FGF2	C	no_MHC
ENSG00000138735	3	56849749	T	C	0.265731	0.0120444	7.19449e-108	0.618137	26609	rs1354034	60.8243	PDE5A	T	no_MHC
ENSG00000138735	4	120522934	G	A	-0.18391	0.0118438	2.24957e-54	0.458567	26609	rs10518336	30.1295	PDE5A	C	no_MHC
ENSG00000138735	11	202856	G	A	0.13055	0.0145263	2.54097e-19	0.211758	26110	rs11602954	10.0926	PDE5A	T	no_MHC
ENSG00000138755	4	76939644	T	A	0.183954	0.0130441	3.67113e-45	0.288573	31557	rs10000436	198.88	CXCL9	C	no_MHC
ENSG00000138798	3	56849749	T	C	0.288771	0.0120068	8.18465e-128	0.618137	31684	rs1354034	82.6123	EGF	T	no_MHC
ENSG00000138798	4	110838126	G	A	0.242905	0.0119525	8.11708e-92	0.404638	31684	rs2298979	58.9858	EGF	C	no_MHC
ENSG00000139178	6	144385777	C	T	0.322329	0.0265193	5.43626e-34	0.0526158	25735	rs149110519	29.5395	C1RL	T	no_MHC
ENSG00000139178	12	6909973	C	T	-0.331655	0.041936	2.59896e-15	0.0204729	24320	rs146111161	12.5061	C1RL	C	no_MHC
ENSG00000139178	12	54685880	C	T	0.187343	0.0256006	2.52058e-13	0.0571059	29836	rs35979828	10.7082	C1RL	T	no_MHC
ENSG00000139726	12	123025873	G	T	-0.0699202	0.0125501	2.52703e-08	0.340032	21530	rs7969534	15.5175	DENR	C	no_MHC
ENSG00000139726	12	123270798	C	T	-0.225747	0.0117588	3.83178e-82	0.481916	21649	rs7967318	184.259	DENR	C	no_MHC
ENSG00000141551	17	80249978	G	T	-0.891854	0.0309537	1.49279e-182	0.0362302	16754	rs73366295	415.006	CSNK1D	C	no_MHC
ENSG00000141551	17	80412143	A	G	0.171375	0.0196911	3.23221e-18	0.101091	13755	rs11658817	37.8643	CSNK1D	C	no_MHC
ENSG00000141655	2	111811665	C	T	-0.0899508	0.0133943	1.87284e-11	0.269386	31569	rs4848370	15.0312	TNFRSF11A	T	no_MHC
ENSG00000141655	10	94436851	T	C	-0.066086	0.011896	2.77287e-08	0.515223	31684	rs7911264	10.2859	TNFRSF11A	T	no_MHC
ENSG00000141655	18	59990831	T	C	-0.133319	0.0133917	2.38836e-23	0.267933	31563	rs7234211	33.0321	TNFRSF11A	C	no_MHC
ENSG00000142512	19	51912018	T	C	-0.450184	0.0155953	3.11889e-183	0.164631	31141	rs35935019	75.7238	SIGLEC10	C	no_MHC
ENSG00000143126	1	109784781	A	G	-0.315099	0.0117196	3.16957e-159	0.568248	31684	rs586254	722.884	CELSR2	C	no_MHC
ENSG00000143369	1	150471156	C	T	0.514351	0.0232595	2.34963e-108	0.0678941	30902	rs34542152	489.011	ECM1	C	no_MHC
ENSG00000143434	1	151115645	C	T	0.191859	0.0143742	1.22659e-40	0.215936	31562	rs56299877	178.155	SEMA6C	C	no_MHC
ENSG00000143437	1	150819480	A	T	-0.469609	0.0193052	1.05682e-130	0.898468	31355	rs12728254	295.837	ARNT	C	no_MHC
ENSG00000143437	1	151028929	C	T	-0.0838523	0.0120713	3.75232e-12	0.58793	31132	rs2864700	24.124	ARNT	C	no_MHC
ENSG00000143727	2	161478	G	C	0.206649	0.0129929	5.88844e-57	0.290576	25528	rs6724728	42.1487	ACP1	C	no_MHC
ENSG00000143727	17	27179590	T	C	0.115594	0.0144375	1.18114e-15	0.215702	27110	rs35033748	10.6813	ACP1	T	no_MHC
ENSG00000143799	1	226537522	C	T	0.634369	0.0150571	1e-200	0.166522	31564	rs878367	591.596	PARP1	C	no_MHC
ENSG00000143799	1	226653478	G	T	0.179421	0.0134486	1.32954e-40	0.737871	31684	rs4653743	59.3221	PARP1	C	no_MHC
ENSG00000143799	1	226793428	C	T	0.106594	0.0145735	2.59298e-13	0.210443	31676	rs3738717	17.8304	PARP1	C	no_MHC
ENSG00000144118	2	120510888	A	G	-0.463549	0.0144951	1e-200	0.195377	31355	rs72836805	255.635	RALB	C	no_MHC
ENSG00000144118	2	121012831	G	A	-0.408139	0.0245286	3.61243e-62	0.0615298	26463	rs55952759	69.2036	RALB	C	no_MHC
ENSG00000144118	2	121134936	C	T	-0.10962	0.0148449	1.52897e-13	0.20021	27424	rs4848590	13.6297	RALB	C	no_MHC
ENSG00000144455	3	4345766	C	T	0.391529	0.0116625	1e-200	0.406084	31684	rs13099918	281.719	SUMF1	C	no_MHC
ENSG00000144455	3	4405021	G	T	0.254729	0.0205311	2.40049e-35	0.0915022	11512	rs17040521	38.4666	SUMF1	C	no_MHC
ENSG00000144455	3	4489777	T	C	-0.37417	0.0119155	1e-200	0.370401	31684	rs711636	246.482	SUMF1	C	no_MHC
ENSG00000144455	3	4669380	T	C	0.233205	0.0362289	1.2202e-10	0.0276755	23810	rs183746937	10.3565	SUMF1	C	no_MHC
ENSG00000145050	3	50997703	T	C	0.146432	0.0186842	4.60681e-15	0.114034	26278	rs6763781	12.2816	MANF	C	no_MHC
ENSG00000145050	6	31380529	A	G	0.0923504	0.0120226	1.57109e-14	0.577131	30389	rs2256183	11.7985	MANF	T	caution_MHC
ENSG00000145050	17	56356502	A	G	-0.357788	0.0461716	9.24698e-15	0.0168293	21846	rs56378716	12.0064	MANF	T	no_MHC
ENSG00000145335	4	90757840	T	C	-0.396723	0.0145918	8.95365e-163	0.803166	30734	rs2245801	82.1057	SNCA	C	no_MHC
ENSG00000145649	5	54317900	C	T	0.0993841	0.011954	9.25337e-17	0.557572	31355	rs6891823	13.8215	GZMA	C	no_MHC
ENSG00000145649	5	54426834	C	T	0.377194	0.0252574	1.98016e-50	0.058032	31233	rs58433852	44.5963	GZMA	C	no_MHC
ENSG00000145649	6	31265490	T	C	0.105789	0.0137803	1.62855e-14	0.753447	30603	rs2247056	11.7844	GZMA	T	caution_MHC
ENSG00000145779	5	118367885	C	T	0.090398	0.0154218	4.58427e-09	0.181536	31470	rs10900726	17.1781	TNFAIP8	C	no_MHC
ENSG00000145779	5	118739809	T	C	-0.241881	0.0136858	6.6512e-70	0.245111	31347	rs6895052	156.168	TNFAIP8	C	no_MHC
ENSG00000146904	7	143092664	C	G	0.201042	0.0187786	9.56093e-27	0.112243	26484	rs73154208	19.0977	EPHA1	C	no_MHC
ENSG00000146904	7	143104816	G	A	-1.00242	0.0210402	1e-200	0.0744803	25906	rs7794735	378.208	EPHA1	C	no_MHC
ENSG00000147601	8	73924700	C	G	-0.074802	0.0127572	4.53482e-09	0.681301	13925	rs2929587	34.3808	TERF1	C	no_MHC
ENSG00000147649	8	98594742	G	A	-0.181632	0.0207881	2.38561e-18	0.0895486	31569	rs1351206	25.4436	MTDH	C	no_MHC
ENSG00000147649	8	98614106	G	A	0.434875	0.0335588	2.10039e-38	0.0321156	29985	rs117515213	55.9676	MTDH	C	no_MHC
ENSG00000147649	8	98822059	C	A	0.256586	0.0448797	1.0829e-08	0.0178655	26569	rs79531868	10.8938	MTDH	C	no_MHC
ENSG00000148180	9	123739993	C	T	0.475043	0.0113465	1e-200	0.427562	31670	rs10760132	194.698	GSN	C	no_MHC
ENSG00000148180	9	124184458	A	G	0.265088	0.0168169	5.57442e-56	0.856246	31683	rs306780	27.6	GSN	C	no_MHC
ENSG00000148180	9	124259632	C	T	-0.136257	0.012582	2.4923e-27	0.332429	31231	rs10120621	13.0268	GSN	C	no_MHC
ENSG00000148334	9	130860541	A	G	-0.264675	0.0180498	1.10281e-48	0.121975	31346	rs10819363	215.021	PTGES2	C	no_MHC
ENSG00000148362	9	139856639	C	G	-0.171491	0.0118164	1.00231e-47	0.505534	23868	rs908839	210.626	C9orf142	C	no_MHC
ENSG00000148773	10	129894034	G	A	-0.0712139	0.0123069	7.19118e-09	0.629129	31355	rs10732438	33.4836	MKI67	C	no_MHC
ENSG00000148803	10	135094925	C	T	0.292114	0.0329745	8.08723e-19	0.0335223	11252	rs11101677	19.6108	FUOM	C	no_MHC
ENSG00000148803	10	135135022	G	A	-0.466957	0.0330936	3.27718e-45	0.0329825	20365	rs189274496	49.7621	FUOM	C	no_MHC
ENSG00000148803	10	135159603	G	C	0.443083	0.0356414	1.75631e-35	0.97161	10705	rs4838720	38.6187	FUOM	C	no_MHC
ENSG00000148848	10	127482435	C	T	-0.106178	0.011899	4.53002e-19	0.53485	31015	rs34569988	39.8085	ADAM12	C	no_MHC
ENSG00000148848	10	127855523	A	C	-0.273761	0.0164662	4.54779e-62	0.849087	31355	rs898325	138.193	ADAM12	C	no_MHC
ENSG00000149091	11	47182370	G	A	0.0722161	0.0127266	1.39341e-08	0.321698	26399	rs10769245	32.1991	DGKZ	T	no_MHC
ENSG00000149131	7	50370254	C	T	-0.297213	0.016493	1.33783e-72	0.149708	30077	rs149007767	54.1108	SERPING1	T	no_MHC
ENSG00000149131	11	57359802	T	A	0.16026	0.0118277	7.9873e-42	0.506153	31567	rs2244169	30.5916	SERPING1	C	no_MHC
ENSG00000149131	11	57369008	C	G	0.442135	0.0130316	1e-200	0.260965	31682	rs28362947	191.808	SERPING1	C	no_MHC
ENSG00000149131	12	111865049	C	G	-0.117367	0.0118961	5.83311e-23	0.537476	28418	rs7310615	16.219	SERPING1	T	no_MHC
ENSG00000149716	11	69481969	G	A	0.155673	0.0123983	3.68468e-36	0.648668	26280	rs1789165	157.653	ORAOV1	C	no_MHC
ENSG00000150045	10	94450233	G	T	0.12525	0.0119802	1.39284e-25	0.428682	31444	rs9420589	18.2129	KLRF1	T	no_MHC
ENSG00000150637	3	56849749	T	C	0.209685	0.0121225	4.93856e-67	0.618137	31470	rs1354034	74.7862	CD226	T	no_MHC
ENSG00000150637	18	67511645	T	C	0.453883	0.011403	1e-200	0.571176	31141	rs1790974	396.022	CD226	C	no_MHC
ENSG00000150637	18	67721751	A	C	-0.257163	0.0243229	3.98382e-26	0.93657	29999	rs8099717	27.9418	CD226	C	no_MHC
ENSG00000150782	11	112033129	C	T	0.311095	0.0136225	1.97697e-115	0.243262	14259	rs11606049	521.522	IL18	C	no_MHC
ENSG00000150907	13	40976249	T	C	0.126609	0.012177	2.548e-25	0.613666	31556	rs9549200	54.0477	FOXO1	C	no_MHC
ENSG00000150907	13	41216534	C	T	0.0787182	0.0127881	7.48876e-10	0.315692	31566	rs4325427	18.9438	FOXO1	C	no_MHC
ENSG00000150938	2	36490624	G	T	0.118242	0.0121734	2.64911e-22	0.387981	26607	rs6704972	31.4437	CRIM1	C	no_MHC
ENSG00000150938	2	36574673	T	G	0.0903392	0.0125705	6.64202e-13	0.33677	25942	rs6752813	17.2131	CRIM1	C	no_MHC
ENSG00000150938	2	36780549	G	A	-0.231672	0.0130161	7.19449e-71	0.286689	26609	rs10172196	105.584	CRIM1	C	no_MHC
ENSG00000151247	4	99858094	A	G	-0.336846	0.011803	3.82825e-179	0.402035	22335	rs7661487	814.475	EIF4E	C	no_MHC
ENSG00000151532	10	114578994	G	A	-0.0862106	0.011915	4.63447e-13	0.46255	30721	rs2479124	52.352	VTI1A	C	no_MHC
ENSG00000151882	5	43381580	G	A	0.194582	0.0118515	1.40767e-60	0.550257	31470	rs7706402	269.562	CCL28	C	no_MHC
ENSG00000152061	1	174078417	G	A	0.214043	0.0118487	6.07855e-73	0.441815	14262	rs7533430	81.5546	RABGAP1L	C	no_MHC
ENSG00000152061	12	111833788	G	A	0.0760117	0.0119219	1.82012e-10	0.538565	11496	rs10774624	10.1583	RABGAP1L	T	no_MHC
ENSG00000152229	12	111884608	T	C	-0.184102	0.0118449	1.78033e-54	0.542056	28418	rs3184504	48.305	PSTPIP2	T	no_MHC
ENSG00000152229	18	43421439	C	T	0.165847	0.0128981	7.71614e-38	0.69883	31560	rs4890303	33.0606	PSTPIP2	C	no_MHC
ENSG00000152229	18	43563022	C	T	0.429216	0.0204539	9.06776e-98	0.0902564	31677	rs920295	88.0536	PSTPIP2	C	no_MHC
ENSG00000152229	18	43571336	G	A	-0.410232	0.0353167	3.42531e-31	0.0289711	31239	rs117386481	26.9802	PSTPIP2	C	no_MHC
ENSG00000152291	2	85615287	T	A	-0.220193	0.0120689	2.28402e-74	0.611386	25316	rs6707822	166.414	TGOLN2	C	no_MHC
ENSG00000152291	2	85713741	C	A	0.313723	0.0310049	4.57826e-24	0.0380303	28583	rs114618974	51.1866	TGOLN2	C	no_MHC
ENSG00000153094	2	111887754	T	G	0.245525	0.0189885	3.04018e-38	0.108968	31569	rs113135335	41.7909	BCL2L11	C	no_MHC
ENSG00000153094	7	28724374	G	T	0.108818	0.0130953	9.60285e-17	0.289189	31355	rs56388170	17.26	BCL2L11	T	no_MHC
ENSG00000153094	7	50370254	C	T	0.140777	0.0166395	2.6644e-17	0.149708	30077	rs149007767	17.8917	BCL2L11	T	no_MHC
ENSG00000153208	2	112644821	G	A	-0.538539	0.0151169	1e-200	0.171706	29863	rs57007938	126.867	MERTK	C	no_MHC
ENSG00000153208	2	112727011	A	G	-0.512622	0.0420154	3.07822e-34	0.0202679	27409	rs115962204	14.88	MERTK	C	no_MHC
ENSG00000153208	2	112797216	G	A	1.61388	0.0468397	1e-200	0.0151219	27378	rs72829617	118.67	MERTK	C	no_MHC
ENSG00000153208	2	112901205	G	A	0.689623	0.0244311	2.71019e-175	0.0597463	31348	rs66470738	79.6499	MERTK	C	no_MHC
ENSG00000154146	3	56849749	T	C	0.504373	0.0114912	1e-200	0.618137	31684	rs1354034	160.477	NRGN	T	no_MHC
ENSG00000154146	10	65066186	G	T	0.134188	0.0120026	5.12035e-29	0.420816	31684	rs10761741	10.4116	NRGN	T	no_MHC
ENSG00000154146	11	243268	T	G	0.187147	0.0142335	1.74261e-39	0.222031	31569	rs505404	14.4007	NRGN	T	no_MHC
ENSG00000154146	11	124605783	G	A	0.251193	0.0221596	8.7438e-30	0.0774922	31568	rs71491831	10.7036	NRGN	C	no_MHC
ENSG00000154146	17	33884804	T	C	0.314686	0.0152966	4.8708e-94	0.179037	31684	rs10512472	35.2538	NRGN	T	no_MHC
ENSG00000154188	3	56849749	T	C	0.0975197	0.0122228	1.48013e-15	0.618137	30681	rs1354034	10.607	ANGPT1	T	no_MHC
ENSG00000154188	8	108268401	G	C	0.101489	0.0121255	5.77165e-17	0.398709	30565	rs2507801	11.6731	ANGPT1	C	no_MHC
ENSG00000154188	8	108543427	T	G	-0.401412	0.0130588	1e-200	0.264816	30681	rs281712	157.443	ANGPT1	C	no_MHC
ENSG00000154188	8	108652424	A	G	-0.397205	0.0114549	1e-200	0.464974	30681	rs6469119	200.353	ANGPT1	C	no_MHC
ENSG00000154188	8	108801017	G	T	0.12908	0.011886	1.79515e-27	0.463377	30681	rs2348081	19.6515	ANGPT1	C	no_MHC
ENSG00000154734	21	28168603	C	T	-0.114864	0.0120151	1.17761e-21	0.578752	30935	rs2830535	22.8446	ADAMTS1	C	no_MHC
ENSG00000154734	21	28213703	C	T	0.412548	0.0139533	4.04576e-192	0.780477	30813	rs462404	218.507	ADAMTS1	C	no_MHC
ENSG00000155629	10	98427443	G	A	-0.117818	0.0118671	3.13834e-23	0.485497	31346	rs1992055	32.8517	PIK3AP1	C	no_MHC
ENSG00000155629	10	98508724	T	G	0.352192	0.0238846	3.28398e-49	0.0654343	31231	rs67353574	72.468	PIK3AP1	C	no_MHC
ENSG00000156273	12	54685880	C	T	-0.150758	0.0256177	3.98052e-09	0.0571059	29836	rs35979828	11.5425	BACH1	T	no_MHC
ENSG00000156273	17	16170764	C	A	0.0720991	0.0118958	1.3545e-09	0.481977	31569	rs7210990	12.2432	BACH1	T	no_MHC
ENSG00000156273	21	30685611	G	A	0.108852	0.0118711	4.75664e-20	0.488978	31568	rs1153287	28.023	BACH1	C	no_MHC
ENSG00000156453	5	141245806	A	G	-0.129473	0.0220326	4.19276e-09	0.0790414	28588	rs58960568	17.2644	PCDH1	C	no_MHC
ENSG00000156453	5	141370457	C	T	0.171667	0.0162857	5.58985e-26	0.842758	31566	rs164492	55.5507	PCDH1	C	no_MHC
ENSG00000156735	8	38039433	A	G	-0.408804	0.0143857	1.2331e-177	0.203194	22946	rs11779986	807.548	BAG4	C	no_MHC
ENSG00000157110	8	30447818	C	G	0.23802	0.0144296	3.95913e-61	0.788249	31058	rs2979520	272.094	RBPMS	C	no_MHC
ENSG00000157778	7	1557967	T	C	-0.0953694	0.0118809	9.97241e-16	0.513777	23983	rs2117347	32.2133	PSMG3	C	no_MHC
ENSG00000157778	7	1604549	C	G	0.259488	0.0128033	2.49517e-91	0.700037	21102	rs12702934	205.352	PSMG3	C	no_MHC
ENSG00000157873	1	2470848	G	A	0.471083	0.0112407	1e-200	0.474078	25827	rs12042279	1756.34	TNFRSF14	C	no_MHC
ENSG00000158270	18	387004	T	G	-0.278232	0.0207499	5.3555e-41	0.0891934	31568	rs11875619	25.6788	COLEC12	C	no_MHC
ENSG00000158270	18	468198	G	C	0.326237	0.0139779	1.76604e-120	0.774654	30902	rs2155545	77.7987	COLEC12	C	no_MHC
ENSG00000158859	1	161174935	G	T	-0.16919	0.0289441	5.05347e-09	0.0441286	14261	rs112803994	34.1688	ADAMTS4	C	no_MHC
ENSG00000158874	1	161178684	T	C	0.205258	0.0123524	5.26744e-62	0.35069	29432	rs3924264	276.12	APOA2	C	no_MHC
ENSG00000159202	17	46883045	C	T	0.530822	0.0167102	1e-200	0.137228	31684	rs8073596	168.146	UBE2Z	C	no_MHC
ENSG00000159202	17	46897002	G	T	0.48409	0.0298368	3.39e-59	0.0407207	26747	rs117088827	43.8614	UBE2Z	C	no_MHC
ENSG00000159202	17	46905511	A	G	0.571226	0.0317068	1.46454e-72	0.0357197	31237	rs77184940	54.0832	UBE2Z	C	no_MHC
ENSG00000159202	17	46913863	T	G	0.490644	0.0368078	1.5531e-40	0.0265248	28619	rs78270829	29.6071	UBE2Z	C	no_MHC
ENSG00000159202	17	47319438	G	A	-0.311306	0.0394583	3.0318e-15	0.0231895	24545	rs148633519	10.3711	UBE2Z	C	no_MHC
ENSG00000159640	17	61548918	C	T	-0.104152	0.0122237	1.59001e-17	0.618907	27395	rs4277405	72.5989	ACE	C	no_MHC
ENSG00000159723	16	67490826	G	A	0.466113	0.0309916	4.01513e-51	0.0377221	29569	rs889414	226.201	AGRP	C	no_MHC
ENSG00000159958	12	112007756	C	T	0.0947014	0.0119151	1.8954e-15	0.539991	28418	rs653178	15.79	TNFRSF13C	T	no_MHC
ENSG00000159958	22	42270864	T	C	-0.626024	0.034949	9.40373e-72	0.0292101	31179	rs149192849	80.2016	TNFRSF13C	C	no_MHC
ENSG00000159958	22	42289797	C	T	0.376351	0.0221647	1.16279e-64	0.0765162	28802	rs73165107	72.0654	TNFRSF13C	C	no_MHC
ENSG00000159958	22	42325017	G	A	-0.287268	0.0403177	1.0392e-12	0.0222071	24168	rs75743846	12.6892	TNFRSF13C	C	no_MHC
ENSG00000160049	1	9891215	T	C	0.111085	0.0164985	1.66188e-11	0.153186	30304	rs6677664	22.6646	DFFA	T	no_MHC
ENSG00000160049	1	10589836	A	G	0.302153	0.0116326	9.54993e-149	0.487222	31352	rs7548453	337.31	DFFA	C	no_MHC
ENSG00000160654	11	118200657	T	A	-0.117003	0.0132607	1.11045e-18	0.277157	14263	rs67859744	77.8504	CD3G	C	no_MHC
ENSG00000160856	1	157466945	G	T	-0.153344	0.0145031	3.96735e-26	0.212053	26462	rs9427268	12.4167	FCRL3	C	no_MHC
ENSG00000160856	1	157481679	C	T	0.384642	0.0126525	1e-200	0.29428	30721	rs9970909	102.654	FCRL3	C	no_MHC
ENSG00000160856	1	157535159	C	A	-0.325785	0.0238136	1.32587e-42	0.0660042	30392	rs16838818	20.7887	FCRL3	C	no_MHC
ENSG00000160856	1	157701831	C	T	0.738825	0.018856	1e-200	0.0998207	29883	rs7520133	170.528	FCRL3	C	no_MHC
ENSG00000160867	5	176467212	T	C	0.130446	0.0177146	1.78484e-13	0.870876	31569	rs2456180	27.1099	FGFR4	C	no_MHC
ENSG00000160867	5	176518315	A	C	-0.20686	0.0138665	2.52464e-50	0.761975	31568	rs439213	111.262	FGFR4	C	no_MHC
ENSG00000161031	19	15573655	A	G	0.193474	0.0117916	1.6819e-60	0.49839	22562	rs11882108	134.59	PGLYRP2	C	no_MHC
ENSG00000161031	19	15698544	C	T	-0.119574	0.018642	1.41381e-10	0.114817	26077	rs623700	20.5688	PGLYRP2	C	no_MHC
ENSG00000161055	5	179879382	T	C	0.408408	0.0126412	1e-200	0.291219	27637	rs11744920	173.92	SCGB3A1	C	no_MHC
ENSG00000161055	5	179893257	C	T	0.302004	0.0124222	1.47911e-130	0.672248	30856	rs6863987	98.4869	SCGB3A1	C	no_MHC
ENSG00000161055	5	180021099	T	C	-0.221598	0.0257466	7.49894e-18	0.0563323	27752	rs10053714	12.3433	SCGB3A1	C	no_MHC
ENSG00000161055	5	180071276	G	A	-0.188419	0.016699	1.58489e-29	0.147715	26572	rs11960332	21.213	SCGB3A1	C	no_MHC
ENSG00000161911	1	118153977	T	G	0.197378	0.0127786	8.02786e-54	0.308498	31569	rs826415	14.9031	TREML1	T	no_MHC
ENSG00000161911	3	56849749	T	C	0.468851	0.0115973	1e-200	0.618137	31684	rs1354034	102.095	TREML1	T	no_MHC
ENSG00000161911	17	33884804	T	C	0.215408	0.015418	2.33668e-44	0.179037	31684	rs10512472	12.1931	TREML1	T	no_MHC
ENSG00000161944	17	6857095	T	G	-0.170091	0.0119339	4.30626e-46	0.430719	31684	rs11657083	12.6895	ASGR2	C	no_MHC
ENSG00000161944	17	6987160	C	T	-0.628136	0.0118208	1e-200	0.696851	27399	rs314224	176.37	ASGR2	C	no_MHC
ENSG00000161944	17	7030053	T	G	-0.203241	0.0127437	2.92281e-57	0.310949	31232	rs62061396	15.8882	ASGR2	C	no_MHC
ENSG00000161955	17	7131117	G	A	-0.283637	0.0307903	3.20111e-20	0.038634	20425	rs77934771	21.2096	TNFSF13	C	no_MHC
ENSG00000161955	17	7438864	C	T	-0.650402	0.0193371	1e-200	0.097141	23396	rs112958256	282.767	TNFSF13	C	no_MHC
ENSG00000162191	11	62386472	A	T	-0.0800567	0.0128275	4.35341e-10	0.687918	25129	rs10897288	38.9503	UBXN1	C	no_MHC
ENSG00000162236	11	62636912	C	T	-0.282578	0.0255938	2.42326e-28	0.0568465	31154	rs146101176	121.901	STX5	C	no_MHC
ENSG00000162438	1	15761353	C	T	-0.285601	0.0121633	6.44169e-122	0.360118	10842	rs12724615	551.336	CTRC	C	no_MHC
ENSG00000162576	1	1293472	C	T	0.252099	0.0457189	3.50768e-08	0.0172068	11758	rs140427603	30.4054	MXRA8	C	no_MHC
ENSG00000162614	1	78460935	G	A	-0.256156	0.0147566	1.68655e-67	0.198792	31565	rs7514180	50.2098	NEXN	C	no_MHC
ENSG00000162614	3	56849749	T	C	0.280321	0.012021	2.81838e-120	0.618137	31684	rs1354034	90.6114	NEXN	T	no_MHC
ENSG00000162614	7	106372903	G	A	0.0996913	0.0119578	7.63308e-17	0.441001	31355	rs342296	11.5815	NEXN	T	no_MHC
ENSG00000162614	11	243268	T	G	0.129715	0.0142788	1.0428e-19	0.222031	31569	rs505404	13.7515	NEXN	T	no_MHC
ENSG00000162614	12	54712308	G	A	-0.127562	0.0120537	3.58096e-26	0.590064	31684	rs10876550	18.6618	NEXN	T	no_MHC
ENSG00000162614	17	33884804	T	C	-0.200632	0.0154321	1.20754e-38	0.179037	31684	rs10512472	28.1646	NEXN	T	no_MHC
ENSG00000162645	12	112007756	C	T	-0.177081	0.0118484	1.6638e-50	0.539991	28418	rs653178	37.2191	GBP2	T	no_MHC
ENSG00000162892	1	207075171	T	C	0.196356	0.0118146	5.0269e-62	0.466891	26101	rs291107	276.217	IL24	C	no_MHC
ENSG00000163083	2	121004979	A	G	0.375347	0.0123212	1e-200	0.676233	31679	rs3980213	463.969	INHBB	C	no_MHC
ENSG00000163083	2	121091968	A	G	0.202736	0.0366531	3.18412e-08	0.0270416	24545	rs78707317	15.2953	INHBB	C	no_MHC
ENSG00000163154	1	150618632	A	C	0.0776245	0.0130782	2.9313e-09	0.708351	31684	rs2055975	11.7416	TNFAIP8L2	T	no_MHC
ENSG00000163154	1	151061401	G	A	-0.573335	0.0356596	3.63915e-58	0.0281485	29055	rs61819214	86.1555	TNFAIP8L2	C	no_MHC
ENSG00000163154	7	50370254	C	T	-0.133141	0.0166439	1.25026e-15	0.149708	30077	rs149007767	21.3272	TNFAIP8L2	T	no_MHC
ENSG00000163235	2	70774454	C	T	0.392645	0.0185777	3.77572e-99	0.112043	31516	rs113971512	89.3231	TGFA	C	no_MHC
ENSG00000163281	4	44637009	A	G	-0.277748	0.0427101	7.86321e-11	0.0197511	28097	rs115035719	21.1429	GNPDA2	C	no_MHC
ENSG00000163281	4	44725334	G	C	0.251141	0.0140528	1.97697e-71	0.226882	31529	rs11724396	159.675	GNPDA2	C	no_MHC
ENSG00000163431	1	201910609	C	T	-0.220588	0.0134159	9.50824e-61	0.26149	31684	rs2819369	135.162	LMOD1	C	no_MHC
ENSG00000163431	2	60718043	T	G	-0.147787	0.0163115	1.30197e-19	0.842974	31300	rs1427407	41.0405	LMOD1	T	no_MHC
ENSG00000163536	3	167453703	G	A	-0.210076	0.0139932	6.05341e-51	0.231788	31355	rs9835352	112.68	SERPINI1	C	no_MHC
ENSG00000163536	3	167574248	G	T	0.267642	0.0207478	4.51232e-38	0.0893066	31354	rs62274852	83.1942	SERPINI1	C	no_MHC
ENSG00000163606	3	112533011	G	A	0.459693	0.0120535	1e-200	0.329817	31353	rs56281019	363.563	CD200R1	C	no_MHC
ENSG00000163606	3	112807518	T	C	0.163288	0.0138341	3.75751e-32	0.241704	31470	rs2613958	34.8239	CD200R1	C	no_MHC
ENSG00000163661	3	157192294	G	A	0.0808271	0.0137288	3.91841e-09	0.750038	31017	rs1350148	34.6616	PTX3	C	no_MHC
ENSG00000163703	3	9836312	C	G	0.151913	0.0128155	2.05636e-32	0.690899	31568	rs11131186	15.6077	CRELD1	C	no_MHC
ENSG00000163703	3	10044262	G	A	-0.375518	0.0115085	1e-200	0.463893	26816	rs452792	118.255	CRELD1	C	no_MHC
ENSG00000163703	3	10148983	T	C	0.308665	0.0265012	2.37137e-31	0.0527394	24842	rs59775489	15.067	CRELD1	C	no_MHC
ENSG00000163703	14	101176769	G	A	0.157588	0.0134778	1.3938e-31	0.261541	30165	rs1555405	15.1852	CRELD1	T	no_MHC
ENSG00000163736	1	118153977	T	G	0.189874	0.0127866	7.04044e-50	0.308498	31569	rs826415	14.693	PPBP	T	no_MHC
ENSG00000163736	3	56849749	T	C	0.63182	0.0110358	1e-200	0.618137	31684	rs1354034	218.408	PPBP	T	no_MHC
ENSG00000163736	11	243268	T	G	0.281061	0.0141237	4.08602e-88	0.222031	31569	rs505404	26.3872	PPBP	T	no_MHC
ENSG00000163737	3	56849749	T	C	0.285181	0.0120129	1.40605e-124	0.618137	26609	rs1354034	140.865	PF4	T	no_MHC
ENSG00000163737	4	74846661	C	A	-0.209348	0.0296582	1.67958e-12	0.0418843	26609	rs11574452	12.4539	PF4	C	no_MHC
ENSG00000163737	11	243268	T	G	0.135936	0.0142747	1.68578e-21	0.222031	26494	rs505404	22.6669	PF4	T	no_MHC
ENSG00000163739	4	74572039	T	C	0.448156	0.0223283	1.3125e-89	0.925346	30633	rs1951703	57.5355	CXCL1	C	no_MHC
ENSG00000163739	4	74735244	A	G	-0.333463	0.0142766	1.15878e-120	0.212474	30817	rs2071425	77.9175	CXCL1	C	no_MHC
ENSG00000163815	3	44947245	A	G	0.3509	0.0115345	1e-200	0.488581	27466	rs9829341	462.692	CLEC3B	C	no_MHC
ENSG00000163815	3	45120012	G	A	-0.112406	0.0150606	8.41977e-14	0.192686	26802	rs73087570	27.8494	CLEC3B	C	no_MHC
ENSG00000163818	3	45919992	G	A	0.405576	0.0209008	7.0291e-84	0.0864568	26493	rs57319220	188.252	LZTFL1	C	no_MHC
ENSG00000163818	3	46298373	G	T	-0.128981	0.0212581	1.29999e-09	0.0854911	26494	rs13325613	18.4045	LZTFL1	C	no_MHC
ENSG00000163961	3	196230791	G	T	-0.213224	0.012844	6.87702e-62	0.698459	24917	rs9837772	275.595	RNF168	C	no_MHC
ENSG00000164010	1	42520214	A	G	-0.370118	0.0416532	6.346e-19	0.0207334	8127	rs138259216	19.7268	ERMAP	T	no_MHC
ENSG00000164010	1	43107624	T	C	-0.172118	0.0163618	7.01778e-26	0.155457	30902	rs12034126	27.6605	ERMAP	C	no_MHC
ENSG00000164010	1	43302515	A	T	-0.863877	0.0141305	1e-200	0.16874	30321	rs11581978	934.237	ERMAP	C	no_MHC
ENSG00000164010	1	43482109	C	T	-0.271128	0.0413185	5.30884e-11	0.0211326	23104	rs142100591	10.7623	ERMAP	C	no_MHC
ENSG00000164136	4	142225747	C	A	-0.259931	0.0120413	2.38781e-103	0.38383	31562	rs60301947	93.1787	IL15	C	no_MHC
ENSG00000164136	4	142628724	A	G	-0.172462	0.0136094	8.43141e-37	0.746773	26494	rs10028670	32.11	IL15	C	no_MHC
ENSG00000164171	3	56849749	T	C	0.0805522	0.0122316	4.53002e-11	0.618137	31684	rs1354034	10.8408	ITGA2	T	no_MHC
ENSG00000164171	5	52236287	G	A	0.358238	0.0115386	1e-200	0.530735	27818	rs6869689	240.935	ITGA2	C	no_MHC
ENSG00000164171	5	52336581	A	C	-0.151989	0.0128283	2.20902e-32	0.692006	31569	rs988559	35.0879	ITGA2	C	no_MHC
ENSG00000164172	5	52248873	T	G	-0.0831451	0.0119973	4.20243e-12	0.568774	31470	rs6895049	16.0077	MOCS2	C	no_MHC
ENSG00000164172	5	52389455	A	G	-0.25052	0.013302	4.05135e-79	0.733906	31470	rs7719848	118.216	MOCS2	C	no_MHC
ENSG00000164172	5	52913884	A	G	-0.422862	0.0501211	3.26137e-17	0.0142328	26118	rs113628736	23.7229	MOCS2	T	no_MHC
ENSG00000164265	5	147189634	C	T	0.378425	0.0118728	1e-200	0.624811	30404	rs2082391	253.935	SCGB3A2	C	no_MHC
ENSG00000164265	5	147251808	G	A	-0.424134	0.0135243	1e-200	0.237421	26658	rs11168003	245.83	SCGB3A2	C	no_MHC
ENSG00000164265	5	147446615	G	A	-0.262375	0.0375659	2.85693e-12	0.0256743	18941	rs17704570	12.1922	SCGB3A2	C	no_MHC
ENSG00000164265	19	33754548	C	T	-0.154367	0.0218215	1.50314e-12	0.0806295	23162	rs78744187	12.5079	SCGB3A2	T	no_MHC
ENSG00000164283	5	54317900	C	T	0.260803	0.0117804	1.3366e-108	0.557572	31315	rs6891823	490.123	ESM1	C	no_MHC
ENSG00000164327	5	38935244	T	A	0.151242	0.0156121	3.41114e-22	0.174999	31080	rs1051942	46.9192	RICTOR	C	no_MHC
ENSG00000164327	6	144385777	C	T	-0.14912	0.0266282	2.14102e-08	0.0526158	25521	rs149110519	15.6786	RICTOR	T	no_MHC
ENSG00000164342	4	187112629	G	C	-0.208678	0.012249	4.41062e-65	0.363394	30603	rs7663027	145.104	TLR3	C	no_MHC
ENSG00000164342	4	187122009	C	A	-0.17358	0.0149743	4.53524e-31	0.805799	31470	rs7687961	67.1792	TLR3	C	no_MHC
ENSG00000164344	4	186967241	G	A	0.360758	0.0402892	3.42216e-19	0.0221921	28304	rs111340885	16.0322	KLKB1	C	no_MHC
ENSG00000164344	4	187092626	C	G	-0.372355	0.0121414	1e-200	0.3428	30902	rs6552959	188.071	KLKB1	C	no_MHC
ENSG00000164344	4	187163626	C	G	0.414699	0.0120051	1e-200	0.652883	30902	rs4253273	238.605	KLKB1	C	no_MHC
ENSG00000164344	4	187181533	G	C	0.330864	0.0116394	9.59401e-178	0.448201	29728	rs6844764	161.577	KLKB1	C	no_MHC
ENSG00000164344	4	187360776	T	C	-0.0955564	0.0120815	2.58643e-15	0.408433	31684	rs10454254	12.5091	KLKB1	C	no_MHC
ENSG00000164509	5	55183125	C	A	0.605972	0.0421737	8.16959e-47	0.0200303	10097	rs149408421	206.453	IL31RA	C	no_MHC
ENSG00000164530	6	36755220	A	G	-0.179603	0.0149706	3.67536e-33	0.194159	31355	rs236411	23.9828	PI16	C	no_MHC
ENSG00000164530	6	36857286	A	C	0.561618	0.0177998	1e-200	0.118474	31566	rs10456445	165.884	PI16	C	no_MHC
ENSG00000164530	6	36948805	A	G	0.333055	0.0120141	3.81066e-169	0.368643	30521	rs3778021	128.056	PI16	C	no_MHC
ENSG00000164530	6	37051858	G	C	0.40236	0.0446357	1.9829e-19	0.018002	29239	rs116640019	13.5397	PI16	C	no_MHC
ENSG00000164985	9	15466033	G	C	-0.131666	0.0180676	3.16009e-13	0.123315	31183	rs1046388	53.1063	PSIP1	C	no_MHC
ENSG00000165672	10	120926432	C	T	-0.227047	0.0117934	1.35831e-82	0.542751	14263	rs7068937	370.641	PRDX3	C	no_MHC
ENSG00000165699	9	135782026	C	A	-0.264548	0.01649	6.39882e-58	0.150626	31470	rs7870151	128.676	TSC1	C	no_MHC
ENSG00000165699	12	56435504	G	C	0.0708939	0.0128795	3.70433e-08	0.307877	27195	rs705705	15.1475	TSC1	T	no_MHC
ENSG00000166086	1	248038210	G	A	-0.757585	0.0115796	1e-200	0.282536	31684	rs35340377	285.21	JAM3	T	no_MHC
ENSG00000166086	3	56849749	T	C	0.480088	0.0115647	1e-200	0.618137	31684	rs1354034	114.832	JAM3	T	no_MHC
ENSG00000166086	11	134032102	G	A	0.216731	0.0140414	9.51919e-54	0.22923	31568	rs605930	15.8749	JAM3	C	no_MHC
ENSG00000166126	14	103359492	G	A	-0.0841864	0.0149436	1.7649e-08	0.197133	30633	rs8008502	31.7376	AMN	C	no_MHC
ENSG00000166228	10	72495345	G	A	0.0681739	0.0125019	4.95268e-08	0.345614	31567	rs10999498	14.8666	PCBD1	C	no_MHC
ENSG00000166228	10	72648422	G	T	-0.22952	0.0122325	1.51043e-78	0.362054	31270	rs2630336	176.011	PCBD1	C	no_MHC
ENSG00000166340	11	6583928	C	A	-0.205714	0.0271072	3.22404e-14	0.0505696	30268	rs16915415	19.1946	TPP1	C	no_MHC
ENSG00000166340	11	6634149	C	T	0.477349	0.013077	1e-200	0.746423	31355	rs7488	444.098	TPP1	C	no_MHC
ENSG00000166340	11	6683542	T	G	0.0861131	0.0146394	4.04362e-09	0.791745	31300	rs937856	11.5323	TPP1	C	no_MHC
ENSG00000166401	2	43561780	G	A	-0.0907786	0.0119059	2.44399e-14	0.466469	31026	rs7563201	19.3761	SERPINB8	T	no_MHC
ENSG00000166401	18	61466932	A	C	-0.469185	0.0135875	1e-200	0.229678	31470	rs2135434	397.404	SERPINB8	C	no_MHC
ENSG00000166401	18	61647069	G	A	0.239173	0.0131098	2.31793e-74	0.279454	31470	rs1944270	110.932	SERPINB8	C	no_MHC
ENSG00000166527	7	28724374	G	T	-0.111964	0.0130935	1.21815e-17	0.289189	31141	rs56388170	24.3707	CLEC4D	T	no_MHC
ENSG00000166527	10	94436851	T	C	-0.0802102	0.0118899	1.51985e-11	0.515223	31470	rs7911264	15.1679	CLEC4D	T	no_MHC
ENSG00000166527	13	40974023	G	A	-0.162899	0.029239	2.52703e-08	0.0432109	29063	rs77526211	10.345	CLEC4D	T	no_MHC
ENSG00000166710	15	45005660	C	G	-0.306573	0.0281035	1.04641e-27	0.0466521	31355	rs1690313	119	B2M	C	no_MHC
ENSG00000166986	12	57857000	G	A	-0.154566	0.0123025	3.33887e-36	0.636168	14262	rs3782125	157.849	MARS	C	no_MHC
ENSG00000167004	15	44038463	C	A	0.158041	0.0130372	8.03711e-34	0.709133	25742	rs7174732	146.95	PDIA3	C	no_MHC
ENSG00000167613	19	54855568	C	A	-0.360604	0.0174676	1.10078e-94	0.129453	11496	rs56092919	213.035	LAIR1	C	no_MHC
ENSG00000167613	19	54900248	C	G	-0.147976	0.0122723	1.76441e-33	0.368859	14252	rs12973712	72.679	LAIR1	C	no_MHC
ENSG00000167642	3	56849749	T	C	0.192547	0.0121427	1.25372e-56	0.618137	31684	rs1354034	62.8513	SPINT2	T	no_MHC
ENSG00000167642	19	38488428	C	T	-0.0827332	0.0120222	5.91017e-12	0.424289	31564	rs2544719	11.8376	SPINT2	C	no_MHC
ENSG00000167642	19	38753676	A	C	-0.41329	0.0134928	1e-200	0.240092	31569	rs7249688	234.518	SPINT2	C	no_MHC
ENSG00000167642	19	38950531	G	A	0.27212	0.0314684	5.27837e-18	0.0369483	29907	rs117163044	18.6913	SPINT2	C	no_MHC
ENSG00000167699	17	669308	G	A	0.902258	0.0421786	1.60694e-101	0.0196734	26017	rs79249178	152.507	GLOD4	C	no_MHC
ENSG00000167699	17	679476	T	A	-0.312985	0.0143276	8.66962e-106	0.211759	31565	rs2750010	159.046	GLOD4	C	no_MHC
ENSG00000167699	17	741366	C	A	0.227276	0.0311932	3.19301e-13	0.0376899	17047	rs117810088	17.6915	GLOD4	C	no_MHC
ENSG00000167711	7	50305863	T	G	-0.0770497	0.0127805	1.65181e-09	0.316454	30551	rs4917014	12.1135	SERPINF2	T	no_MHC
ENSG00000167711	17	1618831	G	A	0.478033	0.0146315	1e-200	0.189894	22781	rs75316528	355.746	SERPINF2	C	no_MHC
ENSG00000167711	17	1666218	A	G	0.152127	0.0133678	5.24807e-30	0.731459	30484	rs59409453	43.1633	SERPINF2	C	no_MHC
ENSG00000167815	19	12876964	G	C	0.292866	0.0118786	3.26588e-134	0.403487	22166	rs897804	607.865	PRDX2	C	no_MHC
ENSG00000167851	3	101267385	T	C	-0.154118	0.0124099	2.05589e-35	0.350092	26494	rs13062095	15.4166	CD300A	T	no_MHC
ENSG00000167851	17	72452447	C	T	-1.1479	0.0345498	1e-200	0.0283253	26178	rs62087198	110.34	CD300A	C	no_MHC
ENSG00000167851	17	72469399	G	A	-0.888975	0.0426729	2.20141e-96	0.0192429	20527	rs72844388	43.3752	CD300A	C	no_MHC
ENSG00000167851	17	72472491	C	T	0.62557	0.0363387	2.05636e-66	0.0270033	26145	rs61108724	29.6231	CD300A	C	no_MHC
ENSG00000168961	17	25656096	G	T	-0.450597	0.0336859	8.30807e-41	0.0318401	24309	rs72845644	35.7769	LGALS9	C	no_MHC
ENSG00000168961	17	25882115	G	A	0.432809	0.0113976	1e-200	0.449106	26280	rs11655061	288.334	LGALS9	C	no_MHC
ENSG00000168961	17	26019281	C	T	-0.568163	0.0356665	3.92374e-57	0.0281468	17462	rs79459903	50.7348	LGALS9	C	no_MHC
ENSG00000169245	4	76969057	C	A	0.27254	0.0117176	1.14815e-119	0.539073	31231	rs6816898	270.465	CXCL10	C	no_MHC
ENSG00000169245	12	111865049	C	G	-0.075507	0.0119201	2.3827e-10	0.537476	28418	rs7310615	20.0604	CXCL10	T	no_MHC
ENSG00000169410	15	75912889	A	T	0.0862943	0.0137857	3.85967e-10	0.246777	31682	rs9944207	39.1838	PTPN9	C	no_MHC
ENSG00000169413	3	188135783	T	A	0.102818	0.011874	4.75116e-18	0.509196	31240	rs12485444	74.9798	RNASE6	T	no_MHC
ENSG00000169413	5	148200011	T	C	-0.0843151	0.0120464	2.5781e-12	0.582097	31569	rs56330463	48.9887	RNASE6	T	no_MHC
ENSG00000169413	14	21166227	G	A	-0.229183	0.032268	1.22433e-12	0.0351342	27176	rs17242790	50.4453	RNASE6	C	no_MHC
ENSG00000169413	14	21172469	C	T	0.594917	0.014593	1e-200	0.18191	22416	rs35002771	1661.97	RNASE6	C	no_MHC
ENSG00000169413	14	21178040	C	G	0.647002	0.0168865	1e-200	0.12922	25633	rs61976900	1468.02	RNASE6	C	no_MHC
ENSG00000169413	14	21247801	T	C	-0.1947	0.011924	6.19869e-60	0.574015	31340	rs11156664	266.617	RNASE6	C	no_MHC
ENSG00000169429	4	74572039	T	C	0.627988	0.0220191	6.57658e-179	0.925346	24595	rs1951703	81.3035	IL8	C	no_MHC
ENSG00000169429	4	74631066	T	C	0.216167	0.0119464	3.5148e-73	0.413854	25527	rs10010970	32.7279	IL8	C	no_MHC
ENSG00000169429	6	144385777	C	T	-0.321043	0.0265204	9.86507e-34	0.0526158	19697	rs149110519	14.6462	IL8	T	no_MHC
ENSG00000169429	7	28724374	G	T	0.180296	0.0130393	1.75186e-43	0.289189	25317	rs56388170	19.1106	IL8	T	no_MHC
ENSG00000169429	17	16170764	C	A	0.243392	0.0117337	1.42397e-95	0.481977	25531	rs7210990	43.0086	IL8	T	no_MHC
ENSG00000169814	3	15676565	G	A	0.132138	0.0135689	2.07205e-22	0.257338	31186	rs2471807	94.8345	BTD	C	no_MHC
ENSG00000169855	3	78775567	C	T	-0.135498	0.0118592	3.10814e-30	0.479105	31684	rs9837496	130.543	ROBO1	C	no_MHC
ENSG00000170310	17	9319933	C	T	0.599097	0.0160948	1e-200	0.145773	31558	rs36125258	461.792	STX8	C	no_MHC
ENSG00000170310	17	9355154	G	A	-0.115474	0.0148881	8.75185e-15	0.198561	31684	rs12452147	20.05	STX8	C	no_MHC
ENSG00000170310	17	9408381	C	T	-0.774016	0.0492242	1.0292e-55	0.0145804	14060	rs138337481	82.3944	STX8	C	no_MHC
ENSG00000170430	10	131116925	G	C	-0.145061	0.011875	2.55976e-34	0.462256	31569	rs2622443	37.2997	MGMT	C	no_MHC
ENSG00000170430	10	131246957	G	A	0.634738	0.0107056	1e-200	0.550505	31231	rs1973698	878.694	MGMT	C	no_MHC
ENSG00000170430	10	131488958	A	G	-0.573751	0.0196366	1.1246e-187	0.0958061	31566	rs77875686	213.396	MGMT	C	no_MHC
ENSG00000170430	10	131598860	G	A	0.174355	0.016494	4.0785e-26	0.152416	30571	rs6482756	27.931	MGMT	C	no_MHC
ENSG00000170476	12	111865049	C	G	0.0858477	0.0119152	5.813e-13	0.537476	22380	rs7310615	51.9104	MZB1	T	no_MHC
ENSG00000170581	12	56706421	T	C	-0.541301	0.0227115	1.48252e-125	0.0710689	28109	rs150955176	283.994	STAT2	C	no_MHC
ENSG00000170581	12	111865049	C	G	-0.0666033	0.0119239	2.32632e-08	0.537476	28418	rs7310615	15.5984	STAT2	T	no_MHC
ENSG00000170909	19	54541452	C	T	0.59357	0.0142639	1e-200	0.19191	27210	rs287127	288.539	OSCAR	C	no_MHC
ENSG00000170909	19	54548856	C	T	0.523992	0.0426267	9.95176e-35	0.0196758	8513	rs73058801	25.1639	OSCAR	C	no_MHC
ENSG00000170909	19	54561387	G	A	-0.819434	0.0234025	1e-200	0.0635485	27096	rs35506340	204.287	OSCAR	C	no_MHC
ENSG00000170909	19	54594798	A	G	0.38873	0.0350557	1.41873e-28	0.970557	26479	rs254253	20.4886	OSCAR	C	no_MHC
ENSG00000170909	19	54603130	C	G	0.257735	0.0140574	4.39845e-75	0.226302	25696	rs4806708	56.0102	OSCAR	C	no_MHC
ENSG00000171105	19	7203732	A	G	0.143378	0.0193011	1.09926e-13	0.105942	31684	rs6510960	27.5886	INSR	C	no_MHC
ENSG00000171105	19	7297710	G	A	-0.123037	0.0138826	7.81628e-19	0.759259	28457	rs4640294	39.2694	INSR	C	no_MHC
ENSG00000171236	6	144385777	C	T	-0.23391	0.0265849	1.38516e-18	0.0526158	25735	rs149110519	12.8991	LRG1	T	no_MHC
ENSG00000171236	17	16170764	C	A	0.142628	0.0118506	2.31526e-33	0.481977	31569	rs7210990	24.1369	LRG1	T	no_MHC
ENSG00000171236	17	38166879	T	C	0.115653	0.0122236	3.04439e-21	0.379928	31684	rs8078723	14.9165	LRG1	T	no_MHC
ENSG00000171530	5	77062340	T	A	0.11864	0.014028	2.73842e-17	0.233734	919	rs112772156	35.6468	TBCA	C	no_MHC
ENSG00000171530	5	77071703	G	T	0.270122	0.0128314	2.21106e-98	0.296531	9096	rs254415	221.513	TBCA	C	no_MHC
ENSG00000171747	19	39159278	G	A	-0.128886	0.012951	2.47685e-23	0.700695	31568	rs1985636	49.5146	LGALS4	C	no_MHC
ENSG00000171747	19	39326809	G	C	-0.279515	0.0125494	6.72977e-110	0.680854	31566	rs2318460	248.024	LGALS4	C	no_MHC
ENSG00000172236	16	1261024	C	T	-0.373458	0.0118428	1e-200	0.61855	26261	rs2738898	198.841	TPSAB1	C	no_MHC
ENSG00000172236	16	1309074	C	T	0.107859	0.0125125	6.69576e-18	0.342107	18325	rs9936782	14.8564	TPSAB1	C	no_MHC
ENSG00000172236	16	1492860	C	T	0.564862	0.0330954	2.58583e-65	0.0327604	20627	rs113953823	58.2443	TPSAB1	C	no_MHC
ENSG00000172236	19	33754548	C	T	0.253677	0.0217556	2.03564e-31	0.0806295	23062	rs78744187	27.1855	TPSAB1	T	no_MHC
ENSG00000172243	7	28724374	G	T	0.0892467	0.0131058	9.78588e-12	0.289189	31141	rs56388170	11.5912	CLEC7A	T	no_MHC
ENSG00000172243	12	10192809	G	A	0.716977	0.016003	1e-200	0.140972	31352	rs78064987	501.74	CLEC7A	C	no_MHC
ENSG00000172243	12	10356228	T	C	-0.186604	0.0121244	1.88669e-53	0.385957	31351	rs7303984	59.2096	CLEC7A	C	no_MHC
ENSG00000172270	19	562253	G	A	0.452682	0.0440545	9.09704e-25	0.0184571	17428	rs61562870	11.725	BSG	C	no_MHC
ENSG00000172270	19	574927	C	T	-0.623438	0.0205428	1e-200	0.0862353	22046	rs12609912	102.289	BSG	C	no_MHC
ENSG00000172322	12	10004456	T	G	1.04729	0.032627	1e-200	0.0320389	29581	rs118093189	85.8237	CLEC12A	C	no_MHC
ENSG00000172322	12	10016495	A	G	1.31567	0.039235	1e-200	0.0217881	26739	rs116860640	93.66	CLEC12A	C	no_MHC
ENSG00000172322	12	10044804	A	G	1.1332	0.0287104	1e-200	0.0403293	28040	rs118145179	129.763	CLEC12A	C	no_MHC
ENSG00000172322	12	10068951	G	A	-0.550716	0.0346445	6.7112e-57	0.0298877	23886	rs141697432	21.046	CLEC12A	C	no_MHC
ENSG00000172322	12	10118376	T	C	0.470364	0.0296908	1.59148e-56	0.958823	30231	rs569872	20.9053	CLEC12A	C	no_MHC
ENSG00000172322	12	10167809	A	G	1.1529	0.0393415	9.01571e-189	0.022061	24850	rs1323458	71.5275	CLEC12A	C	no_MHC
ENSG00000172322	12	10190464	C	T	0.700419	0.0417415	3.43005e-63	0.0203471	22149	rs118115181	23.45	CLEC12A	C	no_MHC
ENSG00000172322	12	10251498	C	T	-0.539779	0.0372225	1.18359e-47	0.0258603	23582	rs148373579	17.5146	CLEC12A	C	no_MHC
ENSG00000172322	12	10277991	G	A	0.719361	0.054316	4.88765e-40	0.0120037	14822	rs144190589	14.6041	CLEC12A	C	no_MHC
ENSG00000172322	12	10448838	G	A	0.490168	0.0356844	6.16311e-43	0.0282495	23015	rs117569667	15.7147	CLEC12A	C	no_MHC
ENSG00000172349	15	81513103	C	T	-0.403613	0.0475214	2.00678e-17	0.0158577	15417	rs148287926	24.0391	IL16	C	no_MHC
ENSG00000172349	15	81572744	C	T	-0.559887	0.0361733	4.88427e-54	0.0273687	25719	rs71399451	79.8428	IL16	C	no_MHC
ENSG00000172349	15	81586928	G	C	0.553936	0.0133219	1e-200	0.231333	31565	rs17875491	576.249	IL16	C	no_MHC
ENSG00000172458	13	21293043	G	A	0.153098	0.0178286	8.91046e-18	0.126991	25750	rs117281591	73.7402	IL17D	C	no_MHC
ENSG00000172594	2	43721508	C	T	-0.0970162	0.0120105	6.60541e-16	0.574604	31260	rs12478601	10.8722	SMPDL3A	T	no_MHC
ENSG00000172594	6	123004704	G	A	0.386649	0.0127542	1e-200	0.71342	30862	rs7764363	153.136	SMPDL3A	C	no_MHC
ENSG00000172594	6	123145130	G	T	0.225912	0.0117506	2.26882e-82	0.499886	31315	rs936809	61.59	SMPDL3A	C	no_MHC
ENSG00000172794	3	56849749	T	C	0.0915161	0.0122261	7.13346e-14	0.618137	31470	rs1354034	11.2038	RAB37	T	no_MHC
ENSG00000172794	6	144385777	C	T	0.477506	0.026353	2.24027e-73	0.0526158	25676	rs149110519	65.6487	RAB37	T	no_MHC
ENSG00000172794	17	72564119	G	C	0.185198	0.0172098	5.24807e-27	0.137548	31465	rs73365136	23.1562	RAB37	C	no_MHC
ENSG00000172794	17	72743202	G	A	0.214648	0.0187282	2.06633e-30	0.112783	29355	rs1054131	26.2665	RAB37	C	no_MHC
ENSG00000172878	2	172900758	C	T	0.159878	0.0124077	5.45381e-38	0.349736	26490	rs11673986	166.033	METAP1D	C	no_MHC
ENSG00000173372	1	22963050	G	A	-0.596979	0.0203897	1.94089e-188	0.0880865	31352	rs12058824	428.573	C1QA	C	no_MHC
ENSG00000173372	1	23031406	G	A	0.11283	0.0132966	2.14585e-17	0.274924	31141	rs6687402	35.9995	C1QA	C	no_MHC
ENSG00000173402	3	49406080	T	C	-0.127296	0.011963	1.92044e-26	0.433293	31684	rs2878298	113.227	DAG1	C	no_MHC
ENSG00000173482	18	7415260	T	C	-0.879356	0.0332275	2.46604e-154	0.0315639	31355	rs7241477	116.704	PTPRM	C	no_MHC
ENSG00000173482	18	7741580	T	C	0.369314	0.0114945	1e-200	0.512884	31231	rs613706	172.014	PTPRM	C	no_MHC
ENSG00000173482	18	7761972	A	G	-0.484572	0.0344286	5.42625e-45	0.030395	30441	rs28594778	33.0086	PTPRM	C	no_MHC
ENSG00000173482	18	7931629	G	C	-0.789595	0.0469118	1.43186e-63	0.0160368	22379	rs139267056	47.2017	PTPRM	C	no_MHC
ENSG00000173482	18	8160260	A	G	-0.297564	0.0163679	7.46105e-74	0.152433	31562	rs11663160	55.0715	PTPRM	C	no_MHC
ENSG00000173511	11	64023752	G	C	0.165322	0.0126742	6.87543e-39	0.679184	31559	rs599908	170.145	VEGFB	C	no_MHC
ENSG00000173531	3	49734204	C	T	0.314199	0.0253974	3.74197e-35	0.0576521	6421	rs140746667	153.049	MST1	C	no_MHC
ENSG00000173706	3	124727747	A	G	-0.316445	0.0120305	1.75388e-152	0.629176	31253	rs4395444	172.942	HEG1	C	no_MHC
ENSG00000173706	3	124848390	G	C	0.802025	0.0389032	1.98016e-94	0.0232625	29262	rs6799831	106.236	HEG1	C	no_MHC
ENSG00000173706	3	124866759	T	C	0.224078	0.0317913	1.81009e-12	0.0362391	28990	rs28505072	12.4179	HEG1	C	no_MHC
ENSG00000173706	3	125045479	T	C	0.0995249	0.0155212	1.43622e-10	0.178464	31252	rs16836746	10.2774	HEG1	C	no_MHC
ENSG00000173762	12	111865049	C	G	-0.0768476	0.0119195	1.13941e-10	0.537476	28418	rs7310615	13.8536	CD7	T	no_MHC
ENSG00000173762	17	80269470	C	T	-0.197499	0.0159723	4.03181e-35	0.164389	23148	rs116065945	50.9564	CD7	C	no_MHC
ENSG00000173762	17	80369180	C	T	0.255861	0.0403007	2.1728e-10	0.0222431	20518	rs144753909	13.4331	CD7	C	no_MHC
ENSG00000174125	4	38810122	G	T	-0.449788	0.0185449	5.99791e-130	0.111258	7340	rs189688666	195.979	TLR1	C	no_MHC
ENSG00000174125	4	38840931	T	A	0.210529	0.0260656	6.64814e-16	0.0549135	20424	rs60987061	21.7411	TLR1	C	no_MHC
ENSG00000174125	6	144385777	C	T	-0.154824	0.0266259	6.07058e-09	0.0526158	25462	rs149110519	11.2688	TLR1	T	no_MHC
ENSG00000174469	7	147960601	T	C	-0.381903	0.0114966	1e-200	0.537735	31231	rs12704004	122.57	CNTNAP2	C	no_MHC
ENSG00000174564	3	136517683	C	T	0.0858014	0.0126661	1.25112e-11	0.672954	25732	rs4600775	45.8884	IL20RB	C	no_MHC
ENSG00000175164	9	136065526	C	T	0.567337	0.0186092	1e-200	0.107534	9188	rs12378537	309.682	ABO	C	no_MHC
ENSG00000175164	9	136205738	T	C	0.35023	0.0277133	1.30978e-36	0.952099	9188	rs590819	53.2133	ABO	C	no_MHC
ENSG00000175164	9	136339755	T	C	0.38197	0.0168316	5.16416e-114	0.859672	6083	rs3124761	171.554	ABO	C	no_MHC
ENSG00000175309	5	177663552	T	C	0.163165	0.012529	9.07821e-39	0.335632	19867	rs6899215	169.598	PHYKPL	C	no_MHC
ENSG00000175582	11	73444605	A	T	-0.0875336	0.0138172	2.37028e-10	0.245084	27186	rs10437751	20.0646	RAB6A	C	no_MHC
ENSG00000175582	11	73581543	T	C	-0.385316	0.0126508	1e-200	0.294299	31470	rs11220	463.796	RAB6A	C	no_MHC
ENSG00000175928	3	2949863	T	C	0.102437	0.0118729	6.25461e-18	0.505249	31558	rs2055319	18.6068	LRRN1	T	no_MHC
ENSG00000175928	3	3840471	A	G	0.316003	0.0194969	4.4269e-59	0.89814	27763	rs711582	65.6618	LRRN1	C	no_MHC
ENSG00000175928	3	4025779	G	A	-0.399658	0.0139051	1.14551e-181	0.22265	31684	rs1125735	206.491	LRRN1	C	no_MHC
ENSG00000175928	3	4372513	C	T	-0.0884978	0.0124671	1.26212e-12	0.65134	31684	rs794205	12.5952	LRRN1	C	no_MHC
ENSG00000176974	17	18040690	C	T	0.368725	0.0115008	1e-200	0.519085	31562	rs854784	342.588	SHMT1	C	no_MHC
ENSG00000176974	17	18542107	G	A	-0.31222	0.0151865	6.36796e-94	0.182396	16010	rs80078274	140.856	SHMT1	C	no_MHC
ENSG00000176974	17	18644364	G	A	0.0698137	0.0119142	4.63981e-09	0.467523	30647	rs12602546	11.4439	SHMT1	C	no_MHC
ENSG00000177409	7	92687011	T	C	-0.242238	0.0323981	7.60326e-14	0.0348279	25692	rs118167380	11.1783	SAMD9L	C	no_MHC
ENSG00000177409	7	92696463	T	C	-0.250833	0.0288835	3.80715e-18	0.0441877	29619	rs114627099	15.0804	SAMD9L	C	no_MHC
ENSG00000177409	7	92723377	A	G	-1.62023	0.0468664	1e-200	0.0150964	21569	rs142951552	238.968	SAMD9L	C	no_MHC
ENSG00000177409	7	92795686	A	G	0.3593	0.0231952	4.04017e-54	0.0695817	31470	rs73218030	47.9806	SAMD9L	C	no_MHC
ENSG00000177606	1	59472397	A	C	-0.335665	0.0118271	3.45144e-177	0.397873	31470	rs2716140	134.217	JUN	C	no_MHC
ENSG00000177606	1	60140439	C	T	-0.189597	0.0153704	5.86949e-35	0.818839	31470	rs4578243	25.3539	JUN	T	no_MHC
ENSG00000177606	7	50370254	C	T	-0.137274	0.0166415	1.59735e-16	0.149708	29863	rs149007767	11.3381	JUN	T	no_MHC
ENSG00000178538	8	61398085	A	G	-0.279034	0.0119747	4.22669e-120	0.389924	31684	rs7824045	180.971	CA8	C	no_MHC
ENSG00000178538	8	61414056	G	T	0.0920097	0.0120147	1.88843e-14	0.425025	31017	rs2155830	19.5463	CA8	C	no_MHC
ENSG00000178538	19	33754548	C	T	-0.247391	0.0217607	5.97998e-30	0.0806295	23660	rs78744187	43.0752	CA8	T	no_MHC
ENSG00000178732	3	56849749	T	C	0.0749888	0.0122341	8.81008e-10	0.618137	9188	rs1354034	12.5181	GP5	T	no_MHC
ENSG00000178732	3	194110389	A	G	-0.173391	0.0170219	2.27562e-24	0.141343	9188	rs2898619	34.5722	GP5	C	no_MHC
ENSG00000178732	3	194117142	T	C	0.474743	0.0276584	4.90569e-66	0.0476272	9183	rs3047	98.1641	GP5	C	no_MHC
ENSG00000179144	7	150206746	T	C	0.265908	0.011761	3.49945e-113	0.553446	31529	rs1464746	255.566	GIMAP7	C	no_MHC
ENSG00000179144	7	150415225	G	A	-0.277711	0.0333483	8.23569e-17	0.0327706	29676	rs113269151	34.6709	GIMAP7	C	no_MHC
ENSG00000180353	3	121330241	G	T	0.10266	0.0129477	2.21259e-15	0.300916	30077	rs56343977	10.4753	HCLS1	C	no_MHC
ENSG00000180353	3	121331709	A	G	0.500834	0.0151626	1e-200	0.827074	30077	rs2331816	181.798	HCLS1	C	no_MHC
ENSG00000180353	3	121475380	T	G	0.441719	0.0134744	1e-200	0.237896	26246	rs4676688	179.063	HCLS1	C	no_MHC
ENSG00000180353	3	121889205	G	A	0.113736	0.0122047	1.17652e-20	0.383201	31565	rs7630625	14.4709	HCLS1	T	no_MHC
ENSG00000180353	3	122110149	T	C	-0.140784	0.0119398	4.33311e-32	0.437205	31558	rs9882772	23.1667	HCLS1	T	no_MHC
ENSG00000180448	6	144385777	C	T	-0.151923	0.0266271	1.15931e-08	0.0526158	25735	rs149110519	16.2749	HMHA1	T	no_MHC
ENSG00000180448	19	1048662	T	G	-0.191099	0.0169122	1.3213e-29	0.856738	23084	rs8109683	63.8308	HMHA1	C	no_MHC
ENSG00000180822	6	3264527	T	C	0.430739	0.0136527	1e-200	0.769211	10362	rs4959789	497.549	PSMG4	C	no_MHC
ENSG00000180822	6	3395495	G	T	-0.0955706	0.0151026	2.48359e-10	0.808438	21036	rs4959821	20.0195	PSMG4	C	no_MHC
ENSG00000180900	8	144875588	G	A	0.151905	0.012271	3.39547e-35	0.36856	26252	rs4875054	153.244	SCRIB	C	no_MHC
ENSG00000181036	1	159763082	T	C	-0.897158	0.0168645	1e-200	0.117571	29863	rs61821619	1414.87	FCRL6	C	no_MHC
ENSG00000181036	1	159817142	G	A	-0.10249	0.0138363	1.29003e-13	0.756289	31017	rs2501349	27.4316	FCRL6	C	no_MHC
ENSG00000181104	5	75990144	C	T	0.399259	0.0123287	1e-200	0.681835	31306	rs1472215	209.711	F2R	C	no_MHC
ENSG00000181104	5	76033842	A	G	-0.443842	0.03269	5.45255e-42	0.0338678	29232	rs2227836	36.8611	F2R	C	no_MHC
ENSG00000181222	7	50370254	C	T	0.106942	0.0166573	1.3627e-10	0.149708	29114	rs149007767	13.7375	POLR2A	T	no_MHC
ENSG00000181222	17	7406134	A	G	0.108243	0.0122499	9.88553e-19	0.623436	30721	rs11658168	26.023	POLR2A	C	no_MHC
ENSG00000181222	18	77472436	C	A	0.130689	0.0121693	6.66193e-27	0.38712	30606	rs12458462	38.4387	POLR2A	T	no_MHC
ENSG00000182180	10	75155997	G	A	0.507382	0.0218303	1.71396e-119	0.0776151	28917	rs7100800	540.195	MRPS16	C	no_MHC
ENSG00000182512	14	95993103	C	G	0.374712	0.0116203	1e-200	0.42474	31231	rs12431440	79.9507	GLRX5	C	no_MHC
ENSG00000182512	14	96016064	A	G	-0.272397	0.0116939	5.12861e-120	0.523413	31684	rs8013742	41.7206	GLRX5	C	no_MHC
ENSG00000182566	19	7767962	T	C	-0.505343	0.0149909	1e-200	0.177328	26403	rs55883813	189.344	CLEC4G	C	no_MHC
ENSG00000182566	19	7779192	A	G	0.324873	0.0264707	1.26474e-34	0.947191	23674	rs4804779	25.0967	CLEC4G	C	no_MHC
ENSG00000182566	19	7809283	C	G	0.395456	0.0174824	2.74157e-113	0.128311	31355	rs8105483	85.2601	CLEC4G	C	no_MHC
ENSG00000182578	5	149464108	C	T	0.390804	0.0128062	1e-200	0.282351	30901	rs112661564	77.5735	CSF1R	C	no_MHC
ENSG00000182578	5	149497672	C	T	-0.218574	0.0128319	4.61105e-65	0.302009	31561	rs246392	24.1688	CSF1R	C	no_MHC
ENSG00000182578	7	50370254	C	T	-0.231018	0.0165679	3.43163e-44	0.149708	30077	rs149007767	16.1953	CSF1R	T	no_MHC
ENSG00000182578	15	80260014	T	C	-0.179202	0.0137006	4.2845e-39	0.247924	31684	rs8026803	14.2511	CSF1R	T	no_MHC
ENSG00000182621	20	8351592	A	G	-0.441232	0.0131266	1e-200	0.255757	30521	rs2719765	376.575	PLCB1	C	no_MHC
ENSG00000182621	20	8432272	C	T	-0.555672	0.0183065	1e-200	0.111701	30406	rs8115225	307.077	PLCB1	C	no_MHC
ENSG00000182621	20	8755243	T	C	-0.0806452	0.012297	5.45381e-11	0.628284	31684	rs2235613	14.3345	PLCB1	C	no_MHC
ENSG00000183019	7	50370254	C	T	-0.489687	0.0161644	1e-200	0.149708	25002	rs149007767	114.676	C19orf59	T	no_MHC
ENSG00000184164	22	50121483	T	C	0.462253	0.0141988	1e-200	0.205777	30729	rs126380	151.372	CRELD2	C	no_MHC
ENSG00000184164	22	50350008	A	G	0.382895	0.0215068	6.6512e-71	0.0815525	13732	rs28449609	45.254	CRELD2	C	no_MHC
ENSG00000184164	22	50557407	A	G	0.103924	0.0119295	3.00123e-18	0.450807	30729	rs138229	10.8387	CRELD2	C	no_MHC
ENSG00000184371	1	110438765	A	T	-0.294334	0.0238181	4.432e-35	0.0661492	31228	rs115695318	76.3475	CSF1	C	no_MHC
ENSG00000184371	5	148200011	T	C	0.0751589	0.0120507	4.46036e-10	0.582097	31569	rs56330463	19.4476	CSF1	T	no_MHC
ENSG00000184489	8	142370341	C	T	-0.361924	0.018442	9.42106e-86	0.114496	21010	rs3934583	38.4938	PTP4A3	C	no_MHC
ENSG00000184500	1	118153977	T	G	0.120809	0.0128459	5.23239e-21	0.308498	14263	rs826415	12.6278	PROS1	T	no_MHC
ENSG00000184500	3	56849749	T	C	0.378473	0.0118289	1e-200	0.618137	14263	rs1354034	146.164	PROS1	T	no_MHC
ENSG00000184500	3	93584473	T	C	0.256147	0.0153399	1.35083e-62	0.819967	14263	rs9290469	39.81	PROS1	C	no_MHC
ENSG00000184500	11	243268	T	G	0.155375	0.0142606	1.21227e-27	0.222031	14263	rs505404	16.949	PROS1	T	no_MHC
ENSG00000184613	4	103551603	A	G	-0.15173	0.0118356	1.27028e-37	0.494318	31300	rs7665090	13.6899	NELL2	T	no_MHC
ENSG00000184613	12	45210659	G	A	0.808065	0.0149375	1e-200	0.844245	28917	rs1376126	243.759	NELL2	C	no_MHC
ENSG00000185436	1	24461056	G	A	-0.105446	0.0127706	1.49383e-16	0.31604	25476	rs41268133	22.7221	IFNLR1	C	no_MHC
ENSG00000185436	1	24513608	C	T	-0.24495	0.0119241	8.96396e-94	0.41003	24609	rs12094257	140.641	IFNLR1	C	no_MHC
ENSG00000185436	12	111708458	A	C	-0.0730131	0.0120357	1.3081e-09	0.421923	25032	rs1265564	12.265	IFNLR1	T	no_MHC
ENSG00000185532	3	56849749	T	C	0.0991099	0.0122219	5.08745e-16	0.618137	30551	rs1354034	21.9169	PRKG1	T	no_MHC
ENSG00000185532	10	52838597	T	C	-0.084237	0.0133253	2.58869e-10	0.274023	13335	rs9414809	13.3168	PRKG1	C	no_MHC
ENSG00000185532	10	53023400	C	T	0.257961	0.0229731	2.95121e-29	0.0716604	13343	rs10490973	42.0163	PRKG1	C	no_MHC
ENSG00000185728	8	64107129	G	A	-0.35653	0.0149381	6.71429e-126	0.187888	26609	rs6993229	569.641	YTHDF3	C	no_MHC
ENSG00000186431	5	148200011	T	C	-0.120047	0.0120249	1.80551e-23	0.582097	14263	rs56330463	14.2298	FCAR	T	no_MHC
ENSG00000186431	7	50370254	C	T	-0.223212	0.0165755	2.45923e-41	0.149708	13100	rs149007767	25.8904	FCAR	T	no_MHC
ENSG00000186431	19	55330862	G	C	-0.115344	0.0134775	1.14446e-17	0.263379	9593	rs4806569	10.4547	FCAR	C	no_MHC
ENSG00000186431	19	55388294	G	A	0.413184	0.0131408	1e-200	0.258566	14248	rs73065470	141.157	FCAR	C	no_MHC
ENSG00000186470	6	25384361	C	T	-1.21226	0.0244551	1e-200	0.0532882	30165	rs215011	307.067	BTN3A2	T	caution_MHC
ENSG00000186470	6	26379298	C	T	0.52172	0.0169109	1e-200	0.133997	31180	rs9467729	118.94	BTN3A2	C	caution_MHC
ENSG00000186470	6	26391391	T	G	0.536801	0.0267217	9.28539e-90	0.0508122	31240	rs11756444	50.4293	BTN3A2	C	caution_MHC
ENSG00000186470	6	26632942	A	G	-0.48418	0.0459004	5.15585e-26	0.0169699	18540	rs113916765	13.9021	BTN3A2	C	caution_MHC
ENSG00000186470	6	26936065	T	G	-0.819346	0.044151	7.02749e-77	0.0180657	29901	rs9379946	43.0361	BTN3A2	T	caution_MHC
ENSG00000186654	7	50427982	G	A	0.0892292	0.011941	7.87408e-14	0.449532	31470	rs6592965	11.1655	PRR5	T	no_MHC
ENSG00000186654	22	45114848	C	T	0.154811	0.0124706	2.19432e-35	0.342905	27185	rs1034458	30.8151	PRR5	C	no_MHC
ENSG00000186716	19	16442019	G	A	-0.0761863	0.012657	1.75061e-09	0.3284	22704	rs55908509	12.0752	BCR	T	no_MHC
ENSG00000186716	22	23491000	T	C	-0.52707	0.0146289	1e-200	0.813713	31569	rs4822363	432.65	BCR	C	no_MHC
ENSG00000186716	22	23638635	C	T	-0.423549	0.0211104	1.53532e-89	0.0844075	26609	rs5759686	134.161	BCR	C	no_MHC
ENSG00000186818	19	55135311	T	C	-0.174359	0.0119297	2.23357e-48	0.430661	31347	rs6509890	30.5085	LILRB4	C	no_MHC
ENSG00000186818	19	55172539	G	A	0.730671	0.0190827	1e-200	0.0976614	31458	rs370156	209.39	LILRB4	C	no_MHC
ENSG00000186827	1	1171683	A	G	-0.460417	0.0193306	2.16272e-125	0.101421	23649	rs7536568	113.431	TNFRSF4	C	no_MHC
ENSG00000186834	17	43236109	T	C	0.106178	0.0118701	3.72649e-19	0.497044	27399	rs8064386	80.013	HEXIM1	C	no_MHC
ENSG00000188157	1	938116	T	G	0.203905	0.0331747	7.92611e-10	0.966797	10456	rs2710869	37.7782	AGRN	C	no_MHC
ENSG00000188404	1	169525808	G	A	-0.4151	0.012422	1e-200	0.30696	28912	rs2239854	223.286	SELL	C	no_MHC
ENSG00000188404	1	169549629	T	G	-0.25289	0.0204114	2.97509e-35	0.0927032	26331	rs10919196	30.6937	SELL	C	no_MHC
ENSG00000188404	1	169587032	A	G	0.405991	0.0125927	1e-200	0.295213	31566	rs2244529	207.846	SELL	C	no_MHC
ENSG00000188404	1	169658189	G	A	-0.355127	0.0115425	1e-200	0.528767	31355	rs4987391	189.284	SELL	C	no_MHC
ENSG00000188404	7	50370254	C	T	0.13694	0.0166417	1.89409e-16	0.149708	30077	rs149007767	13.5397	SELL	T	no_MHC
ENSG00000188761	1	114433946	G	A	-0.146423	0.0126721	6.98072e-31	0.322588	26492	rs1217393	133.512	BCL2L15	C	no_MHC
ENSG00000188811	13	39613187	A	G	-0.207183	0.0173288	6.0256e-33	0.13501	25176	rs45604133	142.946	NHLRC3	C	no_MHC
ENSG00000189058	3	195319711	C	T	0.182639	0.0129865	6.35624e-45	0.292967	19841	rs7640745	197.789	APOD	C	no_MHC
ENSG00000189171	1	153582258	T	C	-0.363894	0.0115396	1e-200	0.53861	25945	rs9660679	497.151	S100A13	C	no_MHC
ENSG00000189171	1	153792297	G	A	-0.196098	0.027651	1.3219e-12	0.0485204	26280	rs75524443	25.1446	S100A13	C	no_MHC
ENSG00000189241	6	116609437	T	C	0.301168	0.0138168	2.46604e-105	0.234506	30820	rs62423804	475.119	TSPYL1	C	no_MHC
ENSG00000189430	10	94450233	G	T	0.075567	0.0120096	3.12997e-10	0.428682	31484	rs9420589	13.1957	NCR1	T	no_MHC
ENSG00000189430	19	55382490	T	C	-0.101525	0.0150047	1.32038e-11	0.194761	31682	rs61137200	15.2586	NCR1	C	no_MHC
ENSG00000189430	19	55428459	C	T	0.138718	0.0140438	5.21675e-23	0.232365	31684	rs1671160	32.5177	NCR1	C	no_MHC
ENSG00000196188	1	206328647	G	C	-0.159294	0.0151624	8.10588e-26	0.188369	3441	rs28694519	18.3581	CTSE	C	no_MHC
ENSG00000196188	2	60725451	G	C	-0.150525	0.0121192	2.02535e-35	0.393094	9188	rs7606173	25.6914	CTSE	T	no_MHC
ENSG00000196188	6	135423209	T	C	0.106039	0.0132454	1.18878e-15	0.278635	9188	rs9373124	10.6738	CTSE	T	no_MHC
ENSG00000196188	7	50427982	G	A	-0.138902	0.0119073	1.91955e-31	0.449532	9188	rs6592965	22.6625	CTSE	T	no_MHC
ENSG00000196526	4	7751201	G	A	-0.380688	0.0125268	1e-200	0.304748	31231	rs34525352	131.901	AFAP1	C	no_MHC
ENSG00000196526	4	7845371	A	G	0.55253	0.0177487	1e-200	0.880494	31559	rs28374582	138.411	AFAP1	C	no_MHC
ENSG00000196526	4	7957480	C	T	-0.615204	0.0130486	1e-200	0.234937	31231	rs11937652	317.469	AFAP1	C	no_MHC
ENSG00000196526	4	8039345	T	C	-0.275515	0.012835	3.25087e-102	0.70437	27270	rs2385907	65.8072	AFAP1	C	no_MHC
ENSG00000196611	3	56849749	T	C	0.164238	0.0121721	1.71949e-41	0.618137	31684	rs1354034	45.508	MMP1	T	no_MHC
ENSG00000196611	11	102697731	G	A	-0.155933	0.0123555	1.62592e-36	0.356666	31569	rs471994	39.8132	MMP1	C	no_MHC
ENSG00000196839	20	43276688	A	G	0.442587	0.0131924	1e-200	0.252017	14263	rs2007720	375.065	ADA	C	no_MHC
ENSG00000196839	20	43329838	T	C	0.0950031	0.0134894	1.88408e-12	0.736663	14263	rs4812854	16.529	ADA	C	no_MHC
ENSG00000196839	20	43349217	T	C	-0.110681	0.0127755	4.57931e-18	0.684695	14263	rs4812858	25.0119	ADA	C	no_MHC
ENSG00000196914	7	50427982	G	A	0.0766925	0.0119472	1.3699e-10	0.449532	31684	rs6592965	13.734	ARHGEF12	T	no_MHC
ENSG00000196914	11	120323909	A	G	0.0931173	0.014217	5.76899e-11	0.225636	31682	rs7110955	14.2978	ARHGEF12	C	no_MHC
ENSG00000196914	17	33884804	T	C	0.132763	0.015484	9.9954e-18	0.179037	31684	rs10512472	24.5026	ARHGEF12	T	no_MHC
ENSG00000196923	5	176859848	C	A	-0.145371	0.0118416	1.21591e-34	0.506927	21871	rs2731664	50.2266	PDLIM7	C	no_MHC
ENSG00000196923	5	176988223	A	T	-0.189523	0.0277547	8.57433e-12	0.0481523	23353	rs113051847	15.5401	PDLIM7	C	no_MHC
ENSG00000196923	7	50427982	G	A	-0.102241	0.0119336	1.05657e-17	0.449532	26609	rs6592965	24.4636	PDLIM7	T	no_MHC
ENSG00000197249	14	94627367	C	T	0.280993	0.022357	3.15065e-36	0.0758371	28095	rs17824472	19.7394	SERPINA1	C	no_MHC
ENSG00000197249	14	94829490	C	T	0.459746	0.0454501	4.73042e-24	0.017325	24671	rs143038446	12.7855	SERPINA1	C	no_MHC
ENSG00000197249	14	94849201	C	T	0.482594	0.0155311	1e-200	0.164518	29682	rs709932	120.653	SERPINA1	C	no_MHC
ENSG00000197249	14	94857570	C	T	-0.392086	0.0251088	5.70033e-55	0.0586759	31354	rs72708114	30.4717	SERPINA1	C	no_MHC
ENSG00000197249	14	94881756	A	G	0.22488	0.0149737	5.56288e-51	0.807401	31141	rs10143337	28.1856	SERPINA1	C	no_MHC
ENSG00000197312	1	15939884	A	T	-0.0994119	0.0130318	2.37301e-14	0.294396	25909	rs6666373	58.1926	DDI2	C	no_MHC
ENSG00000197766	19	817783	C	T	-0.197856	0.0246206	9.26616e-16	0.0620176	21659	rs10426534	10.7599	CFD	C	no_MHC
ENSG00000197766	19	850299	G	A	0.935695	0.0209403	1e-200	0.0766471	20542	rs10413889	332.662	CFD	C	no_MHC
ENSG00000197766	19	896506	A	G	1.0254	0.0191932	1e-200	0.0876724	22110	rs2965285	475.558	CFD	C	no_MHC
ENSG00000197766	19	903857	C	T	0.134172	0.0120099	5.59114e-29	0.581016	14351	rs10412459	20.7913	CFD	C	no_MHC
ENSG00000198001	12	44166318	C	A	-0.450886	0.0210989	2.5293e-101	0.0841633	31684	rs4251473	456.682	IRAK4	C	no_MHC
ENSG00000198178	2	136522941	G	A	0.130419	0.0127242	1.18577e-24	0.68118	26025	rs28453840	21.0064	CLEC4C	T	no_MHC
ENSG00000198178	7	50305863	T	G	-0.180447	0.0127065	8.98049e-46	0.316454	31300	rs4917014	40.3268	CLEC4C	T	no_MHC
ENSG00000198369	2	65538235	G	A	0.59802	0.0305963	4.5144e-85	0.0383106	29794	rs114625088	190.994	SPRED2	C	no_MHC
ENSG00000198369	2	65680585	G	A	-0.123326	0.0156319	3.0318e-15	0.17493	31234	rs72808023	31.1182	SPRED2	C	no_MHC
ENSG00000198815	1	42768419	T	C	-0.447362	0.0495385	1.70412e-19	0.0145637	20379	rs79272574	81.5516	FOXJ3	C	no_MHC
ENSG00000198951	22	41889363	A	T	0.13127	0.0146664	3.5359e-19	0.793681	27508	rs79013	16.0184	NAGA	T	no_MHC
ENSG00000198951	22	42389948	G	A	-0.12584	0.0133367	3.88061e-21	0.27176	31469	rs739296	17.8028	NAGA	C	no_MHC
ENSG00000198951	22	42459622	C	T	0.36457	0.0124426	1.03039e-188	0.685238	31354	rs2413666	171.667	NAGA	C	no_MHC
ENSG00000203710	1	207696672	A	G	-0.594862	0.0317391	2.24182e-78	0.0355758	25707	rs115290463	70.238	CR1	C	no_MHC
ENSG00000203710	7	50370254	C	T	0.134131	0.0166434	7.6913e-16	0.149708	30077	rs149007767	12.9873	CR1	T	no_MHC
ENSG00000204287	6	32266506	G	A	-0.194559	0.023977	4.88203e-16	0.065639	6795	rs6906662	21.9349	HLA-DRA	C	caution_MHC
ENSG00000204287	6	32628342	T	C	0.164541	0.0146379	2.5704e-29	0.793505	8632	rs9273500	42.0986	HLA-DRA	C	caution_MHC
ENSG00000204287	16	86019087	T	A	-0.0953195	0.0144301	3.95367e-11	0.21644	13344	rs13330176	14.5403	HLA-DRA	T	no_MHC
ENSG00000204305	6	31235869	T	C	0.124684	0.0137787	1.44278e-19	0.246044	8491	rs1131114	27.2822	AGER	T	caution_MHC
ENSG00000204305	6	32154285	A	G	0.273357	0.0142421	4.20243e-82	0.217506	8491	rs204995	122.74	AGER	C	caution_MHC
ENSG00000204305	6	32592219	A	G	0.0730592	0.011944	9.54729e-10	0.548477	7747	rs9271642	12.4654	AGER	C	caution_MHC
ENSG00000204389	2	160683524	G	A	0.091626	0.01508	1.2322e-09	0.807628	9188	rs2955982	36.9177	HSPA1A	T	no_MHC
ENSG00000204420	3	56849749	T	C	0.370182	0.0118475	1e-200	0.618137	14263	rs1354034	108.4	C6orf25	T	no_MHC
ENSG00000204420	11	243268	T	G	0.136787	0.0142741	9.44496e-22	0.222031	14263	rs505404	10.1964	C6orf25	T	no_MHC
ENSG00000204420	17	33884804	T	C	0.221435	0.015412	8.26418e-47	0.179037	14263	rs10512472	22.9207	C6orf25	T	no_MHC
ENSG00000204516	6	31219650	C	T	0.301258	0.0378522	1.7374e-15	0.0252505	9267	rs116227766	12.6603	MICB	C	caution_MHC
ENSG00000204516	6	31322611	C	T	-1.07104	0.0310241	1e-200	0.0351754	10799	rs41561016	238.233	MICB	C	caution_MHC
ENSG00000204516	6	31510002	C	G	0.235339	0.0235355	1.53638e-23	0.0681439	9837	rs2523505	19.9851	MICB	C	caution_MHC
ENSG00000204516	6	31511138	A	C	0.641495	0.0341353	8.6816e-79	0.0305944	10461	rs12662306	70.5927	MICB	C	caution_MHC
ENSG00000204592	6	30482993	C	T	0.312807	0.0121476	3.17687e-146	0.643937	6796	rs2534812	220.9	HLA-E	C	caution_MHC
ENSG00000204592	6	30693633	A	G	0.103542	0.0151884	9.28325e-12	0.188634	6796	rs3095330	15.4822	HLA-E	C	caution_MHC
ENSG00000204592	6	31235869	T	C	0.118633	0.0137825	7.47309e-18	0.246044	7572	rs1131114	24.6834	HLA-E	T	caution_MHC
ENSG00000211677	22	23243668	C	G	-0.545839	0.0129052	1e-200	0.252556	4339	rs436254	893.86	IGLC2	C	no_MHC
ENSG00000211677	22	23513128	C	G	0.0754363	0.0126359	2.37542e-09	0.33059	5494	rs9612257	17.8107	IGLC2	C	no_MHC
ENSG00000213398	16	68016185	G	C	0.444645	0.0161823	3.3037e-166	0.151293	31484	rs255056	754.999	LCAT	C	no_MHC
ENSG00000214253	6	135419018	T	C	-0.12528	0.0134545	1.26154e-20	0.264393	31569	rs9399137	12.3828	FIS1	T	no_MHC
ENSG00000214253	7	100517187	C	T	-0.150303	0.0145791	6.37676e-25	0.209162	31564	rs62482549	15.1798	FIS1	C	no_MHC
ENSG00000214253	7	100848025	C	T	-0.715752	0.0221939	1e-200	0.0721919	30902	rs112466316	148.541	FIS1	C	no_MHC
ENSG00000221866	7	132146080	T	G	0.181532	0.0286324	2.29768e-10	0.0451222	23830	rs78036292	13.3967	PLXNA4	C	no_MHC
ENSG00000221866	7	132170543	T	C	-0.324008	0.0430386	5.13689e-14	0.0194246	20963	rs58820201	18.8882	PLXNA4	C	no_MHC
ENSG00000221866	7	132440525	C	T	-0.203514	0.0121094	2.19837e-63	0.385238	26081	rs11765742	94.1359	PLXNA4	C	no_MHC
ENSG00000226979	4	103551603	A	G	-0.148851	0.0118382	2.94239e-36	0.494318	14263	rs7665090	52.6853	LTA	T	no_MHC
ENSG00000226979	6	31532553	C	T	-0.204318	0.0120464	1.6014e-64	0.603788	8487	rs2857710	95.8457	LTA	C	caution_MHC
ENSG00000226979	6	31606376	T	C	-0.0756179	0.011892	2.03339e-10	0.484726	8489	rs2077491	13.4714	LTA	C	caution_MHC
ENSG00000229314	6	144385777	C	T	0.26625	0.0265634	1.20781e-23	0.0526158	10586	rs149110519	16.733	ORM1	T	no_MHC
ENSG00000229314	8	126523523	C	T	-0.0938061	0.0118778	2.83857e-15	0.495365	14263	rs4360309	10.3902	ORM1	T	no_MHC
ENSG00000229314	9	117041778	A	C	-0.12726	0.011943	1.64172e-26	0.439734	14263	rs13299922	18.9144	ORM1	C	no_MHC
ENSG00000229314	9	117055846	A	G	-0.410063	0.0121742	1e-200	0.330366	13670	rs1249733	188.993	ORM1	C	no_MHC
ENSG00000229314	9	117219023	C	T	0.219592	0.013248	1.04616e-61	0.728083	13924	rs4979395	45.7681	ORM1	C	no_MHC
ENSG00000232810	6	31464439	G	A	0.124855	0.0218615	1.12181e-08	0.0804146	8491	rs9469017	10.8674	TNF	C	caution_MHC
ENSG00000232810	6	31535074	A	T	-0.29148	0.0119052	2.22844e-132	0.601256	13565	rs1121800	199.754	TNF	C	caution_MHC
ENSG00000234465	19	44057227	T	C	0.182203	0.0119106	7.95793e-53	0.433876	20028	rs915927	234.015	PINLYP	C	no_MHC
ENSG00000239672	17	49029190	T	C	0.423086	0.0132278	1e-200	0.252549	28588	rs9910597	340.957	NME1	C	no_MHC
ENSG00000239672	17	49217194	A	G	0.709947	0.0138948	1e-200	0.191519	28462	rs113131698	870.092	NME1	C	no_MHC
ENSG00000239672	17	49485950	C	T	0.377484	0.0410724	3.90661e-20	0.0213285	15929	rs141115326	28.1492	NME1	C	no_MHC
ENSG00000239697	17	7224433	C	T	0.292429	0.0431229	1.19179e-11	0.0193621	24262	rs79385421	11.4941	TNFSF12	C	no_MHC
ENSG00000239697	17	7318935	C	T	0.436054	0.0116357	1e-200	0.390293	31354	rs12947017	351.048	TNFSF12	C	no_MHC
ENSG00000239697	17	7474992	G	A	-0.285277	0.0119915	4.21697e-125	0.385322	31680	rs10468481	141.468	TNFSF12	C	no_MHC
ENSG00000243646	21	34608104	G	A	-0.42959	0.0200147	3.39625e-102	0.0945783	31347	rs17860143	65.7963	IL10RB	C	no_MHC
ENSG00000243646	21	34649806	A	G	-0.293991	0.0117516	3.97192e-138	0.433765	30628	rs2515716	89.3846	IL10RB	C	no_MHC
ENSG00000245848	14	23589349	A	G	0.0735955	0.0118961	6.14766e-10	0.519173	31569	rs2239630	12.7561	CEBPA	T	no_MHC
ENSG00000245848	19	33759573	T	C	0.10923	0.0119359	5.60919e-20	0.553132	23209	rs60969446	27.9111	CEBPA	C	no_MHC
ENSG00000245848	19	33880000	C	G	0.157825	0.0137227	1.30407e-30	0.247735	31567	rs3786893	44.0855	CEBPA	C	no_MHC
ENSG00000250722	5	42741432	A	G	0.117388	0.0130263	2.03423e-19	0.294005	31047	rs61460310	81.2092	SEPP1	C	no_MHC
ENSG00000256043	4	156872831	C	T	-0.443213	0.0177586	1.75792e-137	0.122609	31684	rs10002427	155.697	CTSO	C	no_MHC
ENSG00000256043	4	156878222	C	G	-0.280049	0.0273817	1.48868e-24	0.0493325	30545	rs79281650	26.1467	CTSO	C	no_MHC
ENSG00000256043	4	157386711	C	T	-0.191247	0.0242727	3.29458e-15	0.0639511	31564	rs72690739	15.5176	CTSO	T	no_MHC

### Sheet: ST4
Supplementary Table4. Dorsolateral prefrontal cortex pQTLs that were selected as genetic instruments for MR analyses (ROSMAP).
ENSEMBLID	SNP	CHR	POS	EFFECT_ALLELE	OTHER_ALLELE	BETA	SE	PVAL	SAMPLESIZE	F.STAT	HGNC_SYMBOL	CISTRANS
ENSG00000159640	rs4459609	17	61548948	C	A	0.07883	0.0128673	8.99102e-10	400	37.5326	ACE	C
ENSG00000143727	rs2290911	2	224919	G	A	-0.1654	0.00883114	2.86306e-78	400	350.782	ACP1	C
ENSG00000119640	rs10142770	14	75525449	A	G	-0.08261	0.00982026	4.02398e-17	400	70.7651	ACYP1	C
ENSG00000196839	rs2007720	20	43276688	G	A	0.123	0.0136444	1.97399e-19	400	81.2646	ADA	C
ENSG00000087274	rs2285084	4	2906285	G	A	-0.08567	0.00705452	6.17396e-34	400	147.476	ADD1	C
ENSG00000106524	rs7797003	7	16661137	T	C	0.07011	0.00784824	4.13801e-19	400	79.8023	ANKMY2	C
ENSG00000122359	rs12763624	10	81924830	T	C	-0.07787	0.00874923	5.57403e-19	400	79.2138	ANXA11	C
ENSG00000112763	rs10456045	6	26404958	A	G	-0.1896	0.0150649	2.537e-36	400	158.396	BTN2A1	C
ENSG00000178538	rs16926000	8	61229204	G	A	-0.09681	0.0154355	3.567e-10	400	39.3368	CA8	C
ENSG00000132906	rs4233532	1	15821585	C	T	0.08803	0.0137608	1.583e-10	400	40.9236	CASP9	C
ENSG00000121691	rs2284369	11	34468936	G	A	-0.1305	0.0185361	1.91799e-12	400	49.566	CAT	C
ENSG00000091972	rs7647411	3	112063250	T	C	-0.6081	0.0357101	5.02304e-65	400	289.98	CD200	C
ENSG00000106665	rs10949838	7	73810096	A	G	-0.02423	0.00404988	2.192e-09	400	35.795	CLIP2	C
ENSG00000080819	rs1131857	3	98307696	G	T	-0.1778	0.0139756	4.45499e-37	400	161.854	CPOX	C
ENSG00000136279	rs1894752	7	43997075	C	T	0.0555	0.00630503	1.338e-18	400	77.4839	DBNL	C
ENSG00000104325	rs1805890	8	91064635	G	A	-0.1245	0.0185787	2.067e-11	400	44.9064	DECR1	C
ENSG00000175497	rs3738879	2	116548820	C	T	-0.06293	0.00791216	1.81199e-15	400	63.2594	DPP10	C
ENSG00000143369	rs698916	1	150388385	G	A	-0.06006	0.0103087	5.67301e-09	400	33.944	ECM1	C
ENSG00000163586	rs17350803	2	88443878	C	T	0.4075	0.0500806	4.056e-16	400	66.2089	FABP1	C
ENSG00000086205	rs10839239	11	49243246	G	A	0.1476	0.0234396	3.034e-10	400	39.6527	FOLH1	C
ENSG00000182512	rs10484053	14	96011645	T	C	-0.3236	0.0163431	2.95008e-87	400	392.056	GLRX5	C
ENSG00000047932	rs210643	6	117901283	T	C	0.05555	0.0059743	1.42899e-20	400	86.4558	GOPC	C
ENSG00000091409	rs6433355	2	173251804	T	C	0.05147	0.00931096	3.241e-08	400	30.5576	ITGA6	C
ENSG00000107902	rs4962386	10	126266756	A	G	0.06777	0.00886735	2.128e-14	400	58.41	LHPP	C
ENSG00000130592	rs907611	11	1874072	A	G	0.1888	0.0268578	2.07099e-12	400	49.4155	LSP1	C
ENSG00000163818	rs1129183	3	45869972	T	C	-0.09007	0.0118073	2.378e-14	400	58.1914	LZTFL1	C
ENSG00000170430	rs1008982	10	131445731	C	T	-0.1816	0.018428	6.54799e-23	400	97.1125	MGMT	C
ENSG00000170430	rs10764906	10	131570133	T	C	0.2161	0.0317544	1.008e-11	400	46.3129	MGMT	C
ENSG00000239672	rs16949649	17	49230308	C	T	0.08392	0.00679299	4.64e-35	400	152.619	NME1	C
ENSG00000122643	rs3915352	7	33138472	C	T	0.04092	0.00721246	1.399e-08	400	32.1888	NT5C3A	C
ENSG00000124299	rs3556	19	33878039	G	A	0.1178	0.00842796	2.14502e-44	400	195.364	PEPD	C
ENSG00000164530	rs17624006	6	36930687	A	G	-0.3748	0.0402061	1.142e-20	400	86.8991	PI16	C
ENSG00000005421	rs757158	7	94955528	T	C	0.2419	0.0323514	7.58903e-14	400	55.9095	PON1	C
ENSG00000185532	rs1871631	10	52922797	G	A	0.09143	0.00997308	4.83299e-20	400	84.0463	PRKG1	C
ENSG00000172794	rs2280177	17	72667520	T	G	-0.1197	0.0144258	1.062e-16	400	68.8507	RAB37	C
ENSG00000029725	rs11078559	17	5262749	G	A	0.02663	0.0034	4.78802e-15	400	61.3458	RABEP1	C
ENSG00000117748	rs17257252	1	28220484	A	C	0.05574	0.00870753	1.54e-10	400	40.9774	RPA2	C
ENSG00000189171	rs9330298	1	153590254	A	C	0.278	0.0157142	4.91699e-70	400	312.972	S100A13	C
ENSG00000166401	rs2162352	18	61646352	G	A	0.08797	0.0145248	1.391e-09	400	36.6816	SERPINB8	C
ENSG00000176974	rs2461838	17	18265264	A	G	0.1719	0.0126636	5.68897e-42	400	184.263	SHMT1	C
ENSG00000109610	rs2284659	4	24794797	T	G	0.1104	0.0150288	2.044e-13	400	53.9622	SOD3	C
ENSG00000173705	rs10222597	3	33264914	T	C	0.144	0.0183871	4.81802e-15	400	61.3336	SUSD5	C
ENSG00000152291	rs4247303	2	85554080	G	A	0.05462	0.00717615	2.713e-14	400	57.9322	TGOLN2	C
ENSG00000115129	rs1134516	2	24342532	A	G	-0.1827	0.0165513	2.49502e-28	400	121.846	TP53I3	C
ENSG00000131323	rs3803286	14	103246470	A	G	0.03401	0.0060856	2.289e-08	400	31.2325	TRAF3	C
ENSG00000136810	rs1049927	9	113018755	C	T	-0.0849	0.00865332	1.007e-22	400	96.2609	TXN	C

### Sheet: ST5
Supplementary Table5. Brain cortex eQTLs that were selected as instruments for the MR analyses (METABRAIN).
ENSEMBLID	HGNC_SYMBOL	SNP	CHR	POS	EFFECT_ALLELE	OTHER_ALLELE	EAF	BETA	SE	PVAL	SAMPLESIZE	BRAIN_STRUCTURE	MR_KEEP	PVAL_ORIGIN	F.STAT	CISTRANS	MHC
ENSG00000121410	A1BG	rs4801579	19	58863449	C	T	0.055263	-0.505953	0.06143	1.77679e-16	2683	cortex	TRUE	reported	67.8359	C	no_MHC
ENSG00000175164	ABO	rs7044125	9	136114571	C	A	0.121365	0.466016	0.040833	3.60809e-30	2683	cortex	TRUE	reported	65.0524	C	no_MHC
ENSG00000175164	ABO	rs638756	9	136134472	A	C	0.75718	0.722166	0.028633	2.3111e-140	2683	cortex	TRUE	reported	317.705	C	no_MHC
ENSG00000159640	ACE	rs4291	17	61554194	T	A	0.374282	0.497595	0.027824	1.57203e-71	2683	cortex	TRUE	reported	319.825	C	no_MHC
ENSG00000143727	ACP1	rs7595075	2	264019	A	C	0.330973	-0.224997	0.028684	4.35974e-15	2683	cortex	TRUE	reported	61.5282	C	no_MHC
ENSG00000134940	ACRV1	rs536968	11	125655014	G	A	0.885998	0.45764	0.04213	1.73619e-27	2683	cortex	TRUE	reported	117.995	C	no_MHC
ENSG00000119640	ACYP1	rs12879542	14	75507525	C	T	0.519238	0.170135	0.027155	3.72137e-10	2683	cortex	TRUE	reported	39.2543	C	no_MHC
ENSG00000196839	ADA	rs2425641	20	43141076	C	T	0.514558	0.167697	0.027142	6.47078e-10	2683	cortex	TRUE	reported	19.0656	C	no_MHC
ENSG00000196839	ADA	rs452159	20	43271102	G	T	0.751743	-0.48664	0.031644	2.28634e-53	2683	cortex	TRUE	reported	118.118	C	no_MHC
ENSG00000148848	ADAM12	rs12243986	10	127938252	A	G	0.175072	-0.205718	0.037445	3.93148e-08	2683	cortex	TRUE	reported	15.0744	C	no_MHC
ENSG00000148848	ADAM12	rs10901609	10	128113320	G	A	0.227459	0.388912	0.033229	1.21577e-31	2683	cortex	TRUE	reported	68.4151	C	no_MHC
ENSG00000114948	ADAM23	rs2884767	2	207417921	A	G	0.375872	0.276361	0.029039	1.78231e-21	2683	cortex	TRUE	reported	90.5712	C	no_MHC
ENSG00000158859	ADAMTS4	rs33941127	1	161168004	T	C	0.224562	-0.177901	0.032533	4.5439e-08	2683	cortex	TRUE	reported	29.9026	C	no_MHC
ENSG00000111452	ADGRD1	rs61936891	12	131446113	G	A	0.090201	0.341504	0.0495	5.23409e-12	2683	cortex	TRUE	reported	15.8421	C	no_MHC
ENSG00000111452	ADGRD1	rs1195888	12	131515713	G	C	0.394262	-0.33858	0.028479	1.35549e-32	2683	cortex	TRUE	reported	47.044	C	no_MHC
ENSG00000111452	ADGRD1	rs10773869	12	131737603	A	T	0.7984	0.205711	0.035451	6.52977e-09	2683	cortex	TRUE	reported	11.207	C	no_MHC
ENSG00000127507	ADGRE2	rs7258295	19	14946017	C	T	0.406609	0.407091	0.027976	5.72634e-48	2683	cortex	TRUE	reported	211.744	C	no_MHC
ENSG00000196616	ADH1B	rs1154410	4	100006645	G	A	0.70586	0.202113	0.029727	1.05337e-11	2683	cortex	TRUE	reported	23.0872	C	no_MHC
ENSG00000196616	ADH1B	rs1579752	4	100300696	T	G	0.117876	-0.342706	0.043856	5.52709e-15	2683	cortex	TRUE	reported	30.4979	C	no_MHC
ENSG00000196526	AFAP1	rs28485784	4	7859874	T	C	0.294886	0.227967	0.029634	1.44135e-14	2683	cortex	TRUE	reported	59.1784	C	no_MHC
ENSG00000204305	AGER	rs9267948	6	32212233	A	G	0.589232	0.216863	0.029429	1.7179e-13	2683	cortex	TRUE	reported	54.3025	C	caution_MHC
ENSG00000188157	AGRN	rs3845291	1	959155	A	G	0.528235	0.362386	0.027117	9.83217e-41	2683	cortex	TRUE	reported	178.591	C	no_MHC
ENSG00000135744	AGT	rs2296797	1	230820605	T	G	0.217562	-0.733748	0.029907	6.34491e-133	2683	cortex	TRUE	reported	601.933	C	no_MHC
ENSG00000131016	AKAP12	rs4869977	6	151389183	G	C	0.1625	-0.230263	0.038522	2.26763e-09	2683	cortex	TRUE	reported	17.8449	C	no_MHC
ENSG00000131016	AKAP12	rs9397379	6	151552375	T	C	0.171663	-0.282952	0.037566	4.98975e-14	2683	cortex	TRUE	reported	28.3348	C	no_MHC
ENSG00000108602	ALDH3A1	rs1006553	17	19636719	C	T	0.593673	-0.201619	0.028894	2.99841e-12	2683	cortex	TRUE	reported	48.6909	C	no_MHC
ENSG00000166126	AMN	rs141809538	14	103371412	A	G	0.074758	0.448174	0.051189	2.03756e-18	2683	cortex	TRUE	reported	76.6549	C	no_MHC
ENSG00000154188	ANGPT1	rs4734970	8	108454056	A	G	0.205738	-0.202471	0.035174	8.59899e-09	2683	cortex	TRUE	reported	33.1346	C	no_MHC
ENSG00000136859	ANGPTL2	rs11791543	9	129836081	A	G	0.473881	0.265293	0.026871	5.45856e-23	2683	cortex	TRUE	reported	97.4729	C	no_MHC
ENSG00000106524	ANKMY2	rs6956119	7	16641390	T	G	0.19116	-0.214104	0.034483	5.33381e-10	2683	cortex	TRUE	reported	19.2541	C	no_MHC
ENSG00000106524	ANKMY2	rs113750843	7	16658999	A	G	0.146719	0.521214	0.037254	1.7709e-44	2683	cortex	TRUE	reported	97.7621	C	no_MHC
ENSG00000122359	ANXA11	rs11201989	10	81937705	C	G	0.375652	-0.703512	0.024705	2.29108e-178	2683	cortex	TRUE	reported	405.002	C	no_MHC
ENSG00000122359	ANXA11	rs60390678	10	82346825	T	C	0.177632	-0.225365	0.037236	1.42762e-09	2683	cortex	TRUE	reported	18.2949	C	no_MHC
ENSG00000084674	APOB	rs1367117	2	21263900	G	A	0.684016	0.378822	0.029821	5.66717e-37	2683	cortex	TRUE	reported	161.371	C	no_MHC
ENSG00000130208	APOC1	rs59325138	19	45416291	T	C	0.400299	-0.226048	0.027544	2.27169e-16	2683	cortex	TRUE	reported	33.6381	C	no_MHC
ENSG00000130208	APOC1	rs12977604	19	45442528	G	C	0.484694	0.244766	0.040637	1.70916e-09	2683	cortex	TRUE	reported	18.1194	C	no_MHC
ENSG00000189058	APOD	rs9886989	3	195294753	T	G	0.537673	-0.242575	0.026987	2.50479e-19	2683	cortex	TRUE	reported	40.3522	C	no_MHC
ENSG00000189058	APOD	rs7640738	3	195319698	A	C	0.407083	0.251449	0.04091	7.92304e-10	2683	cortex	TRUE	reported	18.868	C	no_MHC
ENSG00000100342	APOL1	rs136168	22	36660842	A	G	0.796345	-0.246508	0.036265	1.06536e-11	2683	cortex	TRUE	reported	46.2048	C	no_MHC
ENSG00000136044	APPL2	rs10778371	12	105639324	A	G	0.387035	-0.303865	0.027803	8.36052e-28	2683	cortex	TRUE	reported	119.448	C	no_MHC
ENSG00000180448	ARHGAP45	rs116977028	19	1005834	A	T	0.115672	0.26732	0.043495	7.94545e-10	2683	cortex	TRUE	reported	18.8655	C	no_MHC
ENSG00000180448	ARHGAP45	rs2079158	19	1085067	A	T	0.12451	0.657063	0.040367	1.42821e-59	2683	cortex	TRUE	reported	132.326	C	no_MHC
ENSG00000143437	ARNT	rs11204737	1	150847647	T	C	0.523516	-0.620728	0.024584	1.15701e-140	2683	cortex	TRUE	reported	637.526	C	no_MHC
ENSG00000117407	ARTN	rs2352990	1	44393276	A	T	0.772083	-0.522038	0.030943	7.34654e-64	2683	cortex	TRUE	reported	284.629	C	no_MHC
ENSG00000130770	ATP5IF1	rs12060587	1	28528222	G	C	0.305399	-0.371121	0.028847	7.06243e-38	2683	cortex	TRUE	reported	165.512	C	no_MHC
ENSG00000088812	ATRN	rs2787100	20	3633709	G	A	0.407618	-0.172754	0.029892	7.50294e-09	2683	cortex	TRUE	reported	33.4	C	no_MHC
ENSG00000103126	AXIN1	rs412243	16	339672	C	T	0.368195	-0.256102	0.027874	4.0048e-20	2683	cortex	TRUE	reported	84.4165	C	no_MHC
ENSG00000153064	BANK1	rs139979022	4	102723319	A	C	0.032172	0.602067	0.080203	6.06171e-14	2683	cortex	TRUE	reported	56.3519	C	no_MHC
ENSG00000114200	BCHE	rs9881048	3	165506252	C	A	0.806491	-0.677829	0.033579	1.28991e-90	2683	cortex	TRUE	reported	407.479	C	no_MHC
ENSG00000153094	BCL2L11	rs4848393	2	111877297	C	T	0.520304	-0.351158	0.027769	1.18209e-36	2683	cortex	TRUE	reported	159.913	C	no_MHC
ENSG00000188761	BCL2L15	rs1217402	1	114440258	C	G	0.328236	0.299037	0.028504	9.47831e-26	2683	cortex	TRUE	reported	110.062	C	no_MHC
ENSG00000186716	BCR	rs12163260	22	23662671	G	A	0.37098	-0.705599	0.024801	4.87139e-178	2683	cortex	TRUE	reported	809.427	C	no_MHC
ENSG00000015475	BID	rs13058451	22	18167859	C	T	0.184309	-0.741076	0.03217	2.0134e-117	2683	cortex	TRUE	reported	530.669	C	no_MHC
ENSG00000095585	BLNK	rs117567726	10	98007247	G	A	0.031122	-0.735503	0.077322	1.86734e-21	2683	cortex	TRUE	reported	90.4821	C	no_MHC
ENSG00000164619	BMPER	rs6964229	7	33654699	A	G	0.230627	0.188278	0.033866	2.70598e-08	2683	cortex	TRUE	reported	15.4367	C	no_MHC
ENSG00000164619	BMPER	rs4723342	7	33943818	C	T	0.515375	0.590402	0.026036	7.65077e-114	2683	cortex	TRUE	reported	256.821	C	no_MHC
ENSG00000172270	BSG	rs12611042	19	554919	C	T	0.483131	-0.160633	0.027846	7.99043e-09	2683	cortex	TRUE	reported	16.6199	C	no_MHC
ENSG00000172270	BSG	rs1138151	19	578794	A	G	0.494935	-0.225669	0.028685	3.62768e-15	2683	cortex	TRUE	reported	30.9114	C	no_MHC
ENSG00000169814	BTD	rs35876857	3	15814735	C	T	0.307577	-0.162108	0.029437	3.65053e-08	2683	cortex	TRUE	reported	30.3265	C	no_MHC
ENSG00000112763	BTN2A1	rs2235251	6	26431982	T	C	0.094333	-0.258873	0.046445	2.49303e-08	2683	cortex	TRUE	reported	15.516	C	caution_MHC
ENSG00000112763	BTN2A1	rs2273193	6	26458525	G	C	0.753915	-0.417501	0.030657	3.11534e-42	2683	cortex	TRUE	reported	92.6275	C	caution_MHC
ENSG00000186470	BTN3A2	rs9366653	6	26354247	A	G	0.091723	-1.17872	0.04147	1.03545e-177	2683	cortex	TRUE	reported	268.894	C	caution_MHC
ENSG00000186470	BTN3A2	rs12205700	6	27226067	A	C	0.043981	0.778495	0.064856	3.41055e-33	2683	cortex	TRUE	reported	47.9559	C	caution_MHC
ENSG00000186470	BTN3A2	rs72839454	6	27271585	A	G	0.020112	0.846877	0.151863	2.45265e-08	2683	cortex	TRUE	reported	10.3506	C	caution_MHC
ENSG00000173372	C1QA	rs292002	1	22966490	A	G	0.086843	-0.408223	0.047832	1.40718e-17	2683	cortex	TRUE	reported	72.838	C	no_MHC
ENSG00000144119	C1QL2	rs11123510	2	120048192	A	G	0.628042	-0.174452	0.028106	5.40236e-10	2683	cortex	TRUE	reported	38.526	C	no_MHC
ENSG00000240654	C1QTNF9	rs112765090	13	24463867	C	T	0.125159	0.693265	0.041565	1.8585e-62	2683	cortex	TRUE	reported	278.191	C	no_MHC
ENSG00000240654	C1QTNF9	rs112765090	13	24463867	C	T	0.125159	0.693265	0.041565	1.8585e-62	2683	cortex	TRUE	reported	278.191	C	no_MHC
ENSG00000240654	C1QTNF9	rs112765090	13	24463867	C	T	0.125159	0.693265	0.041565	1.8585e-62	2683	cortex	TRUE	reported	278.191	C	no_MHC
ENSG00000106804	C5	rs10116271	9	123778148	C	T	0.471047	-0.289501	0.028102	6.90482e-25	2683	cortex	TRUE	reported	106.127	C	no_MHC
ENSG00000112936	C7	rs74480769	5	40972211	G	A	0.039344	-0.573823	0.07271	2.97436e-15	2683	cortex	TRUE	reported	62.2827	C	no_MHC
ENSG00000113600	C9	rs3776526	5	39353722	C	T	0.280558	0.18646	0.031651	3.83632e-09	2683	cortex	TRUE	reported	34.7054	C	no_MHC
ENSG00000178538	CA8	rs77010982	8	61175865	C	G	0.031427	0.565181	0.083847	1.57715e-11	2683	cortex	TRUE	reported	22.6926	C	no_MHC
ENSG00000178538	CA8	rs59616608	8	61198959	T	C	0.111157	-0.570593	0.044071	2.43407e-38	2683	cortex	TRUE	reported	83.7204	C	no_MHC
ENSG00000132906	CASP9	rs79974712	1	15921077	A	G	0.283247	-0.2722	0.033623	5.69465e-16	2683	cortex	TRUE	reported	65.5395	C	no_MHC
ENSG00000121691	CAT	rs6484722	11	34488830	T	C	0.225205	-0.623138	0.030392	1.99818e-93	2683	cortex	TRUE	reported	420.388	C	no_MHC
ENSG00000115009	CCL20	rs7574953	2	228670387	A	G	0.754098	0.318099	0.032613	1.77735e-22	2683	cortex	TRUE	reported	95.1356	C	no_MHC
ENSG00000102962	CCL22	rs139227810	16	57463606	G	A	0.04655	-0.597465	0.095225	3.5131e-10	2683	cortex	TRUE	reported	39.3662	C	no_MHC
ENSG00000131142	CCL25	rs147502330	19	8061353	G	A	0.789139	0.324017	0.032956	8.20668e-23	2683	cortex	TRUE	reported	96.6644	C	no_MHC
ENSG00000277632	CCL3	rs7208788	17	34823204	A	G	0.158672	0.374267	0.038448	2.14969e-22	2683	cortex	TRUE	reported	94.7579	C	no_MHC
ENSG00000091972	CD200	rs13085836	3	112010944	T	C	0.282493	0.198029	0.031549	3.4537e-10	2683	cortex	TRUE	reported	39.3991	C	no_MHC
ENSG00000163606	CD200R1	rs116167241	3	112731511	G	A	0.023191	-1.12907	0.138897	4.3337e-16	2683	cortex	TRUE	reported	66.0779	C	no_MHC
ENSG00000012124	CD22	rs79113752	19	35781524	T	C	0.060589	-0.312249	0.056912	4.10003e-08	2683	cortex	TRUE	reported	30.1019	C	no_MHC
ENSG00000122223	CD244	rs555932	1	160794554	G	A	0.183422	-0.251874	0.036658	6.37717e-12	2683	cortex	TRUE	reported	47.2095	C	no_MHC
ENSG00000103855	CD276	rs11072430	15	73981701	G	A	0.478941	0.289239	0.02675	3.00124e-27	2683	cortex	TRUE	reported	116.914	C	no_MHC
ENSG00000167851	CD300A	rs1127737	17	72469958	G	A	0.444542	-0.284215	0.029252	2.57697e-22	2683	cortex	TRUE	reported	94.4024	C	no_MHC
ENSG00000135218	CD36	rs819442	7	80205957	C	T	0.530798	-0.20241	0.028513	1.25804e-12	2683	cortex	TRUE	reported	50.3939	C	no_MHC
ENSG00000010610	CD4	rs2707211	12	6901823	G	A	0.66387	-0.219104	0.028593	1.81804e-14	2683	cortex	TRUE	reported	29.3268	C	no_MHC
ENSG00000010610	CD4	rs12229469	12	6927158	A	G	0.545743	-0.32385	0.02672	8.26966e-34	2683	cortex	TRUE	reported	73.3667	C	no_MHC
ENSG00000101017	CD40	rs4239702	20	44749251	T	C	0.291045	-0.371625	0.0292	4.19715e-37	2683	cortex	TRUE	reported	161.974	C	no_MHC
ENSG00000013725	CD6	rs11230563	11	60776209	T	C	0.342596	-0.904886	0.022861	1e-200	2683	cortex	TRUE	reported	1566.74	C	no_MHC
ENSG00000137101	CD72	rs10972533	9	35636718	T	C	0.079075	-0.435822	0.049901	2.46558e-18	2683	cortex	TRUE	reported	76.2781	C	no_MHC
ENSG00000112149	CD83	rs7774350	6	14120118	T	G	0.198442	-0.719677	0.032809	1.20223e-106	2683	cortex	TRUE	reported	240.311	C	no_MHC
ENSG00000112149	CD83	rs146107354	6	14219363	A	C	0.021058	-0.623686	0.105679	3.598e-09	2683	cortex	TRUE	reported	17.3956	C	no_MHC
ENSG00000066294	CD84	rs6427523	1	160498839	T	C	0.068266	0.532504	0.055738	1.25216e-21	2683	cortex	TRUE	reported	91.2731	C	no_MHC
ENSG00000064309	CDON	rs10790766	11	125757917	T	C	0.69754	0.243922	0.029345	9.39542e-17	2683	cortex	TRUE	reported	34.5078	C	no_MHC
ENSG00000064309	CDON	rs11220293	11	125843140	G	A	0.364699	0.842349	0.02437	1e-200	2683	cortex	TRUE	reported	596.702	C	no_MHC
ENSG00000204539	CDSN	rs3094221	6	31082734	A	G	0.517048	0.257886	0.027866	2.15104e-20	2683	cortex	TRUE	reported	85.6458	C	caution_MHC
ENSG00000007129	CEACAM21	rs758349	19	42085106	C	T	0.807787	0.220323	0.036054	9.90475e-10	2683	cortex	TRUE	reported	37.3433	C	no_MHC
ENSG00000143126	CELSR2	rs657420	1	109826136	T	C	0.525913	0.228287	0.026987	2.69193e-17	2683	cortex	TRUE	reported	71.5572	C	no_MHC
ENSG00000110274	CEP164	rs516712	11	117192376	G	A	0.422819	0.518719	0.02576	3.54162e-90	2683	cortex	TRUE	reported	405.483	C	no_MHC
ENSG00000243649	CFB	rs1313994	6	31887076	G	C	0.058717	-0.527628	0.059281	5.56529e-19	2683	cortex	TRUE	reported	79.2181	C	caution_MHC
ENSG00000197766	CFD	rs8100258	19	871222	A	G	0.250196	-0.551606	0.030416	1.68296e-73	2683	cortex	TRUE	reported	328.892	C	no_MHC
ENSG00000000971	CFH	rs3927686	1	196385649	T	C	0.315844	-0.347134	0.030044	7.02334e-31	2683	cortex	TRUE	reported	133.499	C	no_MHC
ENSG00000134365	CFHR4	rs12734260	1	196865417	T	G	0.119507	0.899862	0.040235	8.62604e-111	2683	cortex	TRUE	reported	500.2	C	no_MHC
ENSG00000205403	CFI	rs13117504	4	110658856	G	C	0.43736	0.204095	0.027241	6.77322e-14	2683	cortex	TRUE	reported	56.133	C	no_MHC
ENSG00000136457	CHAD	rs2898945	17	48553916	G	C	0.57883	0.711055	0.024	6.60169e-193	2683	cortex	TRUE	reported	877.776	C	no_MHC
ENSG00000223572	CKMT1A	rs8033995	15	44013509	C	G	0.104664	0.459378	0.043728	8.16865e-26	2683	cortex	TRUE	reported	110.362	C	no_MHC
ENSG00000172322	CLEC12A	rs35333643	12	10110431	G	A	0.256048	0.676446	0.029809	5.31366e-114	2683	cortex	TRUE	reported	514.958	C	no_MHC
ENSG00000172322	CLEC12A	rs35333643	12	10110431	G	A	0.256048	0.676446	0.029809	5.31366e-114	2683	cortex	TRUE	reported	514.958	C	no_MHC
ENSG00000172322	CLEC12A	rs35333643	12	10110431	G	A	0.256048	0.676446	0.029809	5.31366e-114	2683	cortex	TRUE	reported	514.958	C	no_MHC
ENSG00000182566	CLEC4G	rs4804790	19	7797154	T	G	0.068909	0.629615	0.05508	2.93324e-30	2683	cortex	TRUE	reported	130.666	C	no_MHC
ENSG00000172243	CLEC7A	rs59051690	12	10274566	C	T	0.089212	-0.64811	0.048495	9.74228e-41	2683	cortex	TRUE	reported	178.609	C	no_MHC
ENSG00000106665	CLIP2	rs2261330	7	73704677	C	T	0.63553	0.481923	0.040083	2.68374e-33	2683	cortex	TRUE	reported	144.556	C	no_MHC
ENSG00000158258	CLSTN2	rs62271899	3	139555194	T	C	0.018025	-0.752113	0.120263	4.00344e-10	2683	cortex	TRUE	reported	39.1113	C	no_MHC
ENSG00000130635	COL5A1	rs1409832	9	137428425	G	T	0.252153	0.223203	0.03266	8.25501e-12	2683	cortex	TRUE	reported	23.3266	C	no_MHC
ENSG00000130635	COL5A1	rs4072882	9	137687038	G	A	0.57219	0.354318	0.028041	1.34448e-36	2683	cortex	TRUE	reported	79.7413	C	no_MHC
ENSG00000112280	COL9A1	rs7765390	6	70934968	C	T	0.773678	-0.220413	0.033924	8.18162e-11	2683	cortex	TRUE	reported	21.0836	C	no_MHC
ENSG00000112280	COL9A1	rs652835	6	71024675	C	G	0.200287	-0.543822	0.034039	1.86034e-57	2683	cortex	TRUE	reported	127.481	C	no_MHC
ENSG00000158270	COLEC12	rs2305027	18	334742	T	C	0.518097	0.256166	0.026884	1.59578e-21	2683	cortex	TRUE	reported	45.346	C	no_MHC
ENSG00000158270	COLEC12	rs1993420	18	586736	T	C	0.356176	-0.173741	0.029704	4.9428e-09	2683	cortex	TRUE	reported	17.0867	C	no_MHC
ENSG00000128510	CPA4	rs2171492	7	129950740	T	G	0.374282	-0.272705	0.029072	6.58394e-21	2683	cortex	TRUE	reported	87.9906	C	no_MHC
ENSG00000080618	CPB2	rs1977395	13	46638131	C	T	0.261088	-0.40239	0.030094	8.90742e-41	2683	cortex	TRUE	reported	178.786	C	no_MHC
ENSG00000080819	CPOX	rs2228056	3	98307630	T	C	0.087994	-0.364088	0.047683	2.24685e-14	2683	cortex	TRUE	reported	58.3023	C	no_MHC
ENSG00000203710	CR1	rs679515	1	207750568	T	C	0.179803	0.842822	0.033169	1.96703e-142	2683	cortex	TRUE	reported	645.665	C	no_MHC
ENSG00000163703	CRELD1	rs8411	3	10059436	C	T	0.528886	-0.29839	0.026735	6.31715e-29	2683	cortex	TRUE	reported	124.568	C	no_MHC
ENSG00000184164	CRELD2	rs28634968	22	50347850	A	G	0.130078	0.238344	0.04032	3.39472e-09	2683	cortex	TRUE	reported	34.9436	C	no_MHC
ENSG00000150938	CRIM1	rs56413340	2	36569432	A	G	0.609467	-0.231487	0.031771	3.19224e-13	2683	cortex	TRUE	reported	53.0874	C	no_MHC
ENSG00000099942	CRKL	rs2329472	22	21054330	C	T	0.115112	-0.271777	0.042474	1.56706e-10	2683	cortex	TRUE	reported	40.9429	C	no_MHC
ENSG00000006016	CRLF1	rs12974777	19	18765663	T	C	0.374953	0.367292	0.027293	2.77965e-41	2683	cortex	TRUE	reported	181.101	C	no_MHC
ENSG00000182578	CSF1R	rs216140	5	149443298	C	T	0.280306	0.267701	0.029962	4.08684e-19	2683	cortex	TRUE	reported	79.8286	C	no_MHC
ENSG00000100368	CSF2RB	rs3827352	22	37269178	A	G	0.269247	0.215765	0.032134	1.88603e-11	2683	cortex	TRUE	reported	45.085	C	no_MHC
ENSG00000170373	CST1	rs113896553	20	23731589	C	G	0.356073	0.311703	0.041634	7.0607e-14	2683	cortex	TRUE	reported	56.0513	C	no_MHC
ENSG00000077984	CST7	rs12242	20	24964558	C	T	0.055348	-0.367021	0.05928	5.96477e-10	2683	cortex	TRUE	reported	38.3323	C	no_MHC
ENSG00000117151	CTBS	rs1891126	1	85036538	T	G	0.029445	0.953593	0.078627	7.4996e-34	2683	cortex	TRUE	reported	73.4627	C	no_MHC
ENSG00000117151	CTBS	rs12752498	1	85089952	C	T	0.347976	-0.371729	0.028918	8.10768e-38	2683	cortex	TRUE	reported	82.5278	C	no_MHC
ENSG00000109861	CTSC	rs10830476	11	87968453	T	G	0.237243	0.190115	0.033499	1.38503e-08	2683	cortex	TRUE	reported	16.0862	C	no_MHC
ENSG00000109861	CTSC	rs7128352	11	88087357	T	C	0.49467	0.294779	0.028008	6.65274e-26	2683	cortex	TRUE	reported	55.3239	C	no_MHC
ENSG00000196188	CTSE	rs9438393	1	205782718	G	A	0.407159	0.293835	0.027206	3.42286e-27	2683	cortex	TRUE	reported	116.648	C	no_MHC
ENSG00000256043	CTSO	rs9044	4	156846087	A	G	0.532662	0.18087	0.027394	4.04067e-11	2683	cortex	TRUE	reported	21.7724	C	no_MHC
ENSG00000256043	CTSO	rs2292538	4	156874833	A	G	0.323216	-0.587273	0.028215	3.21579e-96	2683	cortex	TRUE	reported	216.374	C	no_MHC
ENSG00000154639	CXADR	rs6517770	21	18787189	G	A	0.867828	-0.263498	0.041929	3.29249e-10	2683	cortex	TRUE	reported	39.4935	C	no_MHC
ENSG00000107562	CXCL12	rs11238766	10	44384191	T	C	0.486254	-0.169472	0.028452	2.57852e-09	2683	cortex	TRUE	reported	35.4789	C	no_MHC
ENSG00000100592	DAAM1	rs377459568	14	59878600	G	A	0.176716	0.41404	0.055037	5.35362e-14	2683	cortex	TRUE	reported	56.5946	C	no_MHC
ENSG00000179284	DAND5	rs11667602	19	13076121	C	A	0.779126	0.213262	0.03268	6.76226e-11	2683	cortex	TRUE	reported	42.5856	C	no_MHC
ENSG00000035664	DAPK2	rs332235	15	64325149	A	G	0.142681	0.525981	0.039528	2.12199e-40	2683	cortex	TRUE	reported	177.064	C	no_MHC
ENSG00000123454	DBH	rs1611115	9	136500515	C	T	0.789463	0.701412	0.03212	1.02223e-105	2683	cortex	TRUE	reported	238.166	C	no_MHC
ENSG00000123454	DBH	rs7871224	9	136519392	A	G	0.593481	0.176988	0.028929	9.46984e-10	2683	cortex	TRUE	reported	18.6941	C	no_MHC
ENSG00000113758	DBN1	rs335468	5	176892349	A	G	0.524795	0.154347	0.027178	1.35464e-08	2683	cortex	TRUE	reported	32.2524	C	no_MHC
ENSG00000136279	DBNL	rs17553434	7	44084210	G	A	0.237136	-0.525158	0.030458	1.28915e-66	2683	cortex	TRUE	reported	297.288	C	no_MHC
ENSG00000129187	DCTD	rs78425040	4	183827068	C	A	0.049795	1.00732	0.06257	2.58807e-58	2683	cortex	TRUE	reported	259.182	C	no_MHC
ENSG00000197312	DDI2	rs556258	1	15920454	C	T	0.697609	-0.247692	0.029368	3.33862e-17	2683	cortex	TRUE	reported	71.1337	C	no_MHC
ENSG00000152670	DDX4	rs6450345	5	55008321	C	G	0.645115	0.499253	0.028182	3.18932e-70	2683	cortex	TRUE	reported	313.832	C	no_MHC
ENSG00000104325	DECR1	rs1805890	8	91064635	G	A	0.057771	-0.425198	0.057933	2.14393e-13	2683	cortex	TRUE	reported	53.8679	C	no_MHC
ENSG00000139726	DENR	rs10466883	12	123229106	T	G	0.053381	0.443557	0.060701	2.72745e-13	2683	cortex	TRUE	reported	53.3958	C	no_MHC
ENSG00000065357	DGKA	rs76644869	12	56341112	G	A	0.03839	-0.533975	0.070299	3.0586e-14	2683	cortex	TRUE	reported	57.6957	C	no_MHC
ENSG00000187957	DNER	rs7576516	2	230523831	T	C	0.382039	-0.29461	0.028893	2.05368e-24	2683	cortex	TRUE	reported	103.97	C	no_MHC
ENSG00000112667	DNPH1	rs12204368	6	43174794	G	C	0.047353	0.36314	0.063903	1.32573e-08	2683	cortex	TRUE	reported	16.1283	C	no_MHC
ENSG00000112667	DNPH1	rs2233823	6	43193947	A	G	0.092095	-0.585417	0.045846	2.4355e-37	2683	cortex	TRUE	reported	81.4351	C	no_MHC
ENSG00000175497	DPP10	rs72840609	2	115226957	C	T	0.160033	-0.221786	0.038809	1.09809e-08	2683	cortex	TRUE	reported	32.659	C	no_MHC
ENSG00000125821	DTD1	rs6105942	20	18566442	A	G	0.381638	-0.364956	0.027249	6.63119e-41	2683	cortex	TRUE	reported	179.382	C	no_MHC
ENSG00000143369	ECM1	rs3737240	1	150483355	T	C	0.407497	-0.287239	0.027233	5.22526e-26	2683	cortex	TRUE	reported	111.249	C	no_MHC
ENSG00000138798	EGF	rs2190907	4	110885868	C	T	0.410773	0.202033	0.028855	2.53146e-12	2683	cortex	TRUE	reported	49.0233	C	no_MHC
ENSG00000135766	EGLN1	rs1769817	1	231585749	A	G	0.261993	-0.381476	0.031632	1.72189e-33	2683	cortex	TRUE	reported	145.439	C	no_MHC
ENSG00000151247	EIF4E	rs7696573	4	99793239	G	A	0.391458	0.451095	0.026589	1.48187e-64	2683	cortex	TRUE	reported	287.827	C	no_MHC
ENSG00000132507	EIF5A	rs7503161	17	7207964	A	C	0.443241	0.433351	0.0262	1.89023e-61	2683	cortex	TRUE	reported	273.575	C	no_MHC
ENSG00000154380	ENAH	rs812523	1	225743300	T	A	0.703718	-0.220733	0.030324	3.35669e-13	2683	cortex	TRUE	reported	52.9861	C	no_MHC
ENSG00000112796	ENPP5	rs9472691	6	46092286	T	C	0.585993	-0.535668	0.039657	1.41496e-41	2683	cortex	TRUE	reported	91.1246	C	no_MHC
ENSG00000112796	ENPP5	rs78619958	6	46309773	T	G	0.194091	0.2257	0.035927	3.3389e-10	2683	cortex	TRUE	reported	19.7108	C	no_MHC
ENSG00000182156	ENPP7	rs3923265	17	77707120	G	A	0.392828	-0.308086	0.02864	5.4794e-27	2683	cortex	TRUE	reported	115.717	C	no_MHC
ENSG00000100393	EP300	rs79546	22	41602887	A	T	0.656098	0.174042	0.028553	1.09101e-09	2683	cortex	TRUE	reported	37.1539	C	no_MHC
ENSG00000119888	EPCAM	rs35079997	2	47602241	C	T	0.070726	1.44084	0.047623	1e-200	2683	cortex	TRUE	reported	915.366	C	no_MHC
ENSG00000146904	EPHA1	rs3935998	7	143104000	A	C	0.140542	0.244376	0.040915	2.33349e-09	2683	cortex	TRUE	reported	35.674	C	no_MHC
ENSG00000065361	ERBB3	rs7971751	12	56478658	A	C	0.416601	-0.286844	0.027808	6.01563e-25	2683	cortex	TRUE	reported	106.403	C	no_MHC
ENSG00000164010	ERMAP	rs11210738	1	43329775	T	C	0.117622	-0.451562	0.062371	4.48728e-13	2683	cortex	TRUE	reported	52.4167	C	no_MHC
ENSG00000091831	ESR1	rs1293944	6	151997546	G	A	0.523156	0.271486	0.028129	4.84141e-22	2683	cortex	TRUE	reported	46.5233	C	no_MHC
ENSG00000091831	ESR1	rs35608849	6	152458174	A	G	0.130548	0.287739	0.040152	7.70862e-13	2683	cortex	TRUE	reported	25.6488	C	no_MHC
ENSG00000067208	EVI5	rs10874656	1	92947024	T	C	0.188292	0.355483	0.034244	3.02988e-25	2683	cortex	TRUE	reported	107.763	C	no_MHC
ENSG00000126218	F10	rs3211717	13	113776949	A	C	0.403322	-0.156137	0.027685	1.702e-08	2683	cortex	TRUE	reported	31.807	C	no_MHC
ENSG00000088926	F11	rs10014399	4	187146359	G	C	0.199292	0.48977	0.032846	2.78652e-50	2683	cortex	TRUE	reported	74.0031	C	no_MHC
ENSG00000088926	F11	rs62350344	4	187297901	A	G	0.114532	0.351019	0.044422	2.74741e-15	2683	cortex	TRUE	reported	20.7824	C	no_MHC
ENSG00000088926	F11	rs62348931	4	187406908	C	G	0.2577	-0.179613	0.032561	3.46255e-08	2683	cortex	TRUE	reported	10.1277	C	no_MHC
ENSG00000131187	F12	rs17876032	5	176830627	G	A	0.339217	0.25261	0.03237	6.00303e-15	2683	cortex	TRUE	reported	60.8998	C	no_MHC
ENSG00000180210	F2	rs2282686	11	46750638	C	T	0.306488	-0.185676	0.029398	2.68455e-10	2683	cortex	TRUE	reported	39.8911	C	no_MHC
ENSG00000181104	F2R	rs62363038	5	76009726	G	A	0.234522	0.312581	0.033195	4.65773e-21	2683	cortex	TRUE	reported	88.6706	C	no_MHC
ENSG00000163586	FABP1	rs2919872	2	88428571	C	T	0.551682	0.805491	0.023729	1e-200	2683	cortex	TRUE	reported	575.502	C	no_MHC
ENSG00000163586	FABP1	rs4337471	2	88448348	A	G	0.244454	-0.318377	0.03272	2.2365e-22	2683	cortex	TRUE	reported	47.2869	C	no_MHC
ENSG00000186431	FCAR	rs73065470	19	55388294	A	G	0.254223	0.36299	0.032941	3.07653e-28	2683	cortex	TRUE	reported	121.427	C	no_MHC
ENSG00000085265	FCN1	rs10858304	9	137857863	C	T	0.263439	0.213214	0.032229	3.70104e-11	2683	cortex	TRUE	reported	43.7661	C	no_MHC
ENSG00000181036	FCRL6	rs1129923	1	159752066	A	G	0.101271	0.329838	0.046987	2.22269e-12	2683	cortex	TRUE	reported	49.2772	C	no_MHC
ENSG00000114279	FGF12	rs1968977	3	191857693	T	A	0.612979	-0.16651	0.028515	5.23729e-09	2683	cortex	TRUE	reported	34.0984	C	no_MHC
ENSG00000138685	FGF2	rs17473335	4	123781418	G	T	0.07063	0.362282	0.052822	6.95422e-12	2683	cortex	TRUE	reported	47.0396	C	no_MHC
ENSG00000078579	FGF20	rs6985266	8	16867469	G	A	0.483176	-0.240046	0.028248	1.93361e-17	2683	cortex	TRUE	reported	72.2127	C	no_MHC
ENSG00000138675	FGF5	rs6827834	4	81200645	T	C	0.419949	0.291994	0.02902	8.16063e-24	2683	cortex	TRUE	reported	101.24	C	no_MHC
ENSG00000111241	FGF6	rs10774223	12	4436632	G	A	0.225662	-0.316011	0.032094	7.11014e-23	2683	cortex	TRUE	reported	96.952	C	no_MHC
ENSG00000160867	FGFR4	rs11957388	5	176448801	C	T	0.03265	0.908359	0.075478	2.33323e-33	2683	cortex	TRUE	reported	72.3367	C	no_MHC
ENSG00000160867	FGFR4	rs452885	5	176518784	C	T	0.247111	0.488556	0.030211	8.02578e-59	2683	cortex	TRUE	reported	130.612	C	no_MHC
ENSG00000104760	FGL1	rs375203	8	17769054	T	A	0.211675	0.60225	0.031342	2.76084e-82	2683	cortex	TRUE	reported	184.41	C	no_MHC
ENSG00000104760	FGL1	rs71526180	8	17899508	T	C	0.04864	-0.495042	0.062737	3.00468e-15	2683	cortex	TRUE	reported	31.0972	C	no_MHC
ENSG00000214253	FIS1	rs10230349	7	100897341	C	T	0.051809	-0.408617	0.064159	1.90532e-10	2683	cortex	TRUE	reported	40.5618	C	no_MHC
ENSG00000119782	FKBP1B	rs6729231	2	24292597	T	A	0.116001	-0.295706	0.042262	2.61553e-12	2683	cortex	TRUE	reported	48.9576	C	no_MHC
ENSG00000115414	FN1	rs4077567	2	216703202	G	A	0.324387	-0.256462	0.030602	5.26348e-17	2683	cortex	TRUE	reported	70.2338	C	no_MHC
ENSG00000086205	FOLH1	rs202671	11	49189023	T	C	0.22912	0.512631	0.030944	1.21744e-61	2683	cortex	TRUE	reported	274.446	C	no_MHC
ENSG00000148803	FUOM	rs59130573	10	135168520	G	A	0.032536	0.639971	0.077885	2.0896e-16	2683	cortex	TRUE	reported	67.517	C	no_MHC
ENSG00000089327	FXYD5	rs12110	19	35660508	G	A	0.218648	0.479707	0.033244	3.35468e-47	2683	cortex	TRUE	reported	208.221	C	no_MHC
ENSG00000069482	GAL	rs2510386	11	68448058	T	C	0.17145	0.591721	0.034371	2.02808e-66	2683	cortex	TRUE	reported	296.381	C	no_MHC
ENSG00000115339	GALNT3	rs12477613	2	166717184	G	C	0.538576	-0.464755	0.025873	3.78294e-72	2683	cortex	TRUE	reported	161.153	C	no_MHC
ENSG00000115339	GALNT3	rs6738771	2	167026755	G	A	0.664951	-0.188773	0.03016	3.87461e-10	2683	cortex	TRUE	reported	19.566	C	no_MHC
ENSG00000162645	GBP2	rs12731890	1	89679483	A	G	0.042435	-0.455933	0.070426	9.54652e-11	2683	cortex	TRUE	reported	41.9118	C	no_MHC
ENSG00000145321	GC	rs6835489	4	72472129	T	C	0.672885	-0.360891	0.030479	2.41085e-32	2683	cortex	TRUE	reported	140.201	C	no_MHC
ENSG00000112964	GHR	rs722677	5	42748289	G	A	0.459065	-0.427815	0.026159	4.04157e-60	2683	cortex	TRUE	reported	267.467	C	no_MHC
ENSG00000010310	GIPR	rs9749225	19	46175445	T	A	0.257202	0.416781	0.030234	3.13646e-43	2683	cortex	TRUE	reported	190.031	C	no_MHC
ENSG00000108262	GIT1	rs62068576	17	27924568	G	C	0.424898	-0.165215	0.027431	1.71313e-09	2683	cortex	TRUE	reported	36.2757	C	no_MHC
ENSG00000074047	GLI2	rs6724298	2	121668836	T	C	0.282404	0.232997	0.03146	1.30096e-13	2683	cortex	TRUE	reported	54.8508	C	no_MHC
ENSG00000167699	GLOD4	rs4408594	17	666379	T	C	0.147808	-0.267468	0.038216	2.58011e-12	2683	cortex	TRUE	reported	24.4646	C	no_MHC
ENSG00000167699	GLOD4	rs3786062	17	693354	T	C	0.020009	1.03855	0.104204	2.13452e-23	2683	cortex	TRUE	reported	49.6104	C	no_MHC
ENSG00000182512	GLRX5	rs7157963	14	96008866	T	A	0.78646	0.543451	0.031628	3.5885e-66	2683	cortex	TRUE	reported	295.241	C	no_MHC
ENSG00000137198	GMPR	rs748968	6	16242316	C	T	0.053893	0.378763	0.062929	1.75634e-09	2683	cortex	TRUE	reported	36.2271	C	no_MHC
ENSG00000163281	GNPDA2	rs16857236	4	44614810	C	T	0.23245	0.847425	0.027898	1e-200	2683	cortex	TRUE	reported	460.83	C	no_MHC
ENSG00000163281	GNPDA2	rs73187017	4	44900597	T	C	0.059475	-0.37053	0.060083	6.96278e-10	2683	cortex	TRUE	reported	18.9945	C	no_MHC
ENSG00000047932	GOPC	rs9489138	6	117679916	T	C	0.083504	-0.350147	0.051289	8.67421e-12	2683	cortex	TRUE	reported	23.2775	C	no_MHC
ENSG00000047932	GOPC	rs210643	6	117901283	C	T	0.724402	-0.471165	0.029205	1.49723e-58	2683	cortex	TRUE	reported	129.992	C	no_MHC
ENSG00000178732	GP5	rs1466733	3	194120998	G	A	0.262859	0.213414	0.032042	2.73037e-11	2683	cortex	TRUE	reported	44.3615	C	no_MHC
ENSG00000105220	GPI	rs117394891	19	34749412	A	G	0.025727	0.627647	0.085386	1.97226e-13	2683	cortex	TRUE	reported	54.0328	C	no_MHC
ENSG00000148180	GSN	rs12685309	9	124065516	A	G	0.054918	0.663733	0.061381	2.97631e-27	2683	cortex	TRUE	reported	116.928	C	no_MHC
ENSG00000104687	GSR	rs2551710	8	30556611	C	T	0.342311	-0.245457	0.029806	1.79534e-16	2683	cortex	TRUE	reported	67.8178	C	no_MHC
ENSG00000180353	HCLS1	rs34440810	3	121363680	T	C	0.137346	-0.396837	0.038913	2.02009e-24	2683	cortex	TRUE	reported	104	C	no_MHC
ENSG00000173706	HEG1	rs7625038	3	124718769	G	A	0.270507	0.188191	0.030521	7.0063e-10	2683	cortex	TRUE	reported	38.019	C	no_MHC
ENSG00000186834	HEXIM1	rs4986172	17	43216281	T	C	0.345824	-0.243713	0.028318	7.54993e-18	2683	cortex	TRUE	reported	74.0683	C	no_MHC
ENSG00000019991	HGF	rs10248271	7	81417306	G	T	0.222153	-0.23711	0.034212	4.19273e-12	2683	cortex	TRUE	reported	48.0333	C	no_MHC
ENSG00000109758	HGFAC	rs1055711	4	3433782	A	T	0.252424	0.677098	0.028583	4.70198e-124	2683	cortex	TRUE	reported	561.161	C	no_MHC
ENSG00000204287	HLA-DRA	rs12527323	6	32429694	A	C	0.105067	0.631431	0.043955	8.5116e-47	2683	cortex	TRUE	reported	206.365	C	caution_MHC
ENSG00000204592	HLA-E	rs56393452	6	30467120	A	C	0.649014	0.225621	0.030322	9.99809e-14	2683	cortex	TRUE	reported	55.366	C	caution_MHC
ENSG00000148357	HMCN2	rs12336255	9	133028155	A	G	0.338525	-0.426301	0.028994	6.14711e-49	2683	cortex	TRUE	reported	216.18	C	no_MHC
ENSG00000003147	ICA1	rs6965329	7	8161981	C	T	0.417999	0.232387	0.028645	4.95191e-16	2683	cortex	TRUE	reported	32.8708	C	no_MHC
ENSG00000003147	ICA1	rs6953208	7	8309949	A	C	0.473479	0.177767	0.02849	4.38812e-10	2683	cortex	TRUE	reported	19.4447	C	no_MHC
ENSG00000027697	IFNGR1	rs55651009	6	137572295	T	G	0.102501	0.516381	0.046034	3.34628e-29	2683	cortex	TRUE	reported	125.83	C	no_MHC
ENSG00000185436	IFNLR1	rs12094257	1	24513608	T	C	0.425143	-0.486013	0.028229	1.97756e-66	2683	cortex	TRUE	reported	148.043	C	no_MHC
ENSG00000185436	IFNLR1	rs870549	1	24525996	C	T	0.773156	0.26527	0.033757	3.8973e-15	2683	cortex	TRUE	reported	30.8413	C	no_MHC
ENSG00000204869	IGFL4	rs10413695	19	46551865	G	T	0.11291	0.309376	0.044796	4.97188e-12	2683	cortex	TRUE	reported	47.6974	C	no_MHC
ENSG00000243646	IL10RB	rs4817555	21	34626124	A	G	0.168171	-0.291775	0.03783	1.23189e-14	2683	cortex	TRUE	reported	29.7103	C	no_MHC
ENSG00000243646	IL10RB	rs2834167	21	34640788	G	A	0.267213	0.815674	0.027818	5.46247e-189	2683	cortex	TRUE	reported	429.403	C	no_MHC
ENSG00000096996	IL12RB1	rs2644777	19	18178616	C	A	0.323573	-0.298821	0.028614	1.57594e-25	2683	cortex	TRUE	reported	109.06	C	no_MHC
ENSG00000081985	IL12RB2	rs12410535	1	67774595	T	C	0.199713	0.365785	0.035061	1.75834e-25	2683	cortex	TRUE	reported	108.844	C	no_MHC
ENSG00000164136	IL15	rs6816507	4	142273014	C	A	0.062116	-0.474212	0.058538	5.45514e-16	2683	cortex	TRUE	reported	32.7758	C	no_MHC
ENSG00000164136	IL15	rs13142633	4	142678913	G	T	0.369234	-0.166241	0.029947	2.83798e-08	2683	cortex	TRUE	reported	15.3905	C	no_MHC
ENSG00000134470	IL15RA	rs3136618	10	6001696	T	C	0.480706	-0.238003	0.028266	3.76514e-17	2683	cortex	TRUE	reported	35.4095	C	no_MHC
ENSG00000134470	IL15RA	rs7898286	10	6009462	T	G	0.418852	-0.158688	0.028836	3.73231e-08	2683	cortex	TRUE	reported	15.1252	C	no_MHC
ENSG00000172349	IL16	rs4778892	15	81604389	C	T	0.381782	0.234472	0.03017	7.74048e-15	2683	cortex	TRUE	reported	60.3992	C	no_MHC
ENSG00000172458	IL17D	rs2818979	13	21319423	T	C	0.300373	0.247258	0.02941	4.20109e-17	2683	cortex	TRUE	reported	70.6823	C	no_MHC
ENSG00000056736	IL17RB	rs6766099	3	53894412	T	C	0.102311	0.416735	0.044321	5.32161e-21	2683	cortex	TRUE	reported	88.4099	C	no_MHC
ENSG00000150782	IL18	rs12796114	11	112049140	C	A	0.25	0.186366	0.032856	1.41023e-08	2683	cortex	TRUE	reported	32.1739	C	no_MHC
ENSG00000115604	IL18R1	rs1420091	2	102917234	C	T	0.519128	-0.943618	0.021392	1e-200	2683	cortex	TRUE	reported	1945.76	C	no_MHC
ENSG00000115008	IL1A	rs1143623	2	113595829	G	C	0.273678	-0.187691	0.031888	3.95977e-09	2683	cortex	TRUE	reported	34.6443	C	no_MHC
ENSG00000115598	IL1RL2	rs1960510	2	102822265	T	C	0.402624	0.368686	0.028224	5.37329e-39	2683	cortex	TRUE	reported	170.638	C	no_MHC
ENSG00000136689	IL1RN	rs6761276	2	113832312	C	T	0.571751	-0.195661	0.028663	8.71226e-12	2683	cortex	TRUE	reported	46.5978	C	no_MHC
ENSG00000016402	IL20RA	rs115139753	6	137371365	G	A	0.024836	-0.875402	0.090335	3.30417e-22	2683	cortex	TRUE	reported	46.9015	C	no_MHC
ENSG00000016402	IL20RA	rs12207105	6	137378880	T	C	0.068266	-0.664375	0.055155	2.0449e-33	2683	cortex	TRUE	reported	72.4671	C	no_MHC
ENSG00000103522	IL21R	rs12922976	16	27471864	C	T	0.159337	-0.63706	0.035214	3.73478e-73	2683	cortex	TRUE	reported	327.288	C	no_MHC
ENSG00000008517	IL32	rs45499297	16	3115272	C	T	0.101379	-0.809828	0.04244	3.59406e-81	2683	cortex	TRUE	reported	364.112	C	no_MHC
ENSG00000137033	IL33	rs8172	9	6257898	A	G	0.087139	0.967856	0.047338	6.56002e-93	2683	cortex	TRUE	reported	208.779	C	no_MHC
ENSG00000137033	IL33	rs78757963	9	6282511	A	G	0.037241	0.609584	0.075791	8.7731e-16	2683	cortex	TRUE	reported	32.3084	C	no_MHC
ENSG00000113520	IL4	rs2023823	5	132032806	G	A	0.726462	0.300272	0.030349	4.41525e-23	2683	cortex	TRUE	reported	97.8906	C	no_MHC
ENSG00000077238	IL4R	rs4238955	16	27316576	G	T	0.706343	-0.250082	0.029599	2.93989e-17	2683	cortex	TRUE	reported	71.3856	C	no_MHC
ENSG00000113525	IL5	rs2070730	5	131819800	A	G	0.316418	0.284305	0.028851	6.57332e-23	2683	cortex	TRUE	reported	97.1063	C	no_MHC
ENSG00000104432	IL7	rs2717538	8	79633149	G	A	0.718598	0.672934	0.027519	4.67338e-132	2683	cortex	TRUE	reported	597.97	C	no_MHC
ENSG00000171105	INSR	rs1799815	19	7125519	A	G	0.066716	-0.675453	0.053131	5.01319e-37	2683	cortex	TRUE	reported	161.62	C	no_MHC
ENSG00000164171	ITGA2	rs26681	5	52286010	T	C	0.646926	0.301135	0.029325	9.74486e-25	2683	cortex	TRUE	reported	105.45	C	no_MHC
ENSG00000091409	ITGA6	rs6433342	2	173097343	G	A	0.736475	0.225853	0.03217	2.21077e-12	2683	cortex	TRUE	reported	24.6169	C	no_MHC
ENSG00000091409	ITGA6	rs16860332	2	173278891	G	C	0.126896	0.494564	0.041833	2.99493e-32	2683	cortex	TRUE	reported	69.8057	C	no_MHC
ENSG00000055955	ITIH4	rs4687658	3	52860366	G	C	0.241521	0.88505	0.026932	1e-200	2683	cortex	TRUE	reported	539.365	C	no_MHC
ENSG00000055955	ITIH4	rs1560333	3	53138254	T	C	0.106478	-0.517138	0.044938	1.20486e-30	2683	cortex	TRUE	reported	66.1408	C	no_MHC
ENSG00000166086	JAM3	rs7936421	11	134019901	C	T	0.138837	0.238144	0.039212	1.25292e-09	2683	cortex	TRUE	reported	36.8843	C	no_MHC
ENSG00000115548	KDM3A	rs1036940	2	86756209	G	C	0.767338	-0.317319	0.031728	1.50712e-23	2683	cortex	TRUE	reported	100.025	C	no_MHC
ENSG00000169035	KLK7	rs12461228	19	51463646	A	G	0.237802	0.328022	0.032968	2.53249e-23	2683	cortex	TRUE	reported	49.443	C	no_MHC
ENSG00000169035	KLK7	rs1275220	19	51487634	A	C	0.102091	0.419076	0.046522	2.0977e-19	2683	cortex	TRUE	reported	40.5278	C	no_MHC
ENSG00000164344	KLKB1	rs112160197	4	187037858	G	T	0.035581	-0.478341	0.077256	5.95424e-10	2683	cortex	TRUE	reported	12.7597	C	no_MHC
ENSG00000164344	KLKB1	rs7669101	4	187085888	G	A	0.133456	-0.314198	0.04162	4.37741e-14	2683	cortex	TRUE	reported	18.9685	C	no_MHC
ENSG00000164344	KLKB1	rs62350518	4	187118358	T	C	0.174059	0.928203	0.031228	3.80685e-194	2683	cortex	TRUE	reported	294.055	C	no_MHC
ENSG00000164344	KLKB1	rs112160197	4	187037858	G	T	0.035581	-0.478341	0.077256	5.95424e-10	2683	cortex	TRUE	reported	12.7597	C	no_MHC
ENSG00000164344	KLKB1	rs7669101	4	187085888	G	A	0.133456	-0.314198	0.04162	4.37741e-14	2683	cortex	TRUE	reported	18.9685	C	no_MHC
ENSG00000164344	KLKB1	rs62350518	4	187118358	T	C	0.174059	0.928203	0.031228	3.80685e-194	2683	cortex	TRUE	reported	294.055	C	no_MHC
ENSG00000134539	KLRD1	rs35567183	12	10377146	G	C	0.055123	0.763583	0.06079	3.4566e-36	2683	cortex	TRUE	reported	157.779	C	no_MHC
ENSG00000115919	KYNU	rs113835348	2	143590499	T	G	0.052448	0.353975	0.06393	3.07894e-08	2683	cortex	TRUE	reported	15.3116	C	no_MHC
ENSG00000115919	KYNU	rs79099467	2	143651030	G	A	0.043103	0.62284	0.069406	2.86187e-19	2683	cortex	TRUE	reported	40.2201	C	no_MHC
ENSG00000167613	LAIR1	rs10419616	19	54902759	T	G	0.438285	-0.188518	0.029397	1.42829e-10	2683	cortex	TRUE	reported	41.1244	C	no_MHC
ENSG00000002549	LAP3	rs1860592	4	17577028	G	C	0.640777	-0.401369	0.027404	1.41958e-48	2683	cortex	TRUE	reported	214.516	C	no_MHC
ENSG00000213658	LAT	rs7140	16	28995757	A	C	0.714579	-0.384726	0.029307	2.28581e-39	2683	cortex	TRUE	reported	172.33	C	no_MHC
ENSG00000131023	LATS1	rs35830138	6	149989771	C	T	0.364454	0.415779	0.027287	1.99806e-52	2683	cortex	TRUE	reported	232.174	C	no_MHC
ENSG00000171747	LGALS4	rs9749398	19	39286342	C	A	0.720565	-0.209312	0.030942	1.3356e-11	2683	cortex	TRUE	reported	45.7606	C	no_MHC
ENSG00000168961	LGALS9	rs11080241	17	25961477	A	G	0.23695	-0.282746	0.031643	4.05531e-19	2683	cortex	TRUE	reported	79.8431	C	no_MHC
ENSG00000100600	LGMN	rs12889434	14	93177301	T	C	0.576808	0.396729	0.026553	1.77856e-50	2683	cortex	TRUE	reported	223.234	C	no_MHC
ENSG00000107902	LHPP	rs12761008	10	126296090	T	C	0.263884	0.504927	0.0294	4.12497e-66	2683	cortex	TRUE	reported	147.315	C	no_MHC
ENSG00000107902	LHPP	rs141588695	10	126413122	T	C	0.014827	-0.774973	0.123863	3.93287e-10	2683	cortex	TRUE	reported	19.5512	C	no_MHC
ENSG00000113594	LIFR	rs11739752	5	38638424	C	T	0.502462	0.297878	0.028005	2.01543e-26	2683	cortex	TRUE	reported	113.137	C	no_MHC
ENSG00000186818	LILRB4	rs425283	19	55171748	A	G	0.160668	0.264528	0.039718	2.73512e-11	2683	cortex	TRUE	reported	44.3577	C	no_MHC
ENSG00000163431	LMOD1	rs67531894	1	201877904	T	C	0.201342	-0.491765	0.032698	4.04913e-51	2683	cortex	TRUE	reported	112.968	C	no_MHC
ENSG00000163431	LMOD1	rs2819372	1	201915960	C	A	0.416387	-0.195577	0.027454	1.05065e-12	2683	cortex	TRUE	reported	25.3459	C	no_MHC
ENSG00000198670	LPA	rs77348928	6	161013030	A	G	0.138547	-0.396749	0.040683	1.80628e-22	2683	cortex	TRUE	reported	47.4996	C	no_MHC
ENSG00000198670	LPA	rs9347462	6	161279599	A	G	0.511075	0.178155	0.028421	3.64454e-10	2683	cortex	TRUE	reported	19.6246	C	no_MHC
ENSG00000139263	LRIG3	rs141646889	12	59308666	T	C	0.059221	-0.46592	0.059909	7.41666e-15	2683	cortex	TRUE	reported	60.4837	C	no_MHC
ENSG00000175928	LRRN1	rs2256225	3	3842877	C	T	0.341943	0.207743	0.029889	3.64017e-12	2683	cortex	TRUE	reported	48.3092	C	no_MHC
ENSG00000130592	LSP1	rs907612	11	1874221	C	T	0.637556	-0.385874	0.028742	4.29242e-41	2683	cortex	TRUE	reported	90.0205	C	no_MHC
ENSG00000130592	LSP1	rs3817198	11	1909006	C	T	0.325873	0.2033	0.030294	1.93525e-11	2683	cortex	TRUE	reported	22.4929	C	no_MHC
ENSG00000226979	LTA	rs45457097	6	31526546	A	G	0.125833	0.382978	0.041525	2.89545e-20	2683	cortex	TRUE	reported	85.0606	C	caution_MHC
ENSG00000111321	LTBR	rs10849448	12	6493351	G	A	0.750513	-0.639291	0.030464	8.93203e-98	2683	cortex	TRUE	reported	440.376	C	no_MHC
ENSG00000167656	LY6D	rs36121715	8	143615103	G	A	0.79176	0.207562	0.033386	5.06827e-10	2683	cortex	TRUE	reported	19.3042	C	no_MHC
ENSG00000167656	LY6D	rs60714144	8	143867157	T	C	0.381662	-0.680251	0.024843	4.55141e-165	2683	cortex	TRUE	reported	374.468	C	no_MHC
ENSG00000054219	LY75	rs3806603	2	160761808	C	T	0.53403	0.625763	0.025754	2.07987e-130	2683	cortex	TRUE	reported	294.859	C	no_MHC
ENSG00000054219	LY75	rs3063683	2	160866218	A	C	0.20509	-0.386239	0.053963	8.21406e-13	2683	cortex	TRUE	reported	25.5861	C	no_MHC
ENSG00000133800	LYVE1	rs1035693	11	10659889	C	T	0.505034	0.169125	0.027113	4.43952e-10	2683	cortex	TRUE	reported	38.9099	C	no_MHC
ENSG00000050748	MAPK9	rs61478999	5	179656886	A	C	0.418314	0.30328	0.027058	3.70514e-29	2683	cortex	TRUE	reported	125.631	C	no_MHC
ENSG00000132561	MATN2	rs4735513	8	98942976	A	G	0.408243	0.38894	0.02675	6.78087e-48	2683	cortex	TRUE	reported	211.406	C	no_MHC
ENSG00000145794	MEGF10	rs6874752	5	126771999	C	T	0.144055	-0.279248	0.038501	4.07603e-13	2683	cortex	TRUE	reported	52.6061	C	no_MHC
ENSG00000152595	MEPE	rs10516794	4	88750804	C	T	0.137917	-0.640521	0.039527	4.6864e-59	2683	cortex	TRUE	reported	262.591	C	no_MHC
ENSG00000153208	MERTK	rs62162472	2	112719806	T	C	0.083197	-0.314291	0.05144	9.97345e-10	2683	cortex	TRUE	reported	18.6443	C	no_MHC
ENSG00000153208	MERTK	rs72825650	2	112763148	A	G	0.040467	1.22189	0.068914	2.43411e-70	2683	cortex	TRUE	reported	157.012	C	no_MHC
ENSG00000172878	METAP1D	rs62183812	2	172885583	G	A	0.312551	0.290572	0.030329	9.65023e-22	2683	cortex	TRUE	reported	91.7891	C	no_MHC
ENSG00000074416	MGLL	rs9383	3	127408182	C	T	0.435424	-0.294965	0.026958	7.28753e-28	2683	cortex	TRUE	reported	59.7929	C	no_MHC
ENSG00000074416	MGLL	rs56223013	3	127542061	T	C	0.412451	-0.166511	0.029665	1.98898e-08	2683	cortex	TRUE	reported	15.7355	C	no_MHC
ENSG00000170430	MGMT	rs10741191	10	131307276	G	C	0.582172	0.642816	0.025944	1.57437e-135	2683	cortex	TRUE	reported	613.903	C	no_MHC
ENSG00000204516	MICB	rs11754821	6	31077614	C	G	0.100313	-0.323644	0.04615	2.33544e-12	2683	cortex	TRUE	reported	16.369	C	caution_MHC
ENSG00000204516	MICB	rs2534673	6	31465490	G	C	0.67399	-0.762033	0.025786	6.11031e-192	2683	cortex	TRUE	reported	290.677	C	caution_MHC
ENSG00000204516	MICB	rs204999	6	32109979	G	A	0.262064	0.27392	0.031383	2.58417e-18	2683	cortex	TRUE	reported	25.3565	C	caution_MHC
ENSG00000271605	MILR1	rs57526460	17	62468853	A	G	0.058777	0.634344	0.058171	1.09227e-27	2683	cortex	TRUE	reported	118.915	C	no_MHC
ENSG00000096395	MLN	rs4713677	6	33731225	G	C	0.579978	0.226291	0.027317	1.19129e-16	2683	cortex	TRUE	reported	68.6228	C	caution_MHC
ENSG00000164172	MOCS2	rs79654024	5	52399688	T	G	0.133259	-0.412345	0.039401	1.24549e-25	2683	cortex	TRUE	reported	109.523	C	no_MHC
ENSG00000204420	MPIG6B	rs707930	6	31741659	T	C	0.503138	0.17737	0.02779	1.74315e-10	2683	cortex	TRUE	reported	40.7365	C	caution_MHC
ENSG00000182180	MRPS16	rs3812622	10	75108146	G	T	0.073718	0.377995	0.057335	4.31829e-11	2683	cortex	TRUE	reported	43.4643	C	no_MHC
ENSG00000173531	MST1	rs55935606	3	49565505	G	A	0.200708	-0.285493	0.033635	2.10069e-17	2683	cortex	TRUE	reported	35.9826	C	no_MHC
ENSG00000173531	MST1	rs4855852	3	49649071	T	C	0.503729	-0.329606	0.026556	2.263e-35	2683	cortex	TRUE	reported	76.9394	C	no_MHC
ENSG00000147649	MTDH	rs2438197	8	98706423	C	T	0.067699	0.455604	0.053642	2.00576e-17	2683	cortex	TRUE	reported	72.1382	C	no_MHC
ENSG00000110921	MVK	rs7314406	12	110050001	T	A	0.354718	0.323634	0.027852	3.26315e-31	2683	cortex	TRUE	reported	135.019	C	no_MHC
ENSG00000162576	MXRA8	rs307368	1	1274350	A	G	0.069724	-0.794937	0.051367	5.0691e-54	2683	cortex	TRUE	reported	239.495	C	no_MHC
ENSG00000099331	MYO9B	rs1077795	19	17222584	G	A	0.254939	0.255444	0.030932	1.47881e-16	2683	cortex	TRUE	reported	34.0612	C	no_MHC
ENSG00000099331	MYO9B	rs3826695	19	17299187	A	G	0.606939	0.239983	0.044017	4.98056e-08	2683	cortex	TRUE	reported	14.8458	C	no_MHC
ENSG00000198951	NAGA	rs133376	22	42466905	T	C	0.448006	0.691278	0.023989	1.33572e-182	2683	cortex	TRUE	reported	414.73	C	no_MHC
ENSG00000198951	NAGA	rs11090097	22	42796778	T	A	0.105371	-0.310874	0.044072	1.74107e-12	2683	cortex	TRUE	reported	24.8501	C	no_MHC
ENSG00000103174	NAGPA	rs62036223	16	5089193	T	C	0.544386	-0.400224	0.026309	2.92829e-52	2683	cortex	TRUE	reported	231.418	C	no_MHC
ENSG00000071051	NCK2	rs553545887	2	106500694	C	T	0.219159	0.282313	0.051538	4.30728e-08	2683	cortex	TRUE	reported	30.0059	C	no_MHC
ENSG00000125912	NCLN	rs566581	19	3187430	C	T	0.461969	-0.428637	0.026106	1.40324e-60	2683	cortex	TRUE	reported	269.587	C	no_MHC
ENSG00000128609	NDUFA5	rs181462285	7	123181266	G	C	0.015823	-0.989553	0.133831	1.42421e-13	2683	cortex	TRUE	reported	54.672	C	no_MHC
ENSG00000110400	NECTIN1	rs607824	11	119754895	G	A	0.53075	-0.195082	0.028417	6.64812e-12	2683	cortex	TRUE	reported	47.1279	C	no_MHC
ENSG00000111859	NEDD9	rs9348836	6	11227987	G	A	0.479281	0.16295	0.028912	1.73933e-08	2683	cortex	TRUE	reported	15.8649	C	no_MHC
ENSG00000111859	NEDD9	rs7751151	6	11416562	C	T	0.690603	0.216319	0.030676	1.76701e-12	2683	cortex	TRUE	reported	24.8357	C	no_MHC
ENSG00000162614	NEXN	rs10873963	1	78502353	A	G	0.89877	0.546767	0.046149	2.21005e-32	2683	cortex	TRUE	reported	140.372	C	no_MHC
ENSG00000131196	NFATC1	rs366085	18	77307244	A	G	0.360451	-0.265505	0.029326	1.38428e-19	2683	cortex	TRUE	reported	81.9671	C	no_MHC
ENSG00000072736	NFATC3	rs1968065	16	68194647	G	T	0.468049	-0.208817	0.027095	1.29031e-14	2683	cortex	TRUE	reported	59.3955	C	no_MHC
ENSG00000239672	NME1	rs8065514	17	49006788	A	G	0.118286	-0.261218	0.044019	2.95151e-09	2683	cortex	TRUE	reported	17.5877	C	no_MHC
ENSG00000239672	NME1	rs11869537	17	49225283	T	C	0.596262	-0.727831	0.02405	1e-200	2683	cortex	TRUE	reported	457.42	C	no_MHC
ENSG00000122643	NT5C3A	rs2392208	7	33058712	C	T	0.311194	0.396077	0.028493	6.25024e-44	2683	cortex	TRUE	reported	193.234	C	no_MHC
ENSG00000013374	NUB1	rs414168	7	151046832	A	G	0.266865	0.38217	0.029968	3.01519e-37	2683	cortex	TRUE	reported	162.629	C	no_MHC
ENSG00000090273	NUDC	rs17356923	1	27282676	A	G	0.071482	0.779885	0.050842	4.17634e-53	2683	cortex	TRUE	reported	235.297	C	no_MHC
ENSG00000133961	NUMB	rs61985805	14	73820542	C	T	0.225523	-0.383149	0.031857	2.56321e-33	2683	cortex	TRUE	reported	144.652	C	no_MHC
ENSG00000102837	OLFM4	rs582583	13	53431620	T	G	0.23709	0.240779	0.033304	4.83852e-13	2683	cortex	TRUE	reported	26.1053	C	no_MHC
ENSG00000102837	OLFM4	rs2408695	13	53562437	T	C	0.378763	-0.178585	0.029379	1.21149e-09	2683	cortex	TRUE	reported	18.4544	C	no_MHC
ENSG00000127083	OMD	rs146032823	9	95287592	C	T	0.05895	-0.464893	0.0587	2.37942e-15	2683	cortex	TRUE	reported	62.7234	C	no_MHC
ENSG00000170909	OSCAR	rs12985255	19	54601916	G	A	0.519974	-0.26532	0.02897	5.26374e-20	2683	cortex	TRUE	reported	83.877	C	no_MHC
ENSG00000117115	PADI2	rs2235920	1	17420398	G	C	0.539537	0.232459	0.027028	7.93128e-18	2683	cortex	TRUE	reported	73.9716	C	no_MHC
ENSG00000129116	PALLD	rs1566496	4	169819067	A	C	0.752347	0.199461	0.032161	5.57759e-10	2683	cortex	TRUE	reported	38.4642	C	no_MHC
ENSG00000143799	PARP1	rs6675427	1	226543982	C	A	0.164182	0.215809	0.036615	3.77033e-09	2683	cortex	TRUE	reported	34.7393	C	no_MHC
ENSG00000148362	PAXX	rs7860430	9	139884447	T	C	0.691533	0.650325	0.026768	2.22823e-130	2683	cortex	TRUE	reported	590.241	C	no_MHC
ENSG00000166228	PCBD1	rs2297842	10	72617256	T	A	0.377799	-0.274559	0.027669	3.30264e-23	2683	cortex	TRUE	reported	49.1777	C	no_MHC
ENSG00000166228	PCBD1	rs2688758	10	72652377	C	T	0.165859	0.459811	0.035612	3.86589e-38	2683	cortex	TRUE	reported	83.2626	C	no_MHC
ENSG00000138735	PDE5A	rs1480931	4	120395809	A	C	0.287214	-0.472652	0.028844	2.39595e-60	2683	cortex	TRUE	reported	268.517	C	no_MHC
ENSG00000167004	PDIA3	rs112667279	15	43941456	T	C	0.174627	-0.242744	0.035671	1.01007e-11	2683	cortex	TRUE	reported	46.3091	C	no_MHC
ENSG00000196923	PDLIM7	rs337370	5	176927084	C	T	0.481516	0.294981	0.026746	2.77186e-28	2683	cortex	TRUE	reported	121.638	C	no_MHC
ENSG00000181195	PENK	rs58582153	8	57404609	A	C	0.272167	0.26626	0.031734	4.84706e-17	2683	cortex	TRUE	reported	23.4311	C	no_MHC
ENSG00000181195	PENK	rs10093986	8	57526988	T	G	0.718033	0.328807	0.03111	4.1397e-26	2683	cortex	TRUE	reported	37.1803	C	no_MHC
ENSG00000181195	PENK	rs2279970	8	57777258	A	G	0.593988	0.190367	0.029367	9.02852e-11	2683	cortex	TRUE	reported	13.986	C	no_MHC
ENSG00000124299	PEPD	rs1061338	19	33878198	G	A	0.254474	0.776125	0.027533	8.00071e-175	2683	cortex	TRUE	reported	396.863	C	no_MHC
ENSG00000124299	PEPD	rs33836	19	34008600	T	C	0.4881	-0.209073	0.028341	1.61812e-13	2683	cortex	TRUE	reported	27.18	C	no_MHC
ENSG00000049246	PER3	rs72632093	1	7897988	A	G	0.166169	0.214287	0.036454	4.14434e-09	2683	cortex	TRUE	reported	34.5542	C	no_MHC
ENSG00000082175	PGR	rs495391	11	100880162	C	T	0.269589	-0.293387	0.032234	8.88565e-20	2683	cortex	TRUE	reported	82.8425	C	no_MHC
ENSG00000175309	PHYKPL	rs73336873	5	177666112	C	G	0.065191	0.416663	0.057383	3.83876e-13	2683	cortex	TRUE	reported	52.7234	C	no_MHC
ENSG00000164530	PI16	rs9470445	6	36920049	C	T	0.843412	-0.463537	0.03651	6.20934e-37	2683	cortex	TRUE	reported	161.193	C	no_MHC
ENSG00000155629	PIK3AP1	rs41317270	10	98369755	T	C	0.180395	0.230075	0.035224	6.49711e-11	2683	cortex	TRUE	reported	42.664	C	no_MHC
ENSG00000234465	PINLYP	rs2682587	19	44082429	A	C	0.193542	-0.449236	0.033473	4.5549e-41	2683	cortex	TRUE	reported	180.119	C	no_MHC
ENSG00000116711	PLA2G4A	rs12747953	1	186833696	G	T	0.126078	0.248757	0.042874	6.55307e-09	2683	cortex	TRUE	reported	33.6638	C	no_MHC
ENSG00000182621	PLCB1	rs6133616	20	8725515	A	G	0.467358	-0.194219	0.02919	2.86111e-11	2683	cortex	TRUE	reported	44.2706	C	no_MHC
ENSG00000122194	PLG	rs1247570	6	161208957	C	T	0.531186	0.721577	0.024703	1.43822e-187	2683	cortex	TRUE	reported	853.23	C	no_MHC
ENSG00000221866	PLXNA4	rs10954362	7	131815641	G	A	0.771711	-0.187199	0.032323	6.97264e-09	2683	cortex	TRUE	reported	16.752	C	no_MHC
ENSG00000221866	PLXNA4	rs6968634	7	131867842	A	G	0.599221	-0.181675	0.028984	3.65622e-10	2683	cortex	TRUE	reported	19.6227	C	no_MHC
ENSG00000138035	PNPT1	rs7594497	2	55872538	C	T	0.051272	-0.622728	0.061291	2.98489e-24	2683	cortex	TRUE	reported	51.557	C	no_MHC
ENSG00000138035	PNPT1	rs111863139	2	55902746	C	T	0.046965	0.368583	0.067278	4.28866e-08	2683	cortex	TRUE	reported	14.9902	C	no_MHC
ENSG00000005421	PON1	rs6946761	7	95015586	A	G	0.437883	0.187146	0.027667	1.34009e-11	2683	cortex	TRUE	reported	45.7548	C	no_MHC
ENSG00000105852	PON3	rs13245169	7	95053376	T	G	0.428625	0.243638	0.027181	3.14561e-19	2683	cortex	TRUE	reported	80.3451	C	no_MHC
ENSG00000118898	PPL	rs7194203	16	4964076	T	G	0.663246	0.23275	0.02855	3.56749e-16	2683	cortex	TRUE	reported	33.1934	C	no_MHC
ENSG00000118898	PPL	rs759196	16	5006078	T	C	0.10276	-0.623795	0.043331	5.4854e-47	2683	cortex	TRUE	reported	103.507	C	no_MHC
ENSG00000165672	PRDX3	rs7076209	10	120930923	C	T	0.523995	-0.231026	0.02829	3.18114e-16	2683	cortex	TRUE	reported	66.6892	C	no_MHC
ENSG00000126432	PRDX5	rs685870	11	64111928	T	C	0.298471	-0.273174	0.029369	1.3849e-20	2683	cortex	TRUE	reported	86.5168	C	no_MHC
ENSG00000188783	PRELP	rs2802796	1	203440733	A	C	0.351286	-0.238024	0.028225	3.3686e-17	2683	cortex	TRUE	reported	71.117	C	no_MHC
ENSG00000111725	PRKAB1	rs7967558	12	120097006	G	T	0.321588	-0.35298	0.028426	2.10384e-35	2683	cortex	TRUE	reported	154.194	C	no_MHC
ENSG00000065675	PRKCQ	rs12250403	10	6622107	C	T	0.133936	-0.322688	0.041571	8.3387e-15	2683	cortex	TRUE	reported	30.0932	C	no_MHC
ENSG00000065675	PRKCQ	rs56235452	10	6646521	G	T	0.162223	-0.232989	0.038558	1.5175e-09	2683	cortex	TRUE	reported	18.2358	C	no_MHC
ENSG00000185532	PRKG1	rs1871631	10	52922797	A	G	0.521115	-0.708171	0.024816	4.14128e-179	2683	cortex	TRUE	reported	814.353	C	no_MHC
ENSG00000184500	PROS1	rs9682677	3	93579417	T	A	0.798195	0.302832	0.035151	6.98032e-18	2683	cortex	TRUE	reported	74.2212	C	no_MHC
ENSG00000111215	PRR4	rs2597940	12	11273035	T	C	0.499424	-0.515316	0.025803	9.87708e-89	2683	cortex	TRUE	reported	398.847	C	no_MHC
ENSG00000005001	PRSS22	rs11864337	16	2953546	A	T	0.449925	-0.181062	0.027253	3.05627e-11	2683	cortex	TRUE	reported	44.1394	C	no_MHC
ENSG00000157778	PSMG3	rs112857923	7	1603341	C	A	0.055949	0.345042	0.059046	5.10943e-09	2683	cortex	TRUE	reported	17.0548	C	no_MHC
ENSG00000157778	PSMG3	rs12672891	7	1621247	C	T	0.215405	-0.321125	0.032635	7.57619e-23	2683	cortex	TRUE	reported	48.3576	C	no_MHC
ENSG00000180822	PSMG4	rs11753155	6	3265000	T	C	0.785877	0.463343	0.032351	1.5828e-46	2683	cortex	TRUE	reported	205.13	C	no_MHC
ENSG00000148334	PTGES2	rs10987883	9	130880829	G	A	0.132375	-0.29583	0.039912	1.24323e-13	2683	cortex	TRUE	reported	54.9386	C	no_MHC
ENSG00000160801	PTH1R	rs111254836	3	47158953	T	C	0.017733	1.41118	0.13007	2.00842e-27	2683	cortex	TRUE	reported	117.709	C	no_MHC
ENSG00000184489	PTP4A3	rs7465449	8	142406885	C	G	0.295818	-0.173322	0.031174	2.6997e-08	2683	cortex	TRUE	reported	30.9117	C	no_MHC
ENSG00000173482	PTPRM	rs11661715	18	7947184	G	A	0.093443	-0.499762	0.048132	2.95631e-25	2683	cortex	TRUE	reported	107.81	C	no_MHC
ENSG00000163661	PTX3	rs62278647	3	157149133	T	A	0.469622	0.344586	0.027845	3.55303e-35	2683	cortex	TRUE	reported	153.144	C	no_MHC
ENSG00000163661	PTX3	rs62278647	3	157149133	T	A	0.469622	0.344586	0.027845	3.55303e-35	2683	cortex	TRUE	reported	153.144	C	no_MHC
ENSG00000116260	QSOX1	rs61828294	1	180138718	A	G	0.162877	0.483549	0.035772	1.2325e-41	2683	cortex	TRUE	reported	91.2596	C	no_MHC
ENSG00000116260	QSOX1	rs55694131	1	180177917	C	T	0.166045	-0.286942	0.036264	2.52317e-15	2683	cortex	TRUE	reported	31.2695	C	no_MHC
ENSG00000172794	RAB37	rs2280177	17	72667520	T	G	0.118286	-0.860095	0.040771	8.73225e-99	2683	cortex	TRUE	reported	445.031	C	no_MHC
ENSG00000175582	RAB6A	rs11827239	11	73505883	A	G	0.247104	0.344584	0.040657	2.34492e-17	2683	cortex	TRUE	reported	71.8323	C	no_MHC
ENSG00000029725	RABEP1	rs1968058	17	5277598	C	A	0.499167	0.294718	0.039912	1.53361e-13	2683	cortex	TRUE	reported	54.5263	C	no_MHC
ENSG00000152061	RABGAP1L	rs67967476	1	174585257	G	C	0.466978	0.271481	0.026871	5.34539e-24	2683	cortex	TRUE	reported	102.073	C	no_MHC
ENSG00000144118	RALB	rs10180682	2	121012033	G	A	0.700598	-0.377353	0.028935	7.11344e-39	2683	cortex	TRUE	reported	170.078	C	no_MHC
ENSG00000116473	RAP1A	rs72695276	1	112169496	T	C	0.171402	-0.358793	0.035609	7.05055e-24	2683	cortex	TRUE	reported	101.524	C	no_MHC
ENSG00000157110	RBPMS	rs73245379	8	30517921	G	A	0.798398	0.296673	0.045847	9.73892e-11	2683	cortex	TRUE	reported	41.873	C	no_MHC
ENSG00000135597	REPS1	rs12193050	6	139248256	T	C	0.0875	-0.971377	0.046688	3.84629e-96	2683	cortex	TRUE	reported	432.878	C	no_MHC
ENSG00000132541	RIDA	rs7846130	8	99109401	G	A	0.310168	-0.264823	0.030485	3.72552e-18	2683	cortex	TRUE	reported	75.4639	C	no_MHC
ENSG00000129538	RNASE1	rs57736800	14	21241593	G	A	0.393432	0.159853	0.029238	4.56997e-08	2683	cortex	TRUE	reported	29.8914	C	no_MHC
ENSG00000258818	RNASE4	rs76841199	14	21138148	A	C	0.061885	0.456081	0.058689	7.7808e-15	2683	cortex	TRUE	reported	30.1616	C	no_MHC
ENSG00000258818	RNASE4	rs4619306	14	21154383	C	G	0.448339	-0.38897	0.027692	8.09329e-45	2683	cortex	TRUE	reported	98.5389	C	no_MHC
ENSG00000169413	RNASE6	rs8003813	14	21179013	C	T	0.51848	-0.217822	0.028337	1.50859e-14	2683	cortex	TRUE	reported	29.5107	C	no_MHC
ENSG00000169413	RNASE6	rs7141655	14	21199099	T	C	0.505136	-0.282031	0.028091	1.01756e-23	2683	cortex	TRUE	reported	50.3435	C	no_MHC
ENSG00000163961	RNF168	rs150525467	3	196230589	G	C	0.022277	-0.6486	0.092637	2.53157e-12	2683	cortex	TRUE	reported	49.0213	C	no_MHC
ENSG00000169855	ROBO1	rs4680960	3	79449566	C	T	0.59648	-0.187291	0.02943	1.96536e-10	2683	cortex	TRUE	reported	40.4998	C	no_MHC
ENSG00000117748	RPA2	rs74902309	1	28151133	G	T	0.053711	-0.377398	0.063048	2.15213e-09	2683	cortex	TRUE	reported	17.8954	C	no_MHC
ENSG00000117748	RPA2	rs17185052	1	28241083	A	G	0.061296	1.45717	0.051887	1.56226e-173	2683	cortex	TRUE	reported	393.902	C	no_MHC
ENSG00000189171	S100A13	rs35890901	1	153578219	C	T	0.481336	0.762737	0.023031	1e-200	2683	cortex	TRUE	reported	1096.79	C	no_MHC
ENSG00000148965	SAA4	rs2271997	11	18303404	T	C	0.483781	0.17848	0.027104	4.548e-11	2683	cortex	TRUE	reported	43.3623	C	no_MHC
ENSG00000177409	SAMD9L	rs74742372	7	92779221	A	G	0.04756	-1.21438	0.062617	8.7306e-84	2683	cortex	TRUE	reported	376.119	C	no_MHC
ENSG00000104112	SCG3	rs9672605	15	51990787	C	T	0.244494	-0.452121	0.030563	1.62245e-49	2683	cortex	TRUE	reported	218.835	C	no_MHC
ENSG00000149021	SCGB1A1	rs71490372	11	62166093	C	A	0.036	-0.471663	0.073511	1.3969e-10	2683	cortex	TRUE	reported	41.1679	C	no_MHC
ENSG00000161055	SCGB3A1	rs6899301	5	179945336	G	C	0.178971	0.891054	0.031188	1.56844e-179	2683	cortex	TRUE	reported	407.678	C	no_MHC
ENSG00000161055	SCGB3A1	rs56361806	5	180056863	T	C	0.037238	-0.469395	0.075783	5.8683e-10	2683	cortex	TRUE	reported	19.161	C	no_MHC
ENSG00000079689	SCGN	rs6913169	6	25643792	A	C	0.144176	0.223828	0.040516	3.30612e-08	2683	cortex	TRUE	reported	30.5194	C	caution_MHC
ENSG00000180900	SCRIB	rs4875055	8	144875743	C	G	0.340477	0.221139	0.02849	8.36198e-15	2683	cortex	TRUE	reported	60.2484	C	no_MHC
ENSG00000136193	SCRN1	rs1063694	7	29956379	G	A	0.296117	-0.195881	0.029689	4.1749e-11	2683	cortex	TRUE	reported	43.5305	C	no_MHC
ENSG00000069188	SDK2	rs76203666	17	71338501	G	C	0.182657	-0.243157	0.036727	3.57799e-11	2683	cortex	TRUE	reported	21.8921	C	no_MHC
ENSG00000069188	SDK2	rs73996609	17	71624715	C	T	0.075031	0.352594	0.053879	5.97986e-11	2683	cortex	TRUE	reported	21.3892	C	no_MHC
ENSG00000250722	SELENOP	rs2973028	5	42746081	A	G	0.302091	-0.196456	0.029515	2.81251e-11	2683	cortex	TRUE	reported	44.3042	C	no_MHC
ENSG00000188404	SELL	rs6427206	1	169627631	T	C	0.251437	-0.522434	0.031281	1.27857e-62	2683	cortex	TRUE	reported	278.934	C	no_MHC
ENSG00000143434	SEMA6C	rs77018356	1	151134961	C	G	0.074171	0.588633	0.05084	5.31829e-31	2683	cortex	TRUE	reported	134.053	C	no_MHC
ENSG00000188488	SERPINA5	rs61978289	14	95040312	C	T	0.145287	-0.331847	0.040063	1.20012e-16	2683	cortex	TRUE	reported	68.6102	C	no_MHC
ENSG00000170099	SERPINA6	rs3790035	14	94773242	T	C	0.259221	0.244918	0.032289	3.31771e-14	2683	cortex	TRUE	reported	57.535	C	no_MHC
ENSG00000166401	SERPINB8	rs6567407	18	61637225	G	A	0.259016	0.222259	0.032364	6.53666e-12	2683	cortex	TRUE	reported	23.5547	C	no_MHC
ENSG00000166401	SERPINB8	rs6567408	18	61651705	G	C	0.604695	-0.181349	0.029511	7.99091e-10	2683	cortex	TRUE	reported	18.8602	C	no_MHC
ENSG00000117601	SERPINC1	rs61826824	1	173992535	T	G	0.119314	0.734709	0.03966	1.29393e-76	2683	cortex	TRUE	reported	343.183	C	no_MHC
ENSG00000099937	SERPIND1	rs165616	22	21173308	T	C	0.4478	0.229422	0.027098	2.53133e-17	2683	cortex	TRUE	reported	71.6796	C	no_MHC
ENSG00000132386	SERPINF1	rs11655825	17	1652877	C	T	0.220709	0.261989	0.032544	8.2578e-16	2683	cortex	TRUE	reported	32.3674	C	no_MHC
ENSG00000132386	SERPINF1	rs59409453	17	1666218	A	G	0.276301	0.379945	0.029914	5.82456e-37	2683	cortex	TRUE	reported	80.5706	C	no_MHC
ENSG00000167711	SERPINF2	rs1045794	17	1640709	T	C	0.216257	0.832392	0.02901	4.65998e-181	2683	cortex	TRUE	reported	823.304	C	no_MHC
ENSG00000149131	SERPING1	rs28362944	11	57365723	C	T	0.045844	0.964558	0.062559	1.23005e-53	2683	cortex	TRUE	reported	237.726	C	no_MHC
ENSG00000163536	SERPINI1	rs60800951	3	167455701	C	A	0.211673	0.274185	0.034651	2.51553e-15	2683	cortex	TRUE	reported	62.6117	C	no_MHC
ENSG00000106483	SFRP4	rs2598096	7	37983903	G	A	0.421516	-0.181453	0.028756	2.78727e-10	2683	cortex	TRUE	reported	39.8173	C	no_MHC
ENSG00000129214	SHBG	rs34416693	17	7514286	A	G	0.294853	-0.183544	0.029739	6.7533e-10	2683	cortex	TRUE	reported	38.0915	C	no_MHC
ENSG00000176974	SHMT1	rs617624	17	18283627	C	T	0.598993	-0.538188	0.025848	2.79595e-96	2683	cortex	TRUE	reported	433.525	C	no_MHC
ENSG00000142512	SIGLEC10	rs36518	19	51942903	A	G	0.126486	0.40945	0.042269	3.43459e-22	2683	cortex	TRUE	reported	93.8335	C	no_MHC
ENSG00000101307	SIRPB1	rs2243603	20	1546911	G	C	0.759836	-0.215206	0.033226	9.35014e-11	2683	cortex	TRUE	reported	20.9525	C	no_MHC
ENSG00000101307	SIRPB1	rs6081096	20	1884290	C	G	0.444604	0.893605	0.022432	1e-200	2683	cortex	TRUE	reported	792.573	C	no_MHC
ENSG00000096717	SIRT1	rs7072763	10	69632512	T	C	0.347169	0.212618	0.03729	1.18598e-08	2683	cortex	TRUE	reported	32.5099	C	no_MHC
ENSG00000005020	SKAP2	rs113360640	7	26873194	C	G	0.230021	-0.532318	0.03277	2.46235e-59	2683	cortex	TRUE	reported	263.87	C	no_MHC
ENSG00000139540	SLC39A5	rs2629452	12	56640886	C	T	0.072396	0.373785	0.065575	1.19721e-08	2683	cortex	TRUE	reported	32.4913	C	no_MHC
ENSG00000109062	SLC9A3R1	rs745666	17	72744798	C	G	0.432674	-0.167971	0.027372	8.4345e-10	2683	cortex	TRUE	reported	37.6579	C	no_MHC
ENSG00000112562	SMOC2	rs11969025	6	168966538	C	T	0.292368	-0.250983	0.031078	6.69886e-16	2683	cortex	TRUE	reported	32.5737	C	no_MHC
ENSG00000112562	SMOC2	rs4342401	6	169016615	T	A	0.466255	0.501146	0.026897	1.77008e-77	2683	cortex	TRUE	reported	173.382	C	no_MHC
ENSG00000103056	SMPD3	rs10775304	16	68411162	T	C	0.704104	0.272286	0.029459	2.39883e-20	2683	cortex	TRUE	reported	85.4308	C	no_MHC
ENSG00000172594	SMPDL3A	rs59380037	6	123122834	A	T	0.341328	0.361342	0.029297	5.95514e-35	2683	cortex	TRUE	reported	152.121	C	no_MHC
ENSG00000110025	SNX15	rs525433	11	64799233	G	A	0.709111	0.503513	0.028469	5.33331e-70	2683	cortex	TRUE	reported	312.807	C	no_MHC
ENSG00000109610	SOD3	rs800401	4	24780855	G	C	0.433508	0.314996	0.026898	1.12157e-31	2683	cortex	TRUE	reported	137.142	C	no_MHC
ENSG00000128040	SPINK2	rs4865137	4	57525669	C	T	0.463685	-0.211227	0.028403	1.03147e-13	2683	cortex	TRUE	reported	27.622	C	no_MHC
ENSG00000128040	SPINK2	rs146649464	4	57682770	C	A	0.017109	1.18245	0.112949	1.20063e-25	2683	cortex	TRUE	reported	54.7371	C	no_MHC
ENSG00000167642	SPINT2	rs74392510	19	38737259	A	C	0.196715	-0.397304	0.033499	1.90614e-32	2683	cortex	TRUE	reported	140.664	C	no_MHC
ENSG00000262655	SPON1	rs10832128	11	13881462	G	A	0.679992	0.283581	0.030152	5.19556e-21	2683	cortex	TRUE	reported	44.178	C	no_MHC
ENSG00000262655	SPON1	rs10832146	11	13961052	T	C	0.128279	-0.260882	0.042481	8.19208e-10	2683	cortex	TRUE	reported	18.8357	C	no_MHC
ENSG00000111728	ST8SIA1	rs11614265	12	22436322	C	T	0.222473	0.449572	0.033234	1.07879e-41	2683	cortex	TRUE	reported	91.3939	C	no_MHC
ENSG00000111728	ST8SIA1	rs117071280	12	22853234	C	T	0.058498	-0.37107	0.060583	9.06739e-10	2683	cortex	TRUE	reported	18.7368	C	no_MHC
ENSG00000079950	STX7	rs9321345	6	132794775	C	T	0.519381	0.252303	0.027556	5.38708e-20	2683	cortex	TRUE	reported	83.8325	C	no_MHC
ENSG00000170310	STX8	rs12451858	17	9342282	A	C	0.23872	0.270258	0.033144	3.52098e-16	2683	cortex	TRUE	reported	66.4886	C	no_MHC
ENSG00000144455	SUMF1	rs6808388	3	4404919	C	T	0.539174	-0.417936	0.026632	1.68697e-55	2683	cortex	TRUE	reported	122.997	C	no_MHC
ENSG00000144455	SUMF1	rs304081	3	4529875	T	G	0.35808	-0.281791	0.02932	7.19113e-22	2683	cortex	TRUE	reported	46.1329	C	no_MHC
ENSG00000173705	SUSD5	rs73047451	3	33223199	A	T	0.386465	0.303034	0.027423	2.18184e-28	2683	cortex	TRUE	reported	60.987	C	no_MHC
ENSG00000173705	SUSD5	rs6764459	3	33260422	T	C	0.083489	0.820343	0.04674	5.83395e-69	2683	cortex	TRUE	reported	153.85	C	no_MHC
ENSG00000131374	TBC1D5	rs11708664	3	17791027	A	G	0.729851	-0.197132	0.030524	1.05952e-10	2683	cortex	TRUE	reported	41.7092	C	no_MHC
ENSG00000171530	TBCA	rs2546159	5	76985141	G	T	0.313987	-0.327628	0.030135	1.56469e-27	2683	cortex	TRUE	reported	118.201	C	no_MHC
ENSG00000134827	TCN1	rs76095768	11	59565393	C	A	0.037458	0.54931	0.071107	1.1179e-14	2683	cortex	TRUE	reported	59.6775	C	no_MHC
ENSG00000147601	TERF1	rs1574690	8	73923302	G	T	0.558268	-0.158438	0.028665	3.25345e-08	2683	cortex	TRUE	reported	30.5503	C	no_MHC
ENSG00000091513	TF	rs6762415	3	133478557	G	T	0.523304	0.151418	0.027181	2.53551e-08	2683	cortex	TRUE	reported	31.033	C	no_MHC
ENSG00000163235	TGFA	rs1807968	2	70708261	A	G	0.482069	0.434217	0.026031	1.81701e-62	2683	cortex	TRUE	reported	278.248	C	no_MHC
ENSG00000136114	THSD1	rs9316574	13	52899624	T	A	0.337441	-0.306781	0.028951	3.08589e-26	2683	cortex	TRUE	reported	112.287	C	no_MHC
ENSG00000174125	TLR1	rs5743595	4	38802644	G	A	0.188807	0.578875	0.034657	1.24621e-62	2683	cortex	TRUE	reported	278.989	C	no_MHC
ENSG00000136869	TLR4	rs10759932	9	120465144	C	T	0.135916	0.510021	0.040483	2.15679e-36	2683	cortex	TRUE	reported	79.2711	C	no_MHC
ENSG00000136869	TLR4	rs17331249	9	120536908	C	T	0.195483	0.204908	0.035894	1.13889e-08	2683	cortex	TRUE	reported	16.2764	C	no_MHC
ENSG00000145779	TNFAIP8	rs1355123	5	118675585	C	T	0.672817	-0.248244	0.0301	1.61872e-16	2683	cortex	TRUE	reported	68.0181	C	no_MHC
ENSG00000141655	TNFRSF11A	rs8092023	18	59994784	A	T	0.270694	-0.554197	0.028806	1.75804e-82	2683	cortex	TRUE	reported	370.137	C	no_MHC
ENSG00000164761	TNFRSF11B	rs2073617	8	119964283	A	G	0.49877	0.258848	0.028146	3.69852e-20	2683	cortex	TRUE	reported	84.5778	C	no_MHC
ENSG00000159958	TNFRSF13C	rs11705219	22	42159698	A	G	0.023572	-0.646449	0.108706	2.73478e-09	2683	cortex	TRUE	reported	17.6622	C	no_MHC
ENSG00000159958	TNFRSF13C	rs8135804	22	42334660	C	T	0.872249	-0.748685	0.03827	3.18196e-85	2683	cortex	TRUE	reported	191.146	C	no_MHC
ENSG00000157873	TNFRSF14	rs12042279	1	2470848	A	G	0.482656	0.198278	0.02706	2.34587e-13	2683	cortex	TRUE	reported	53.69	C	no_MHC
ENSG00000048462	TNFRSF17	rs28473763	16	12070183	A	G	0.296421	0.850907	0.024979	1e-200	2683	cortex	TRUE	reported	1160.42	C	no_MHC
ENSG00000186827	TNFRSF4	rs34160451	1	1148445	A	G	0.020494	0.637045	0.11347	1.97468e-08	2683	cortex	TRUE	reported	15.7421	C	no_MHC
ENSG00000186827	TNFRSF4	rs115483970	1	1173132	T	C	0.016273	1.45186	0.113954	3.5082e-37	2683	cortex	TRUE	reported	81.0728	C	no_MHC
ENSG00000239697	TNFSF12	rs12941509	17	7448288	C	G	0.738433	-0.293342	0.030558	8.04085e-22	2683	cortex	TRUE	reported	92.1507	C	no_MHC
ENSG00000161955	TNFSF13	rs3803800	17	7462969	A	G	0.208887	0.359645	0.033166	2.13732e-27	2683	cortex	TRUE	reported	117.588	C	no_MHC
ENSG00000077097	TOP2B	rs17016894	3	25672778	T	C	0.285391	-0.307445	0.031145	5.53923e-23	2683	cortex	TRUE	reported	97.4447	C	no_MHC
ENSG00000115129	TP53I3	rs10191964	2	24287598	A	G	0.153187	-0.663472	0.035673	3.28479e-77	2683	cortex	TRUE	reported	345.912	C	no_MHC
ENSG00000101150	TPD52L2	rs7000	20	62522466	G	A	0.580224	0.395214	0.026603	6.34982e-50	2683	cortex	TRUE	reported	220.701	C	no_MHC
ENSG00000172236	TPSAB1	rs1060341	16	1278424	G	A	0.514519	-0.516136	0.039682	1.12024e-38	2683	cortex	TRUE	reported	169.177	C	no_MHC
ENSG00000116176	TPSG1	rs118038000	16	1263505	T	G	0.062057	0.360843	0.056153	1.30943e-10	2683	cortex	TRUE	reported	41.2944	C	no_MHC
ENSG00000131323	TRAF3	rs3803286	14	103246470	G	A	0.659312	-0.381973	0.027891	1.08205e-42	2683	cortex	TRUE	reported	187.559	C	no_MHC
ENSG00000095970	TREM2	rs9357350	6	41201294	T	G	0.333477	0.245282	0.030753	1.51169e-15	2683	cortex	TRUE	reported	63.6145	C	no_MHC
ENSG00000132109	TRIM21	rs11493503	11	4428323	A	G	0.189298	0.219569	0.036849	2.54295e-09	2683	cortex	TRUE	reported	35.5051	C	no_MHC
ENSG00000132256	TRIM5	rs4625503	11	5712526	A	G	0.510254	0.250625	0.028194	6.15603e-19	2683	cortex	TRUE	reported	39.4657	C	no_MHC
ENSG00000132256	TRIM5	rs10838711	11	5858303	C	T	0.599836	-0.245175	0.0288	1.69275e-17	2683	cortex	TRUE	reported	36.1952	C	no_MHC
ENSG00000165699	TSC1	rs10901220	9	135781563	A	G	0.146028	-0.443254	0.037713	6.77919e-32	2683	cortex	TRUE	reported	138.141	C	no_MHC
ENSG00000136810	TXN	rs7019117	9	112997951	T	G	0.483792	-0.397875	0.027506	2.01638e-47	2683	cortex	TRUE	reported	104.502	C	no_MHC
ENSG00000136810	TXN	rs4135168	9	113016885	C	T	0.236391	-0.28282	0.03167	4.24707e-19	2683	cortex	TRUE	reported	39.8298	C	no_MHC
ENSG00000107165	TYRP1	rs7030485	9	12761819	A	G	0.598832	0.459331	0.028987	1.49055e-56	2683	cortex	TRUE	reported	251.099	C	no_MHC
ENSG00000159202	UBE2Z	rs2643361	17	46977462	G	T	0.52134	0.349888	0.026539	1.08543e-39	2683	cortex	TRUE	reported	173.816	C	no_MHC
ENSG00000156687	UNC5D	rs35985268	8	35205788	T	A	0.42624	0.372909	0.028795	2.33903e-38	2683	cortex	TRUE	reported	167.715	C	no_MHC
ENSG00000126088	UROD	rs2050869	1	45503639	A	G	0.244312	-0.246705	0.031424	4.12963e-15	2683	cortex	TRUE	reported	61.6358	C	no_MHC
ENSG00000071246	VASH1	rs8003066	14	77211069	T	C	0.083436	0.281479	0.05146	4.50513e-08	2683	cortex	TRUE	reported	14.943	C	no_MHC
ENSG00000071246	VASH1	rs17104890	14	77272625	C	A	0.106783	0.245767	0.043947	2.24004e-08	2683	cortex	TRUE	reported	15.6197	C	no_MHC
ENSG00000173511	VEGFB	rs56271783	11	64004723	C	G	0.038606	-0.604345	0.070259	7.85905e-18	2683	cortex	TRUE	reported	73.9888	C	no_MHC
ENSG00000112299	VNN1	rs3798792	6	133032759	G	A	0.348236	0.332645	0.029295	7.00838e-30	2683	cortex	TRUE	reported	128.936	C	no_MHC
ENSG00000143816	WNT9A	rs76910708	1	227926146	T	C	0.180903	0.301293	0.034997	7.35545e-18	2683	cortex	TRUE	reported	74.1168	C	no_MHC
ENSG00000134308	YWHAQ	rs12692386	2	9695906	A	G	0.319419	-0.167138	0.029101	9.27603e-09	2683	cortex	TRUE	reported	16.4747	C	no_MHC
ENSG00000134308	YWHAQ	rs75981534	2	9777602	G	A	0.044075	-0.522058	0.068948	3.68287e-14	2683	cortex	TRUE	reported	28.6338	C	no_MHC

### Sheet: ST6
Supplementary Table6. Common genetic variants used as instruments for the MR analyses investigating the effects of genetic liability to neuropsychiatric conditions on levels of circulating proteins in UKB.
SNP	CHR	POS	EFFECT_ALLELE	OTHER_ALLELE	EAF	BETA	SE	PVAL	SAMPLESIZE	NCASE	NCONTROL	EXPOSURE
rs1162202	16	61966703	C	T	0.606	0.0613961	0.0102	1.922e-09	225010	38429	186581	adhd
rs6082363	20	21250843	T	C	0.291	0.0703	0.0101	4.375e-12	225534	38691	186843	adhd
rs549845	1	44076469	G	A	0.326	0.0788019	0.0102	9.033e-15	225534	38691	186843	adhd
rs4925811	8	145802447	T	G	0.531	-0.0579999	0.0101	8.303e-09	223916	37882	186034	adhd
rs2886697	3	20724204	G	A	0.643	0.0587971	0.0096	7.898e-10	225534	38691	186843	adhd
rs11255890	10	8784773	C	A	0.401	0.0530003	0.0097	4.144e-08	225534	38691	186843	adhd
rs6537401	4	147099654	G	A	0.655	-0.0568032	0.01	1.395e-08	225534	38691	186843	adhd
rs2582895	11	28602173	C	A	0.618	0.0724974	0.0096	4.094e-14	225534	38691	186843	adhd
rs17576773	4	112217523	C	T	0.88	0.0963006	0.0151	1.625e-10	223155	38067	185088	adhd
rs114142727	3	87015142	C	G	0.988	0.250603	0.0403	5.126e-10	223822	37715	186107	adhd
rs115111850	3	43651029	A	G	0.951	-0.114895	0.0204	1.707e-08	225534	38691	186843	adhd
rs7613360	3	49916710	C	T	0.614	-0.0534008	0.0097	3.175e-08	223155	38067	185088	adhd
rs17718444	3	71499401	C	T	0.66	0.0611986	0.0103	2.873e-09	225534	38691	186843	adhd
rs1438898	2	145714354	A	C	0.769	0.0628997	0.0108	4.877e-09	225534	38691	186843	adhd
rs704061	12	89771903	T	C	0.56	-0.0559039	0.0094	2.299e-09	225534	38691	186843	adhd
rs11596214	10	106453832	G	A	0.569	0.0528012	0.0095	3.167e-08	225534	38691	186843	adhd
rs2025286	6	70858701	A	C	0.55	-0.0548998	0.0093	3.997e-09	225534	38691	186843	adhd
rs77960	5	103964585	G	A	0.682	-0.0732053	0.01	2.462e-13	225534	38691	186843	adhd
rs76284431	14	98690923	T	A	0.842	-0.0816006	0.0134	1.194e-09	225534	38691	186843	adhd
rs10875612	5	144474779	C	T	0.47	-0.0542978	0.0093	5.624e-09	225534	38691	186843	adhd
rs7844069	8	93277087	T	G	0.399	0.0551982	0.0095	6.736e-09	225534	38691	186843	adhd
rs76857496	18	5871800	C	A	0.859	0.0800027	0.014	1.242e-08	225534	38691	186843	adhd
rs4916723	5	87854395	A	C	0.573	-0.0852965	0.011	9.477e-15	79260	30410	48850	adhd
rs9969232	7	114158954	G	A	0.382	-0.0683003	0.01	9.983e-12	223155	38067	185088	adhd
rs73145587	7	67685754	A	T	0.901	0.101301	0.0184	3.665e-08	79260	30410	48850	adhd
rs7506904	18	50625779	G	A	0.372	-0.0559039	0.0098	1.242e-08	225534	38691	186843	adhd
rs4575098	1	161155392	A	G	0.228026	0.0164116	0.00257659	1.8964e-10	455258	71880	383378	alzheimers
rs679515	1	207750568	T	C	0.171481	0.0254177	0.00286314	6.83416e-19	455258	71880	383378	alzheimers
rs4663105	2	127891427	C	A	0.411349	0.0310951	0.00222023	1.44579e-44	455258	71880	383378	alzheimers
rs10933431	2	233981912	G	C	0.244487	-0.015437	0.00250901	7.62165e-10	455258	71880	383378	alzheimers
rs6448453	4	11026028	A	G	0.262473	0.0147046	0.00245087	1.97618e-09	455258	71880	383378	alzheimers
rs6931277	6	32583357	T	A	0.156437	-0.0193385	0.0029691	7.3549e-11	455258	71880	383378	alzheimers
rs9381563	6	47432637	C	T	0.355744	0.0144515	0.00227161	1.99407e-10	455258	71880	383378	alzheimers
rs1859788	7	99971834	A	G	0.32433	-0.0183957	0.00231274	1.80481e-15	455258	71880	383378	alzheimers
rs7810606	7	143108158	T	C	0.485387	-0.0145187	0.0021826	2.89124e-11	455258	71880	383378	alzheimers
rs755951	8	27226790	C	A	0.413043	0.0150046	0.0022103	1.13313e-11	455258	71880	383378	alzheimers
rs4236673	8	27464929	A	G	0.377826	-0.0201614	0.00222872	1.48012e-19	455258	71880	383378	alzheimers
rs11257238	10	11717397	C	T	0.360964	0.0129434	0.00226135	1.04209e-08	455258	71880	383378	alzheimers
rs2081545	11	59958380	A	C	0.382122	-0.01787	0.00222975	1.10699e-15	455258	71880	383378	alzheimers
rs867611	11	85776544	G	A	0.317416	-0.0204289	0.00232384	1.48189e-18	455258	71880	383378	alzheimers
rs11218343	11	121435587	C	T	0.0440715	-0.0359264	0.00525509	8.11528e-12	455258	71880	383378	alzheimers
rs12590654	14	92938855	A	G	0.33648	-0.0148266	0.0023078	1.32257e-10	455258	71880	383378	alzheimers
rs442495	15	59022615	C	T	0.354342	-0.0137211	0.00225772	1.22124e-09	455258	71880	383378	alzheimers
rs59735493	16	31133100	A	G	0.298476	-0.0129852	0.00235955	3.72816e-08	455258	71880	383378	alzheimers
rs113260531	17	5138980	A	G	0.126086	0.0199858	0.00325141	7.90536e-10	455258	71880	383378	alzheimers
rs28394864	17	47450775	A	G	0.453265	0.0123015	0.00218049	1.68452e-08	455258	71880	383378	alzheimers
rs111278892	19	1039323	G	C	0.147136	0.0199116	0.00305025	6.67175e-11	455258	71880	383378	alzheimers
rs846881	19	45078553	C	A	0.207053	-0.0173694	0.00268517	9.88888e-11	455258	71880	383378	alzheimers
rs28399657	19	45318351	G	A	0.0314598	-0.0546355	0.00657712	9.82319e-17	455258	71880	383378	alzheimers
rs148601586	19	45346666	G	C	0.00913151	0.185399	0.0120686	2.93866e-53	455258	71880	383378	alzheimers
rs41289512	19	45351516	G	C	0.0359409	0.206303	0.00578473	1e-200	455258	71880	383378	alzheimers
rs41290120	19	45382675	A	G	0.036218	-0.0990502	0.00577803	7.14261e-66	455258	71880	383378	alzheimers
rs118170342	19	45401868	C	T	0.0374192	0.147537	0.00569788	7.9326e-148	455258	71880	383378	alzheimers
rs204473	19	45487519	A	G	0.024376	-0.0416696	0.00699602	2.58198e-09	455258	71880	383378	alzheimers
rs346757	19	45725448	C	G	0.106929	0.0343132	0.00350365	1.2002e-22	455258	71880	383378	alzheimers
rs6014724	20	54998544	G	A	0.0950416	-0.0228943	0.00368812	5.38105e-10	455258	71880	383378	alzheimers
rs679515	1	207750568	T	C	0.185937	0.1279	0.0125	2.02e-24	398058	39918	358140	alzheimers_noukb
rs7584040	2	127863224	T	C	0.210767	0.0762	0.0119	1.609e-10	398058	39918	358140	alzheimers_noukb
rs6733839	2	127892810	T	C	0.383758	0.146	0.0103	1.759e-45	398058	39918	358140	alzheimers_noukb
rs34294852	5	150433447	T	C	0.755174	-0.0647	0.0115	1.913e-08	398058	39918	358140	alzheimers_noukb
rs7730175	5	156519560	T	C	0.161347	-0.0744	0.0135	3.489e-08	398058	39918	358140	alzheimers_noukb
rs4335021	6	32386619	T	C	0.404464	0.0836	0.0108	8.53e-15	398058	39918	358140	alzheimers_noukb
rs114812713	6	41034000	C	G	0.0321543	0.2139	0.0293	2.775e-13	398058	39918	358140	alzheimers_noukb
rs9381563	6	47432637	T	C	0.688065	-0.0716	0.0105	9.004e-12	398058	39918	358140	alzheimers_noukb
rs34857299	7	99874197	A	T	0.22688	-0.0705	0.0125	1.598e-08	398058	39918	358140	alzheimers_noukb
rs9640384	7	143130078	T	C	0.636225	-0.0612	0.0107	9.705e-09	398058	39918	358140	alzheimers_noukb
rs755951	8	27226790	A	C	0.59349	-0.0609	0.0103	3.018e-09	398058	39918	358140	alzheimers_noukb
rs1532276	8	27466157	T	C	0.391365	-0.0952	0.0103	2.287e-20	398058	39918	358140	alzheimers_noukb
rs7068614	10	11721477	A	T	0.249247	-0.0748	0.0114	6.259e-11	398058	39918	358140	alzheimers_noukb
rs3740688	11	47380340	T	G	0.527956	0.0697	0.01	2.733e-12	398058	39918	358140	alzheimers_noukb
rs7933202	11	59936926	A	C	0.612376	0.1152	0.0101	4.845e-30	398058	39918	358140	alzheimers_noukb
rs10792832	11	85867875	A	G	0.365419	-0.1118	0.0102	5.722e-28	398058	39918	358140	alzheimers_noukb
rs11218343	11	121435587	T	C	0.970342	0.173	0.0273	2.519e-10	398058	39918	358140	alzheimers_noukb
rs17125944	14	53400629	T	C	0.903372	-0.1132	0.0168	1.518e-11	398058	39918	358140	alzheimers_noukb
rs12590654	14	92938855	A	G	0.31551	-0.081	0.0107	4.985e-14	398058	39918	358140	alzheimers_noukb
rs347117	15	59000957	T	C	0.342942	-0.0574	0.0105	4.015e-08	398058	39918	358140	alzheimers_noukb
rs12926883	16	79572440	T	C	0.520038	-0.0649	0.0101	1.406e-10	398058	39918	358140	alzheimers_noukb
rs12151021	19	1050874	A	G	0.320621	0.0806	0.0113	8.635e-13	398058	39918	358140	alzheimers_noukb
rs147711004	19	45337918	A	G	0.0488046	1.0473	0.0291	1e-200	398058	39918	358140	alzheimers_noukb
rs148601586	19	45346666	C	G	0.989498	-0.6298	0.0614	1.052e-24	398058	39918	358140	alzheimers_noukb
rs182824418	19	45370451	T	G	0.04031	1.1183	0.0988	1.059e-29	398058	39918	358140	alzheimers_noukb
rs7412	19	45412079	T	C	0.0633473	-0.4776	0.0214	1.65e-110	398058	39918	358140	alzheimers_noukb
rs1081105	19	45412955	A	C	0.97073	-0.9014	0.0278	1e-200	398058	39918	358140	alzheimers_noukb
rs10416500	19	45586498	C	G	0.108904	0.145	0.0175	1.117e-16	398058	39918	358140	alzheimers_noukb
rs150685845	19	45675180	A	G	0.983209	-0.4696	0.052	1.786e-19	398058	39918	358140	alzheimers_noukb
rs6014724	20	54998544	A	G	0.924249	0.1287	0.0188	7.5e-12	398058	39918	358140	alzheimers_noukb
rs1709393	3	101699154	T	C	0.5793	-0.1509	0.0267	1.651e-08	17310	7016	14745	anxiety_cc
rs2740360	17	629309	T	C	0.4743	0.1696	0.0334	3.814e-07	17310	7016	14745	anxiety_cc
rs910805	20	21248116	A	G	0.76	-0.0956963	0.016	2.041e-09	46350	18381	27969	asd
rs111931861	7	104744219	A	G	0.966	-0.216901	0.0409	1.118e-07	46350	18381	27969	asd
rs2224274	20	14760747	T	C	0.491	0.0709989	0.0138	2.858e-07	46350	18381	27969	asd
rs325485	5	103995368	A	G	0.378	0.0728043	0.0143	3.254e-07	46350	18381	27969	asd
rs112635299	14	94838142	T	G	0.0253	0.220997	0.0432	3.044e-07	46350	18381	27969	asd
rs10099100	8	10576775	C	G	0.331	0.0843044	0.0147	1.065e-08	46350	18381	27969	asd
rs45595836	10	16691399	T	C	0.0671	0.138996	0.0272	3.131e-07	46350	18381	27969	asd
rs2391769	1	96978961	A	G	0.369	-0.0769026	0.0145	1.135e-07	46350	18381	27969	asd
rs6701243	1	99092784	A	C	0.609	0.0735014	0.0144	3.074e-07	46350	18381	27969	asd
rs1452075	3	62481063	T	C	0.721	0.080704	0.0155	2.069e-07	46350	18381	27969	asd
rs529507	11	131773383	A	G	0.845	-0.135396	0.0241	1.879e-08	33758	11203	22555	asd_noID
rs292441	18	55872558	A	G	0.678	-0.0957953	0.0182	1.421e-07	33758	11203	22555	asd_noID
rs78186432	1	96599076	T	G	0.559	0.0931989	0.0181	2.671e-07	33758	11203	22555	asd_noID
rs1000177	20	21233198	T	C	0.226	0.123102	0.0197	3.848e-10	33758	11203	22555	asd_noID
rs13012522	2	140359801	T	G	0.348	0.0963006	0.0177	5.728e-08	33758	11203	22555	asd_noID
rs10197246	2	202204741	T	C	0.276	0.100298	0.0186	6.942e-08	33758	11203	22555	asd_noID
rs148587110	3	20641966	T	C	0.989	-0.4697	0.0907	2.208e-07	33758	11203	22555	asd_noID
rs114489105	4	132190738	T	G	0.0478	0.199596	0.0384	2.046e-07	33758	11203	22555	asd_noID
rs4916723	5	87854395	A	C	0.566	-0.0900013	0.0173	1.903e-07	33758	11203	22555	asd_noID
rs6964453	7	78210447	A	T	0.754	-0.106995	0.02	8.164e-08	33758	11203	22555	asd_noID
rs61554907	17	38220432	G	T	0.876	-0.0868005	0.0154	1.636e-08	411573	40997	370576	bipolar
rs10737496	1	163745389	C	T	0.444	0.0542041	0.0094	7.172e-09	413466	41917	371549	bipolar
rs7707252	5	78840610	A	G	0.726	-0.0571949	0.0104	3.637e-08	413466	41917	371549	bipolar
rs6954854	7	21492589	G	A	0.425	0.0582972	0.0094	5.936e-10	413466	41917	371549	bipolar
rs7108878	11	79107807	T	G	0.881	-0.081004	0.0147	3.612e-08	413466	41917	371549	bipolar
rs12575685	11	70517927	G	A	0.673	-0.0652001	0.0101	1.243e-10	413466	41917	371549	bipolar
rs10994415	10	62322034	T	C	0.918	-0.118097	0.0174	1.14e-11	218619	39759	178860	bipolar
rs41315395	6	32201469	C	A	0.861	-0.0719042	0.0127	1.476e-08	370647	41012	329635	bipolar
rs1487445	6	98565211	C	T	0.513	-0.0741957	0.0093	1.484e-15	413466	41917	371549	bipolar
rs13044225	20	60865815	A	G	0.56	-0.0546991	0.0095	8.498e-09	395850	41510	354340	bipolar
rs113779084	7	11871787	G	A	0.701	-0.0754997	0.0102	1.423e-13	413466	41917	371549	bipolar
rs2336147	3	52626443	T	C	0.498	0.067696	0.0093	3.615e-13	413466	41917	371549	bipolar
rs13195402	6	26463575	G	T	0.919	0.1364	0.0175	5.751e-15	412637	41362	371275	bipolar
rs10255167	7	140676153	G	A	0.222	-0.0663962	0.0118	1.599e-08	218892	39945	178947	bipolar
rs4790841	17	1835482	C	T	0.849	-0.0729041	0.0132	3.141e-08	411573	40997	370576	bipolar
rs2693698	14	99719219	A	G	0.449	-0.053	0.0094	1.961e-08	413466	41917	371549	bipolar
rs35958438	15	38973793	G	A	0.772	0.0642041	0.0117	3.83e-08	218892	39945	178947	bipolar
rs17183814	2	166152389	G	A	0.924	0.102899	0.0185	2.678e-08	412983	41587	371396	bipolar
rs13417268	2	169481837	C	G	0.758	0.0618004	0.011	2.054e-08	413466	41917	371549	bipolar
rs67712855	20	43682551	T	G	0.687	0.067696	0.0103	4.221e-11	395850	41510	354340	bipolar
rs237460	20	48033127	C	T	0.588	-0.0553013	0.0094	4.253e-09	413466	41917	371549	bipolar
rs4619651	2	97416153	G	A	0.67	0.0660967	0.0101	4.776e-11	413466	41917	371549	bipolar
rs2273738	10	111648659	C	T	0.865	-0.0916987	0.0136	1.627e-11	413466	41917	371549	bipolar
rs35306827	13	113869045	G	A	0.775	0.0659001	0.0112	3.555e-09	413466	41917	371549	bipolar
rs9834970	3	36856030	T	C	0.519	-0.0830012	0.0093	6.634e-19	413466	41917	371549	bipolar
rs115694474	3	70488788	T	A	0.799	0.0661996	0.0119	2.345e-08	413466	41917	371549	bipolar
rs696366	3	107757060	C	A	0.55	0.0515957	0.0094	4.464e-08	413466	41917	371549	bipolar
rs228768	17	42191893	G	T	0.294	0.064401	0.0102	2.827e-10	413466	41917	371549	bipolar
rs62581014	9	141066490	C	T	0.634	-0.0652001	0.0117	2.774e-08	352006	39543	312463	bipolar
rs174592	11	61618608	A	G	0.605	-0.072001	0.0097	9.924e-14	413466	41917	371549	bipolar
rs10791849	11	65890597	T	A	0.819	0.0693955	0.0121	9.891e-09	395850	41510	354340	bipolar
rs2953928	8	34152492	G	A	0.933	-0.116096	0.02	6.249e-09	412637	41362	371275	bipolar
rs2011302	2	193738336	T	A	0.623	-0.0529051	0.0097	4.254e-08	413466	41917	371549	bipolar
rs5758064	22	41153879	T	C	0.523	0.0524027	0.0093	2.011e-08	413466	41917	371549	bipolar
rs10043984	5	137712121	C	T	0.764	-0.0593042	0.0108	3.709e-08	413466	41917	371549	bipolar
rs11764361	7	105043229	A	G	0.668	0.0614995	0.0104	3.471e-09	413466	41917	371549	bipolar
rs12668848	7	2020995	G	A	0.575	0.057004	0.0095	1.902e-09	413466	41917	371549	bipolar
rs10455979	6	166995260	C	G	0.5	-0.0555973	0.0095	4.218e-09	395850	41510	354340	bipolar
rs4447398	15	42904904	A	C	0.131	0.0821973	0.0138	2.613e-09	413466	41917	371549	bipolar
rs10866641	5	169289206	T	C	0.575	0.0625991	0.0094	2.79e-11	413466	41917	371549	bipolar
rs112481526	4	123076007	A	G	0.744	-0.0630996	0.0105	1.856e-09	413466	41917	371549	bipolar
rs6946056	7	131870597	A	C	0.377	-0.0532004	0.0097	3.655e-08	413466	41917	371549	bipolar
rs6992333	8	144993377	A	G	0.59	-0.060196	0.01	1.621e-09	218892	39945	178947	bipolar
rs28565152	5	7542911	G	A	0.762	-0.0671018	0.0112	1.963e-09	405771	40159	365612	bipolar
rs748455	15	85149575	T	C	0.719	0.0674998	0.0103	5.011e-11	413466	41917	371549	bipolar
rs11062170	12	2348844	G	C	0.667	-0.0778967	0.0098	1.869e-15	413466	41917	371549	bipolar
rs12932628	16	89632725	G	T	0.513	-0.0570043	0.0098	6.711e-09	395850	41510	354340	bipolar
rs6887473	5	80961069	G	A	0.739	0.0603046	0.0105	8.814e-09	413466	41917	371549	bipolar
rs4331993	6	152793572	T	A	0.618	-0.0546991	0.0097	1.979e-08	395850	41510	354340	bipolar
rs2126180	1	61105668	G	A	0.543	-0.0566021	0.0094	1.621e-09	413466	41917	371549	bipolar
rs28455634	16	9230816	G	A	0.62	0.0627964	0.0099	2.626e-10	413466	41917	371549	bipolar
rs7201930	16	9958655	T	C	0.685	-0.0586042	0.0104	1.893e-08	218892	39945	178947	bipolar
rs1998820	10	18751103	T	A	0.886	0.0836976	0.0152	4.1e-08	413466	41917	371549	bipolar
rs62489493	8	9763581	C	G	0.872	-0.089695	0.0135	2.642e-11	413466	41917	371549	bipolar
rs4619651	2	97416153	G	A	0.668	0.0660967	0.0101	5.174e-11	353899	40463	313436	bipolar_noukb
rs5758064	22	41153879	T	C	0.523	0.0526968	0.0094	1.794e-08	353899	40463	313436	bipolar_noukb
rs12932628	16	89632725	G	T	0.51	-0.0570996	0.0099	6.869e-09	336283	40056	296227	bipolar_noukb
rs228768	17	42191893	G	T	0.292	0.064701	0.0102	2.45e-10	353899	40463	313436	bipolar_noukb
rs35958438	15	38973793	G	A	0.772	0.065104	0.0117	2.716e-08	159325	38491	120834	bipolar_noukb
rs115694474	3	70488788	T	A	0.798	0.0656005	0.0119	3.324e-08	353899	40463	313436	bipolar_noukb
rs62581014	9	141066490	C	T	0.634	-0.0652001	0.0117	2.774e-08	352006	39543	312463	bipolar_noukb
rs9834970	3	36856030	T	C	0.522	-0.0824038	0.0094	1.278e-18	353899	40463	313436	bipolar_noukb
rs10737496	1	163745389	C	T	0.441	0.0542041	0.0094	7.464e-09	353899	40463	313436	bipolar_noukb
rs28565152	5	7542911	G	A	0.764	-0.0663001	0.0112	3.294e-09	346204	38705	307499	bipolar_noukb
rs11764361	7	105043229	A	G	0.67	0.0611986	0.0104	4.563e-09	353899	40463	313436	bipolar_noukb
rs11870683	17	38129841	T	A	0.651	0.0572023	0.0103	3.154e-08	159325	38491	120834	bipolar_noukb
rs2577831	3	52628056	C	A	0.512	0.0661996	0.0093	1.44e-12	353899	40463	313436	bipolar_noukb
rs6992333	8	144993377	A	G	0.6	-0.0603022	0.01	1.694e-09	159325	38491	120834	bipolar_noukb
rs113779084	7	11871787	G	A	0.701	-0.0751008	0.0102	2.125e-13	353899	40463	313436	bipolar_noukb
rs112481526	4	123076007	A	G	0.745	-0.0622052	0.0105	3.332e-09	353899	40463	313436	bipolar_noukb
rs2273738	10	111648659	C	T	0.867	-0.0916987	0.0137	1.811e-11	353899	40463	313436	bipolar_noukb
rs1487445	6	98565211	C	T	0.513	-0.0732053	0.0093	3.626e-15	353899	40463	313436	bipolar_noukb
rs35306827	13	113869045	G	A	0.775	0.0657971	0.0112	4.056e-09	353899	40463	313436	bipolar_noukb
rs12575685	11	70517927	G	A	0.669	-0.0648052	0.0102	1.707e-10	353899	40463	313436	bipolar_noukb
rs12154473	7	1982181	A	G	0.412	-0.0575973	0.0096	2.283e-09	353899	40463	313436	bipolar_noukb
rs2693698	14	99719219	A	G	0.447	-0.0525994	0.0094	2.605e-08	353899	40463	313436	bipolar_noukb
rs28455634	16	9230816	G	A	0.62	0.0627025	0.01	3.04e-10	353899	40463	313436	bipolar_noukb
rs7201930	16	9958655	T	C	0.686	-0.0589011	0.0104	1.682e-08	159325	38491	120834	bipolar_noukb
rs4331993	6	152793572	T	A	0.611	-0.054604	0.0098	2.298e-08	336283	40056	296227	bipolar_noukb
rs13044225	20	60865815	A	G	0.565	-0.0536012	0.0095	1.731e-08	336283	40056	296227	bipolar_noukb
rs61846516	10	62123438	C	G	0.944	-0.132595	0.0194	8.102e-12	353416	40133	313283	bipolar_noukb
rs174592	11	61618608	A	G	0.601	-0.0711953	0.0097	1.969e-13	353899	40463	313436	bipolar_noukb
rs10791849	11	65890597	T	A	0.82	0.0686021	0.0121	1.558e-08	336283	40056	296227	bipolar_noukb
rs2126180	1	61105668	G	A	0.545	-0.0564963	0.0094	1.877e-09	353899	40463	313436	bipolar_noukb
rs10255167	7	140676153	G	A	0.221	-0.065499	0.0118	2.653e-08	159325	38491	120834	bipolar_noukb
rs41315395	6	32201469	C	A	0.863	-0.0697038	0.0127	4.411e-08	311080	39558	271522	bipolar_noukb
rs2159100	12	2346393	C	T	0.667	-0.0772051	0.0098	3.98e-15	353899	40463	313436	bipolar_noukb
rs13417268	2	169481837	C	G	0.758	0.0611986	0.011	2.998e-08	353899	40463	313436	bipolar_noukb
rs10866641	5	169289206	T	C	0.577	0.0621012	0.0094	4.181e-11	353899	40463	313436	bipolar_noukb
rs13195401	6	26463574	G	T	0.924	0.1353	0.0175	1.237e-14	353070	39908	313162	bipolar_noukb
rs6954854	7	21492589	G	A	0.426	0.0582972	0.0094	6.297e-10	353899	40463	313436	bipolar_noukb
rs748455	15	85149575	T	C	0.722	0.0656005	0.0103	1.803e-10	353899	40463	313436	bipolar_noukb
rs10455979	6	166995260	C	G	0.494	-0.0544984	0.0095	8.838e-09	336283	40056	296227	bipolar_noukb
rs2953928	8	34152492	G	A	0.931	-0.111904	0.0202	2.817e-08	353070	39908	313162	bipolar_noukb
rs67712855	20	43682551	T	G	0.682	0.0669014	0.0103	7.704e-11	336283	40056	296227	bipolar_noukb
rs237460	20	48033127	C	T	0.589	-0.0553964	0.0094	4.203e-09	353899	40463	313436	bipolar_noukb
rs62489493	8	9763581	C	G	0.873	-0.0898044	0.0135	2.904e-11	353899	40463	313436	bipolar_noukb
rs6887473	5	80961069	G	A	0.746	0.0605964	0.0105	7.652e-09	353899	40463	313436	bipolar_noukb
rs6946056	7	131870597	A	C	0.373	-0.053	0.0097	4.343e-08	353899	40463	313436	bipolar_noukb
rs4447398	15	42904904	A	C	0.131	0.0822986	0.0138	2.754e-09	353899	40463	313436	bipolar_noukb
rs62442924	7	1989976	C	T	0.761	0.0385955	0.0052	1.001e-13	674452	166773	507679	depression_Als_noukb_included
rs73035954	7	3563804	C	T	0.727	0.0274984	0.0048	1.147e-08	674452	166773	507679	depression_Als_noukb_included
rs8072225	17	65912960	A	G	0.773	-0.0344983	0.005	7.969e-12	674452	166773	507679	depression_Als_noukb_included
rs10465137	9	122659596	C	T	0.382	-0.0267958	0.0043	5.287e-10	674452	166773	507679	depression_Als_noukb_included
rs7127383	11	28591587	C	T	0.399	-0.027402	0.0044	4.495e-10	674452	166773	507679	depression_Als_noukb_included
rs6063085	20	45840459	A	C	0.645	0.0284028	0.0046	6.973e-10	674452	166773	507679	depression_Als_noukb_included
rs1950829	14	42097937	A	G	0.501	0.0267977	0.0042	1.224e-10	674452	166773	507679	depression_Als_noukb_included
rs10097643	8	40330562	A	G	0.5	0.0228959	0.0042	4.381e-08	674452	166773	507679	depression_Als_noukb_included
rs17255455	2	175239185	A	C	0.406	-0.0263029	0.0042	4.478e-10	674452	166773	507679	depression_Als_noukb_included
rs612823	11	133834104	T	C	0.561	0.0263011	0.0044	2.216e-09	674452	166773	507679	depression_Als_noukb_included
rs10890032	1	73789324	T	C	0.364	0.0299956	0.0043	3.732e-12	674452	166773	507679	depression_Als_noukb_included
rs7531118	1	72837239	T	C	0.464	-0.0295009	0.0046	1.068e-10	674452	166773	507679	depression_Als_noukb_included
rs1372500	5	103758742	T	C	0.663	-0.0275048	0.0045	8.179e-10	674452	166773	507679	depression_Als_noukb_included
rs76966748	2	148569240	G	A	0.947	-0.060504	0.0107	1.756e-08	674452	166773	507679	depression_Als_noukb_included
rs34207047	4	80199323	C	A	0.497	0.0254046	0.0043	2.404e-09	674452	166773	507679	depression_Als_noukb_included
rs78765360	5	7418682	C	T	0.764	0.0291995	0.0051	9.494e-09	674452	166773	507679	depression_Als_noukb_included
rs9964724	18	35159124	C	T	0.293	0.026603	0.0045	3.768e-09	674452	166773	507679	depression_Als_noukb_included
rs4663414	2	235352188	T	G	0.368	0.0246048	0.0044	2.545e-08	674452	166773	507679	depression_Als_noukb_included
rs283466	2	233667744	A	G	0.623	-0.0243952	0.0043	1.677e-08	674452	166773	507679	depression_Als_noukb_included
rs60157091	5	61509655	C	T	0.489	-0.0231049	0.0041	2.494e-08	674452	166773	507679	depression_Als_noukb_included
rs4776729	15	66399197	A	G	0.884	-0.0367988	0.0065	1.597e-08	667387	165822	501565	depression_Als_noukb_included
rs13017298	2	184480789	G	A	0.68	0.0250048	0.0045	3.092e-08	674452	166773	507679	depression_Als_noukb_included
rs1931388	9	11203149	A	G	0.59	0.026603	0.0043	8.383e-10	674452	166773	507679	depression_Als_noukb_included
rs1488627	3	44226923	C	G	0.649	-0.0246001	0.0044	2.61e-08	667387	165822	501565	depression_Als_noukb_included
rs34890793	3	49619493	C	T	0.14	0.0416984	0.0058	6.53e-13	674452	166773	507679	depression_Als_noukb_included
rs6732156	2	208044947	C	T	0.644	-0.0253999	0.0044	6.691e-09	674452	166773	507679	depression_Als_noukb_included
rs7236656	18	53107115	G	A	0.338	0.023697	0.0043	4.13e-08	674452	166773	507679	depression_Als_noukb_included
rs4632195	18	50746748	C	T	0.502	-0.0312018	0.0042	7.662e-14	674452	166773	507679	depression_Als_noukb_included
rs1239771	18	77565620	C	T	0.803	0.0407964	0.0072	1.484e-08	674452	166773	507679	depression_Als_noukb_included
rs7629352	3	16848835	A	G	0.692	-0.0272993	0.0045	1.18e-09	674452	166773	507679	depression_Als_noukb_included
rs12028164	1	197820790	C	A	0.478	-0.0279983	0.0043	7.643e-11	674452	166773	507679	depression_Als_noukb_included
rs2509805	11	57650796	T	C	0.341	0.0259016	0.0045	8.367e-09	674452	166773	507679	depression_Als_noukb_included
rs11756123	6	152218079	A	T	0.357	0.0332994	0.0044	5.61e-14	674452	166773	507679	depression_Als_noukb_included
rs4702	15	91426560	G	A	0.456	0.0269048	0.0042	2.316e-10	674452	166773	507679	depression_Als_noukb_included
rs13414880	2	214898281	C	T	0.905	-0.0423023	0.0077	4.809e-08	674452	166773	507679	depression_Als_noukb_included
rs2059251	16	60730790	T	A	0.501	0.0228959	0.0042	4.361e-08	674452	166773	507679	depression_Als_noukb_included
rs2523432	6	29484110	G	A	0.918	0.0579009	0.0084	7.374e-12	667387	165822	501565	depression_Als_noukb_included
rs9353368	6	64648161	T	C	0.71	0.0287041	0.0046	3.591e-10	674452	166773	507679	depression_Als_noukb_included
rs112535944	9	140278206	C	A	0.843	-0.039604	0.0068	5.143e-09	674452	166773	507679	depression_Als_noukb_included
rs7674555	4	140940364	A	C	0.491	0.0228959	0.0042	4.387e-08	674452	166773	507679	depression_Als_noukb_included
rs12800853	11	113302514	C	T	0.443	0.0292966	0.0042	4.784e-12	674452	166773	507679	depression_Als_noukb_included
rs10992800	9	96373818	G	A	0.604	0.0274984	0.0043	2.539e-10	674452	166773	507679	depression_Als_noukb_included
rs10973170	9	37051615	G	C	0.806	-0.0356997	0.0057	2.901e-10	674452	166773	507679	depression_Als_noukb_included
rs17117923	10	106676091	T	C	0.738	0.0323026	0.0048	2.209e-11	674452	166773	507679	depression_Als_noukb_included
rs521048	12	118830958	A	G	0.268	-0.0225013	0.0037	2.123e-09	1035760	294322	741438	depression_Als_ukb_included
rs11612312	12	52349088	T	C	0.8	-0.0248974	0.004	3.038e-10	1028695	293371	735324	depression_Als_ukb_included
rs1267079	2	162033854	T	C	0.696	0.0218006	0.0034	1.945e-10	1035760	294322	741438	depression_Als_ukb_included
rs1644039	5	87909877	C	T	0.525	0.0178006	0.0032	2.73e-08	1035760	294322	741438	depression_Als_ukb_included
rs12635614	3	173113041	G	A	0.472	-0.0182047	0.0032	7.211e-09	1035760	294322	741438	depression_Als_ukb_included
rs2894699	7	114059156	C	T	0.559	0.0221039	0.0032	6.645e-12	1035760	294322	741438	depression_Als_ukb_included
rs1548461	7	117567576	T	C	0.471	-0.0197028	0.0032	4.836e-10	1035760	294322	741438	depression_Als_ukb_included
rs111442587	10	114984089	C	G	0.975	-0.0593997	0.0106	2.328e-08	1035760	294322	741438	depression_Als_ukb_included
rs2247523	7	82454404	C	G	0.526	-0.0185001	0.0032	5.235e-09	1028695	293371	735324	depression_Als_ukb_included
rs10514370	5	92435481	G	T	0.609	0.0202045	0.0033	8.81e-10	1035760	294322	741438	depression_Als_ukb_included
rs612823	11	133834104	T	C	0.579	0.0226026	0.0033	9.202e-12	1035760	294322	741438	depression_Als_ukb_included
rs67446571	2	22554648	A	G	0.6	-0.0212032	0.0033	9.628e-11	1035760	294322	741438	depression_Als_ukb_included
rs10173817	2	51264319	C	T	0.456	0.0183015	0.0032	1.12e-08	1035760	294322	741438	depression_Als_ukb_included
rs11682175	2	57987593	T	C	0.551	-0.0181029	0.0032	9.645e-09	1035760	294322	741438	depression_Als_ukb_included
rs2111568	16	49498861	G	C	0.721	-0.0217958	0.0039	1.754e-08	1035760	294322	741438	depression_Als_ukb_included
rs66511648	3	117515519	T	C	0.738	-0.0231049	0.0036	1.252e-10	1035760	294322	741438	depression_Als_ukb_included
rs62170849	2	125012926	T	C	0.707	0.0225049	0.0035	1.387e-10	1035760	294322	741438	depression_Als_ukb_included
rs1931388	9	11203149	A	G	0.592	0.0263985	0.0033	5.648e-16	1035760	294322	741438	depression_Als_ukb_included
rs11756123	6	152218079	A	T	0.359	0.0252973	0.0033	3.102e-14	1035760	294322	741438	depression_Als_ukb_included
rs7791726	7	12283329	G	C	0.602	-0.0226035	0.0032	3.024e-12	1035760	294322	741438	depression_Als_ukb_included
rs12131852	1	214433323	C	G	0.714	0.0193025	0.0035	3.711e-08	1035760	294322	741438	depression_Als_ukb_included
rs9915591	17	65826090	C	G	0.785	-0.0236986	0.0039	1.282e-09	1035760	294322	741438	depression_Als_ukb_included
rs12919291	16	13800430	G	C	0.821	-0.0231049	0.0041	2.043e-08	1035760	294322	741438	depression_Als_ukb_included
rs6479487	9	96237373	T	G	0.839	-0.0302015	0.0043	2.604e-12	1035760	294322	741438	depression_Als_ukb_included
rs182923402	9	98299677	T	A	0.911	-0.0355028	0.0058	8.174e-10	1035760	294322	741438	depression_Als_ukb_included
rs57022387	1	173847020	G	T	0.897	0.0308977	0.0052	2.86e-09	1035760	294322	741438	depression_Als_ukb_included
rs7837935	8	65562019	T	G	0.144	-0.0263029	0.0045	3.594e-09	1035760	294322	741438	depression_Als_ukb_included
rs9373363	6	143150043	A	G	0.723	0.0218006	0.0037	4.173e-09	1035760	294322	741438	depression_Als_ukb_included
rs190523	6	142870883	A	G	0.416	0.0183997	0.0033	2.308e-08	1035760	294322	741438	depression_Als_ukb_included
rs35905305	12	121328082	T	G	0.526	-0.0185001	0.0032	5.694e-09	1035760	294322	741438	depression_Als_ukb_included
rs34207047	4	80199323	C	A	0.487	0.0204005	0.0032	1.862e-10	1035760	294322	741438	depression_Als_ukb_included
rs907662	1	117848822	G	A	0.761	0.0222995	0.004	2.655e-08	778845	266224	512621	depression_Als_ukb_included
rs17255455	2	175239185	A	C	0.414	-0.0188974	0.0032	3.085e-09	1035760	294322	741438	depression_Als_ukb_included
rs72743363	15	74104811	G	A	0.863	0.0329027	0.0047	3.585e-12	1035760	294322	741438	depression_Als_ukb_included
rs55993110	4	183719751	G	C	0.841	0.0259991	0.0044	3.15e-09	1028695	293371	735324	depression_Als_ukb_included
rs114851235	4	59833409	A	G	0.941	-0.0476998	0.0076	2.701e-10	1035760	294322	741438	depression_Als_ukb_included
rs3088142	10	76854564	C	T	0.57	-0.0187038	0.0032	5.981e-09	1024244	292342	731902	depression_Als_ukb_included
rs4702	15	91426560	G	A	0.452	0.0218985	0.0032	7.639e-12	1035760	294322	741438	depression_Als_ukb_included
rs78689878	4	123096690	G	A	0.969	0.0546018	0.0095	1.054e-08	1035760	294322	741438	depression_Als_ukb_included
rs13056300	22	41408754	T	C	0.719	-0.0230025	0.0036	2.526e-10	1035760	294322	741438	depression_Als_ukb_included
rs12160976	22	46438246	G	A	0.668	0.0219963	0.0037	2.707e-09	778845	266224	512621	depression_Als_ukb_included
rs9687387	5	120143463	T	A	0.664	-0.0212032	0.0035	1.287e-09	1035760	294322	741438	depression_Als_ukb_included
rs2408225	5	124262051	T	C	0.551	0.0178006	0.0032	4.529e-08	1035760	294322	741438	depression_Als_ukb_included
rs993884	5	7378895	T	C	0.662	-0.0188974	0.0034	2.817e-08	1035760	294322	741438	depression_Als_ukb_included
rs61904960	11	113481872	C	T	0.869	-0.0252973	0.0046	4.908e-08	1035760	294322	741438	depression_Als_ukb_included
rs61902811	11	113370758	G	A	0.684	0.0284028	0.0033	1.538e-17	1035760	294322	741438	depression_Als_ukb_included
rs1553172	1	197818233	G	A	0.488	-0.0256974	0.0032	1.45e-15	1035760	294322	741438	depression_Als_ukb_included
rs2214123	6	67000001	A	G	0.36	0.0221039	0.0034	5.814e-11	1035760	294322	741438	depression_Als_ukb_included
rs9353364	6	64642871	T	A	0.706	0.0203025	0.0035	4.733e-09	1035760	294322	741438	depression_Als_ukb_included
rs4837958	9	119629708	A	G	0.519	-0.0175023	0.0032	4.293e-08	1035760	294322	741438	depression_Als_ukb_included
rs11665315	18	26327068	C	T	0.489	0.0178006	0.0032	2.366e-08	1035760	294322	741438	depression_Als_ukb_included
rs728017	6	124292594	A	G	0.411	-0.0187038	0.0032	8.03e-09	1035760	294322	741438	depression_Als_ukb_included
rs73334050	10	106758057	C	G	0.936	0.0374018	0.0063	2.954e-09	1035760	294322	741438	depression_Als_ukb_included
rs1021363	10	106610839	A	G	0.329	0.0298986	0.0034	4.925e-19	1035760	294322	741438	depression_Als_ukb_included
rs9527064	13	53897024	G	A	0.672	-0.0208968	0.0034	1.002e-09	1035760	294322	741438	depression_Als_ukb_included
rs55897719	2	212590841	C	A	0.682	-0.0188974	0.0034	3.138e-08	1035760	294322	741438	depression_Als_ukb_included
rs9517313	13	99105892	G	C	0.601	-0.0186019	0.0033	1.178e-08	1035760	294322	741438	depression_Als_ukb_included
rs9561317	13	93990654	C	T	0.875	-0.027402	0.0048	9.03e-09	1035760	294322	741438	depression_Als_ukb_included
rs11621186	14	75120628	C	T	0.504	-0.021898	0.0032	6.073e-12	1035760	294322	741438	depression_Als_ukb_included
rs34488670	15	47684936	T	C	0.784	-0.0236986	0.0039	7.767e-10	1035760	294322	741438	depression_Als_ukb_included
rs112637796	3	158044251	G	A	0.413	-0.0194989	0.0032	1.361e-09	1035760	294322	741438	depression_Als_ukb_included
rs1441102	2	104479862	A	T	0.476	0.0205964	0.0032	2.198e-10	1035760	294322	741438	depression_Als_ukb_included
rs10465137	9	122659596	C	T	0.389	-0.0217958	0.0033	2.235e-11	1035760	294322	741438	depression_Als_ukb_included
rs73581580	9	140251458	G	A	0.85	-0.0306963	0.0049	4.828e-10	1035760	294322	741438	depression_Als_ukb_included
rs56059718	15	38836777	C	A	0.806	-0.022399	0.004	2.243e-08	1035760	294322	741438	depression_Als_ukb_included
rs145678014	11	32927778	G	T	0.962	0.0497992	0.008	5.584e-10	1035760	294322	741438	depression_Als_ukb_included
rs11034962	11	38817956	T	C	0.608	-0.0185001	0.0034	3.219e-08	1035760	294322	741438	depression_Als_ukb_included
rs868754	7	2033780	G	C	0.784	0.0336959	0.004	4.18e-17	1035760	294322	741438	depression_Als_ukb_included
rs10119773	9	23736400	A	G	0.473	-0.021898	0.0032	4.774e-12	1035760	294322	741438	depression_Als_ukb_included
rs2111593	2	208046998	C	T	0.645	-0.0231049	0.0033	3.457e-12	1035760	294322	741438	depression_Als_ukb_included
rs508502	13	80921519	C	T	0.689	0.0227981	0.0035	8.686e-11	1035760	294322	741438	depression_Als_ukb_included
rs2292996	12	103556972	T	C	0.462	-0.0177974	0.0032	3.765e-08	1035760	294322	741438	depression_Als_ukb_included
rs962961	14	57281154	C	T	0.666	0.0200967	0.0034	2.61e-09	1035760	294322	741438	depression_Als_ukb_included
rs61903412	11	88890451	G	A	0.49	0.0214973	0.0032	1.599e-11	1035760	294322	741438	depression_Als_ukb_included
rs28538439	14	33311423	T	A	0.286	-0.019295	0.0035	3.789e-08	1035760	294322	741438	depression_Als_ukb_included
rs74927570	15	63802297	T	G	0.805	-0.0253999	0.0041	7.941e-10	1035760	294322	741438	depression_Als_ukb_included
rs7174069	15	66393606	C	T	0.796	-0.0222967	0.004	2.642e-08	1028695	293371	735324	depression_Als_ukb_included
rs1435977	5	20150939	T	C	0.484	0.0183015	0.0032	1.164e-08	1035760	294322	741438	depression_Als_ukb_included
rs9931205	16	60735820	T	G	0.499	0.0199987	0.0032	3.609e-10	1035760	294322	741438	depression_Als_ukb_included
rs362280	4	3260057	A	G	0.528	0.0179971	0.0032	2.502e-08	1035760	294322	741438	depression_Als_ukb_included
rs2509805	11	57650796	T	C	0.334	0.0228959	0.0034	1.605e-11	1035760	294322	741438	depression_Als_ukb_included
rs7241572	18	77580712	G	A	0.794	-0.0285024	0.0046	5.387e-10	1035760	294322	741438	depression_Als_ukb_included
rs34973539	4	140940476	T	A	0.475	0.0200967	0.0032	2.66e-10	1035760	294322	741438	depression_Als_ukb_included
rs672230	1	67224330	T	C	0.511	0.0200967	0.0034	4.26e-09	1028695	293371	735324	depression_Als_ukb_included
rs4653218	1	37197319	T	C	0.422	0.0212036	0.0032	2.782e-11	1035760	294322	741438	depression_Als_ukb_included
rs1320138	2	144158287	T	C	0.437	0.0178006	0.0032	3.086e-08	1035760	294322	741438	depression_Als_ukb_included
rs6713237	2	142489456	T	C	0.141	0.0264959	0.0046	1.103e-08	1035760	294322	741438	depression_Als_ukb_included
rs10939933	5	61501560	G	C	0.486	-0.0231049	0.0032	2.324e-13	1035760	294322	741438	depression_Als_ukb_included
rs2758703	11	29776269	T	A	0.648	-0.0187038	0.0034	2.431e-08	1035760	294322	741438	depression_Als_ukb_included
rs11030380	11	28591168	A	T	0.398	-0.0262002	0.0033	1.57e-15	1035760	294322	741438	depression_Als_ukb_included
rs7629352	3	16848835	A	G	0.695	-0.022399	0.0034	6.798e-11	1035760	294322	741438	depression_Als_ukb_included
rs6765468	3	44609626	G	A	0.67	-0.0243952	0.0034	5.196e-13	1035760	294322	741438	depression_Als_ukb_included
rs7617480	3	49210732	A	C	0.209	0.0323026	0.0038	2.111e-17	1035760	294322	741438	depression_Als_ukb_included
rs2025729	13	31904694	A	G	0.234	-0.0246001	0.004	5.009e-10	767329	264244	503085	depression_Als_ukb_included
rs72904286	6	51414922	C	T	0.889	0.0297044	0.0052	9.105e-09	1035760	294322	741438	depression_Als_ukb_included
rs10149470	14	104017953	A	G	0.485	-0.0227979	0.0033	3.02e-12	1035760	294322	741438	depression_Als_ukb_included
rs7147531	14	103299716	T	C	0.752	-0.0229002	0.0038	1.111e-09	1035760	294322	741438	depression_Als_ukb_included
rs9074	20	44688665	G	A	0.732	-0.0272993	0.0036	2.063e-14	1035760	294322	741438	depression_Als_ukb_included
rs910187	20	45841052	G	A	0.64	0.0199007	0.0034	4.387e-09	1035760	294322	741438	depression_Als_ukb_included
rs30266	5	103972357	G	A	0.687	-0.0366951	0.0042	2.777e-18	1035760	294322	741438	depression_Als_ukb_included
rs10026036	4	91091770	C	A	0.363	-0.0187038	0.0033	1.185e-08	1035760	294322	741438	depression_Als_ukb_included
rs12517438	5	30842054	T	G	0.473	-0.0175023	0.0032	4.365e-08	1035760	294322	741438	depression_Als_ukb_included
rs2369818	16	21614009	C	T	0.581	-0.0222967	0.0033	1.938e-11	1035760	294322	741438	depression_Als_ukb_included
rs11579246	1	50559162	A	G	0.888	0.0330962	0.0054	1.06e-09	1035760	294322	741438	depression_Als_ukb_included
rs1890946	1	52342427	T	C	0.473	-0.022399	0.0032	2.792e-12	1035760	294322	741438	depression_Als_ukb_included
rs4534926	18	31349072	G	C	0.496	-0.0196008	0.0033	3.053e-09	1035760	294322	741438	depression_Als_ukb_included
rs12967855	18	35138245	A	G	0.315	0.0282959	0.0034	1.643e-16	1035760	294322	741438	depression_Als_ukb_included
rs62535714	9	37182655	G	A	0.811	-0.0323992	0.0042	1.402e-14	1035760	294322	741438	depression_Als_ukb_included
rs10890032	1	73789324	T	C	0.36	0.025502	0.0033	1.105e-14	1035760	294322	741438	depression_Als_ukb_included
rs7531118	1	72837239	T	C	0.465	-0.0310986	0.0033	1.192e-20	1035760	294322	741438	depression_Als_ukb_included
rs79255845	11	381073	G	C	0.926	0.0332994	0.0061	4.139e-08	1035760	294322	741438	depression_Als_ukb_included
rs2933195	14	47293348	A	G	0.553	-0.0187038	0.0032	4.248e-09	1035760	294322	741438	depression_Als_ukb_included
rs1950829	14	42097937	A	G	0.495	0.0247024	0.0032	5.411e-15	1035760	294322	741438	depression_Als_ukb_included
rs12958048	18	53101598	A	G	0.307	0.0260965	0.0034	1.196e-14	1035760	294322	741438	depression_Als_ukb_included
rs72627231	18	53195964	C	T	0.676	-0.0187038	0.0034	3.481e-08	1035760	294322	741438	depression_Als_ukb_included
rs4632195	18	50746748	C	T	0.497	-0.0272993	0.0032	6.848e-18	1035760	294322	741438	depression_Als_ukb_included
rs12190823	6	163092643	G	A	0.77	-0.0214995	0.0038	1.978e-08	1024244	292342	731902	depression_Als_ukb_included
rs112171203	6	165077992	A	G	0.758	-0.0230025	0.0038	1.254e-09	1035760	294322	741438	depression_Als_ukb_included
rs2219498	5	167059459	C	T	0.534	-0.0182047	0.0032	1.06e-08	1035760	294322	741438	depression_Als_ukb_included
rs11135349	5	164523472	A	C	0.442	-0.0221025	0.0032	3.363e-12	1035760	294322	741438	depression_Als_ukb_included
rs28897173	8	14218081	T	C	0.722	0.0209001	0.0035	2.71e-09	1035760	294322	741438	depression_Als_ukb_included
rs2964031	5	153167273	T	C	0.816	0.0246048	0.0044	1.76e-08	1035760	294322	741438	depression_Als_ukb_included
rs412891	17	31545583	G	T	0.266	-0.0211011	0.0037	8.459e-09	1035760	294322	741438	depression_Als_ukb_included
rs2968485	1	96869933	C	T	0.311	-0.0242005	0.0041	3.356e-09	1035760	294322	741438	depression_Als_ukb_included
rs2024842	6	101460582	A	G	0.532	0.0199987	0.0032	3.325e-10	1035760	294322	741438	depression_Als_ukb_included
rs4628229	8	129882550	T	C	0.308	-0.0198966	0.0035	1.492e-08	1035760	294322	741438	depression_Als_ukb_included
rs1730864	1	107607810	C	T	0.325	0.0194006	0.0034	1.097e-08	1035760	294322	741438	depression_Als_ukb_included
rs174546	11	61569830	C	T	0.637	-0.0187955	0.0033	1.355e-08	1035760	294322	741438	depression_Als_ukb_included
rs11183747	12	38822595	C	T	0.573	0.0184979	0.0034	3.492e-08	1035760	294322	741438	depression_Als_ukb_included
rs2523443	6	29415464	C	A	0.911	0.057004	0.0058	5.942e-23	1035760	294322	741438	depression_Als_ukb_included
rs149142151	6	28941134	C	T	0.965	-0.0542028	0.0081	2.142e-11	1028695	293371	735324	depression_Als_ukb_included
rs761777	10	134938075	A	G	0.739	-0.0208968	0.0038	2.577e-08	1035760	294322	741438	depression_Als_ukb_included
rs148108087	19	51781455	G	A	0.937	0.0407964	0.0073	1.897e-08	1035760	294322	741438	depression_Als_ukb_included
rs6715366	2	2327295	G	A	0.733	-0.0540972	0.0097	2.492e-08	130644	53386	77258	schizophrenia
rs10873538	14	104255569	T	G	0.666	-0.0665031	0.0091	3.01e-13	130644	53386	77258	schizophrenia
rs2532240	17	44265839	C	T	0.596	0.0608034	0.0091	2.578e-11	130644	53386	77258	schizophrenia
rs1892346	1	66331478	T	A	0.436	-0.0484027	0.0088	3.557e-08	130644	53386	77258	schizophrenia
rs7515363	1	200414959	C	T	0.381	0.0535029	0.0089	1.836e-09	130644	53386	77258	schizophrenia
rs3739118	2	201253769	G	A	0.709	0.057004	0.0095	2.364e-09	130644	53386	77258	schizophrenia
rs4653164	1	36627542	C	T	0.332	-0.0511038	0.0092	3.076e-08	130644	53386	77258	schizophrenia
rs56335113	1	30427639	A	G	0.303	0.064701	0.0094	6.017e-12	130644	53386	77258	schizophrenia
rs1915019	8	89283689	A	G	0.25	0.0570984	0.0098	6.574e-09	130644	53386	77258	schizophrenia
rs308697	3	161487491	C	A	0.564	0.0501036	0.0087	8.832e-09	130644	53386	77258	schizophrenia
rs12833624	12	124476873	C	T	0.658	-0.0501992	0.009	2.773e-08	130644	53386	77258	schizophrenia
rs1615350	12	123650335	C	T	0.256	0.0736036	0.0098	4.918e-14	130644	53386	77258	schizophrenia
rs132582	22	39988175	C	T	0.455	0.0509973	0.0086	3.259e-09	130644	53386	77258	schizophrenia
rs167924	3	107379837	A	G	0.369	-0.0501992	0.009	2.339e-08	130644	53386	77258	schizophrenia
rs72943392	11	81178838	G	C	0.711	-0.0534957	0.0096	2.393e-08	130644	53386	77258	schizophrenia
rs9876421	3	36848316	C	T	0.657	-0.0625033	0.0092	9.192e-12	130644	53386	77258	schizophrenia
rs6549963	3	30044778	T	C	0.584	0.0483043	0.0088	4.308e-08	130644	53386	77258	schizophrenia
rs6538539	12	95195293	G	T	0.451	0.0567961	0.0086	4.428e-11	130644	53386	77258	schizophrenia
rs7575796	2	97746526	A	G	0.906	0.0963006	0.0172	2.065e-08	130644	53386	77258	schizophrenia
rs10086619	8	111580570	A	G	0.839	-0.0722052	0.0116	4.968e-10	130644	53386	77258	schizophrenia
rs4702	15	91426560	G	A	0.44	0.0843044	0.0089	2.794e-21	130644	53386	77258	schizophrenia
rs11210892	1	44100084	G	A	0.33	0.0635005	0.0091	2.678e-12	130644	53386	77258	schizophrenia
rs11136325	8	144870701	G	A	0.421	0.0537967	0.0091	3.046e-09	130644	53386	77258	schizophrenia
rs4129585	8	143312933	A	C	0.438	0.0749961	0.0087	5.109e-18	130644	53386	77258	schizophrenia
rs12303743	12	72259954	G	C	0.906	-0.0874988	0.0145	1.59e-09	130644	53386	77258	schizophrenia
rs217336	6	84341803	C	A	0.566	0.0503033	0.0087	8.051e-09	130644	53386	77258	schizophrenia
rs3824451	9	101071522	T	C	0.847	-0.0655951	0.0118	2.539e-08	130644	53386	77258	schizophrenia
rs2381411	9	36319928	T	C	0.598	-0.050399	0.0088	1.25e-08	130644	53386	77258	schizophrenia
rs12293670	11	124612932	A	G	0.66	0.0704957	0.0092	1.557e-14	130644	53386	77258	schizophrenia
rs11740474	5	153680747	A	T	0.585	-0.0536962	0.0088	1.128e-09	130644	53386	77258	schizophrenia
rs72802868	5	152235215	G	T	0.706	0.0691995	0.0096	4.554e-13	130644	53386	77258	schizophrenia
rs12652777	5	155775075	T	C	0.478	0.0487997	0.0086	1.523e-08	130644	53386	77258	schizophrenia
rs149165	16	58659307	T	G	0.554	0.0481995	0.0087	3.005e-08	130644	53386	77258	schizophrenia
rs12771371	10	54063083	G	A	0.689	0.0524027	0.0093	1.94e-08	130644	53386	77258	schizophrenia
rs7830315	8	65608361	T	C	0.489	-0.0478046	0.0086	3.082e-08	130644	53386	77258	schizophrenia
rs6984242	8	60700469	G	A	0.4	0.0546965	0.0087	3.855e-10	130644	53386	77258	schizophrenia
rs11941714	4	31202669	G	A	0.664	0.0515957	0.0093	3.073e-08	130644	53386	77258	schizophrenia
rs58120505	7	2029867	T	C	0.582	0.089603	0.0088	2.235e-24	130644	53386	77258	schizophrenia
rs17731	10	3821561	G	A	0.635	-0.0523992	0.0089	4.37e-09	130644	53386	77258	schizophrenia
rs4766428	12	110723245	C	T	0.559	-0.0750038	0.0089	3.931e-17	130644	53386	77258	schizophrenia
rs7251	19	50162909	C	G	0.672	0.0641009	0.0094	8.292e-12	130644	53386	77258	schizophrenia
rs2999392	14	51655145	C	T	0.309	-0.0517987	0.0094	3.05e-08	130644	53386	77258	schizophrenia
rs2333321	4	176859992	A	G	0.208	0.0712038	0.0105	1.248e-11	130644	53386	77258	schizophrenia
rs1427633	4	167974142	G	C	0.407	0.0483043	0.0088	4.097e-08	130644	53386	77258	schizophrenia
rs3791710	2	212290048	T	C	0.797	0.0600033	0.0108	3.02e-08	130644	53386	77258	schizophrenia
rs6943762	7	86403263	T	C	0.87	0.105098	0.0132	1.569e-15	130644	53386	77258	schizophrenia
rs13233308	7	87244960	C	T	0.516	0.0487044	0.0086	1.749e-08	130644	53386	77258	schizophrenia
rs2252074	7	104594253	T	G	0.605	-0.0685037	0.0088	6.192e-15	130644	53386	77258	schizophrenia
rs16851048	1	177276006	T	C	0.805	-0.0744973	0.0107	4.149e-12	130644	53386	77258	schizophrenia
rs4636654	11	28642653	G	A	0.598	0.0483043	0.0089	4.892e-08	130644	53386	77258	schizophrenia
rs11027839	11	24389235	A	C	0.5	-0.0515038	0.0086	2.398e-09	130644	53386	77258	schizophrenia
rs778371	2	233743109	A	G	0.714	-0.0806029	0.0095	1.495e-17	130644	53386	77258	schizophrenia
rs4575535	16	89559297	A	G	0.296	-0.0557982	0.0096	5.77e-09	130644	53386	77258	schizophrenia
rs2456020	15	78868398	C	T	0.759	0.0815984	0.0102	1.125e-15	130644	53386	77258	schizophrenia
rs10117	5	137892170	G	A	0.602	0.0549994	0.0088	4.659e-10	130644	53386	77258	schizophrenia
rs9687282	5	139065988	T	G	0.666	-0.0525994	0.0091	7.328e-09	130644	53386	77258	schizophrenia
rs13195636	6	27509493	A	C	0.909	0.210504	0.0159	6.546e-40	130644	53386	77258	schizophrenia
rs7798283	7	133128127	T	G	0.867	0.074003	0.0134	3.487e-08	130644	53386	77258	schizophrenia
rs728055	7	137072531	T	A	0.642	0.0673969	0.009	8.849e-14	130644	53386	77258	schizophrenia
rs1593304	7	131619847	A	G	0.199	-0.0641013	0.0111	7.448e-09	130644	53386	77258	schizophrenia
rs9461916	6	33796794	T	C	0.406	-0.0532953	0.0088	1.641e-09	130644	53386	77258	schizophrenia
rs11693094	2	185601420	C	T	0.539	0.054403	0.0087	4.292e-10	130644	53386	77258	schizophrenia
rs12129573	1	73768366	C	A	0.634	-0.0777994	0.0089	2.282e-18	130644	53386	77258	schizophrenia
rs215412	4	23423586	G	A	0.672	-0.0577033	0.0091	2.692e-10	130644	53386	77258	schizophrenia
rs7647398	3	180733150	C	T	0.8	0.0774979	0.0109	1.074e-12	130644	53386	77258	schizophrenia
rs1430894	3	17868759	C	T	0.517	-0.0532953	0.0086	6.154e-10	130644	53386	77258	schizophrenia
rs12489270	3	16875823	T	C	0.625	-0.0579046	0.0089	7.468e-11	130644	53386	77258	schizophrenia
rs5751191	22	42370991	T	C	0.499	-0.0655951	0.0086	3.004e-14	130644	53386	77258	schizophrenia
rs12151767	2	198274929	G	A	0.513	0.0611045	0.0086	1.307e-12	130644	53386	77258	schizophrenia
rs1451488	2	199990107	A	G	0.445	-0.0708947	0.0087	4.472e-16	130644	53386	77258	schizophrenia
rs3770754	2	37575381	C	G	0.632	0.052896	0.0091	5.352e-09	130644	53386	77258	schizophrenia
rs4812325	20	37485458	G	A	0.384	-0.0719042	0.0089	8.96e-16	130644	53386	77258	schizophrenia
rs60135207	3	71563777	G	T	0.585	0.0495994	0.0088	1.526e-08	130644	53386	77258	schizophrenia
rs13016542	2	145183851	T	C	0.864	0.0883039	0.0129	8.282e-12	130644	53386	77258	schizophrenia
rs500102	9	77358745	T	C	0.409	0.0517002	0.0088	4.871e-09	130644	53386	77258	schizophrenia
rs2078266	9	138378856	A	G	0.171	0.0696007	0.0126	2.941e-08	130644	53386	77258	schizophrenia
rs11191580	10	104906211	T	C	0.91	0.131703	0.0155	1.772e-17	130644	53386	77258	schizophrenia
rs2815731	6	73155285	C	A	0.642	0.0600033	0.0091	4.388e-11	130644	53386	77258	schizophrenia
rs10876446	12	53760710	G	C	0.688	-0.0540022	0.0094	1.026e-08	130644	53386	77258	schizophrenia
rs61937595	12	57682956	C	T	0.908	0.130098	0.0162	1.147e-15	130644	53386	77258	schizophrenia
rs73292401	17	12875908	T	A	0.808	-0.0676045	0.0109	5.48e-10	130644	53386	77258	schizophrenia
rs57433322	17	19141582	C	G	0.878	0.0830996	0.0139	1.992e-09	130644	53386	77258	schizophrenia
rs8055219	16	13753384	G	A	0.771	-0.0665031	0.0101	5.693e-11	130644	53386	77258	schizophrenia
rs187557	5	106766340	C	T	0.152	0.0666956	0.0119	2.029e-08	130644	53386	77258	schizophrenia
rs1901512	5	101723875	T	C	0.301	0.058401	0.0094	5.723e-10	130644	53386	77258	schizophrenia
rs10861176	12	104631552	G	A	0.263	-0.0555021	0.0098	1.588e-08	130644	53386	77258	schizophrenia
rs2455415	13	38860697	C	T	0.587	-0.0494949	0.0088	1.69e-08	130644	53386	77258	schizophrenia
rs1604060	3	117772036	A	G	0.115	-0.0772051	0.014	3.241e-08	130644	53386	77258	schizophrenia
rs10035564	5	45252500	A	G	0.669	-0.0668024	0.0092	4.38e-13	130644	53386	77258	schizophrenia
rs1540840	14	99733384	G	C	0.525	0.0556996	0.0093	2.212e-09	130644	53386	77258	schizophrenia
rs17194490	3	2547786	G	T	0.839	-0.0781994	0.0116	1.795e-11	130644	53386	77258	schizophrenia
rs61857878	10	92789488	A	T	0.746	0.0600974	0.0102	4.441e-09	130644	53386	77258	schizophrenia
rs2514218	11	113392994	C	T	0.656	0.0704957	0.0092	1.348e-14	130644	53386	77258	schizophrenia
rs1881046	2	156835793	G	T	0.66	0.0507026	0.0092	3.392e-08	130644	53386	77258	schizophrenia
rs79210963	7	24717969	T	C	0.892	-0.0856015	0.0137	4.142e-10	130644	53386	77258	schizophrenia
rs12285419	11	46343189	C	A	0.812	-0.0849045	0.011	1.048e-14	130644	53386	77258	schizophrenia
rs634940	6	93077500	G	T	0.748	-0.0663962	0.0099	1.784e-11	130644	53386	77258	schizophrenia
rs117178087	6	96464060	C	T	0.933	0.0964005	0.0177	4.888e-08	130644	53386	77258	schizophrenia
rs9304548	18	27500959	C	A	0.252	0.0567016	0.01	1.594e-08	130644	53386	77258	schizophrenia
rs2710323	3	52815905	T	C	0.51	0.0784044	0.0086	1.229e-19	130644	53386	77258	schizophrenia
rs7634476	3	136398387	A	G	0.414	-0.0577033	0.0088	5.462e-11	130644	53386	77258	schizophrenia
rs4779050	15	83368738	T	G	0.367	0.0579953	0.0089	7.274e-11	130644	53386	77258	schizophrenia
rs6673880	1	2373168	A	G	0.505	-0.062301	0.0091	7.195e-12	130644	53386	77258	schizophrenia
rs3795310	1	8431607	C	T	0.537	0.0509973	0.0087	5.75e-09	130644	53386	77258	schizophrenia
rs708228	11	57585662	C	T	0.671	-0.0527997	0.0091	6.556e-09	130644	53386	77258	schizophrenia
rs4921741	8	17070926	A	G	0.739	-0.0559991	0.0098	1.205e-08	130644	53386	77258	schizophrenia
rs35351411	15	61872197	A	C	0.456	-0.0635044	0.0087	2.211e-13	130644	53386	77258	schizophrenia
rs3814883	16	29994922	C	T	0.533	0.0670977	0.0087	1.576e-14	130644	53386	77258	schizophrenia
rs2332700	14	72417326	C	G	0.247	0.0750982	0.0099	3.875e-14	130644	53386	77258	schizophrenia
rs1000237	19	19518316	T	A	0.645	-0.0732053	0.0089	2.8e-16	130644	53386	77258	schizophrenia
rs72986630	19	11849736	C	T	0.932	-0.112296	0.0179	3.594e-10	130644	53386	77258	schizophrenia
rs12138231	1	150115398	T	A	0.183	-0.0669949	0.0116	7.99e-09	130644	53386	77258	schizophrenia
rs13107325	4	103188709	C	T	0.933	-0.158703	0.0168	2.9e-21	130644	53386	77258	schizophrenia
rs11587347	1	239198959	C	G	0.906	-0.103895	0.0147	1.529e-12	130644	53386	77258	schizophrenia
rs145071536	1	243793012	T	C	0.808	-0.0851005	0.012	1.615e-12	130644	53386	77258	schizophrenia
rs6482437	10	18726326	A	C	0.112	-0.0989036	0.0142	3.326e-12	130644	53386	77258	schizophrenia
rs16867571	5	88743219	A	G	0.765	0.0657035	0.0104	2.676e-10	130644	53386	77258	schizophrenia
rs11534045	7	110935979	G	A	0.675	0.0627964	0.0093	1.396e-11	130644	53386	77258	schizophrenia
rs6974218	7	110056000	A	C	0.618	0.0548953	0.0089	6.804e-10	130644	53386	77258	schizophrenia
rs1914399	7	71770973	C	G	0.479	0.0491044	0.0087	1.401e-08	130644	53386	77258	schizophrenia
rs4700418	5	60621839	C	G	0.507	-0.0701972	0.0087	5.366e-16	130644	53386	77258	schizophrenia
rs73229090	8	27442127	C	A	0.888	0.102602	0.0142	4.337e-13	130644	53386	77258	schizophrenia
rs113264400	20	62150128	T	C	0.952	-0.112296	0.0202	2.865e-08	130644	53386	77258	schizophrenia
rs13011472	2	57961602	C	G	0.516	-0.070401	0.0087	4.282e-16	130644	53386	77258	schizophrenia
rs4632195	18	50746748	C	T	0.48	-0.0471964	0.0086	4.586e-08	130644	53386	77258	schizophrenia
rs9636107	18	53200117	A	G	0.529	-0.0698969	0.0086	5.115e-16	130644	53386	77258	schizophrenia
rs1953205	14	30300361	T	A	0.515	-0.0499048	0.0089	2.215e-08	130644	53386	77258	schizophrenia
rs12883788	14	33303540	C	T	0.542	-0.0613011	0.0087	1.862e-12	130644	53386	77258	schizophrenia
rs2053079	19	30987423	A	G	0.763	-0.0598986	0.0101	3.007e-09	130644	53386	77258	schizophrenia
rs505061	9	22767164	C	A	0.512	-0.0534957	0.0086	5.804e-10	130644	53386	77258	schizophrenia
rs12877581	13	74325499	G	C	0.723	-0.0596014	0.0099	1.803e-09	130644	53386	77258	schizophrenia
rs9318627	13	79930079	A	C	0.6	0.0611986	0.0088	4.352e-12	130644	53386	77258	schizophrenia
rs6546857	2	73837955	A	G	0.768	-0.0603978	0.0102	2.744e-09	130644	53386	77258	schizophrenia
rs17016552	2	79433742	C	G	0.654	0.0517002	0.0091	1.2e-08	130644	53386	77258	schizophrenia
rs1198588	1	98552832	A	T	0.212	-0.102598	0.0108	1.731e-21	130644	53386	77258	schizophrenia
rs11165867	1	97878068	C	T	0.84	-0.0743034	0.0116	1.3e-10	130644	53386	77258	schizophrenia
rs56205728	15	40567237	G	A	0.713	-0.0630037	0.0097	1.007e-10	130644	53386	77258	schizophrenia
rs62018952	15	44080737	T	C	0.274	-0.0584027	0.0097	1.941e-09	130644	53386	77258	schizophrenia
rs62183855	2	172956449	A	C	0.808	0.0660967	0.0111	2.658e-09	130644	53386	77258	schizophrenia
rs10108980	8	4191446	C	T	0.793	-0.0628014	0.0106	2.725e-09	130644	53386	77258	schizophrenia
rs11664298	18	77578986	G	A	0.807	-0.0773995	0.0108	8.936e-13	130644	53386	77258	schizophrenia
rs76838079	18	77633271	C	T	0.854	-0.0780048	0.0138	1.529e-08	130644	53386	77258	schizophrenia
rs11223774	11	134247315	A	G	0.294	0.0524976	0.0094	2.739e-08	130644	53386	77258	schizophrenia
rs3802924	11	133827733	A	C	0.788	0.0736036	0.0108	9.583e-12	130644	53386	77258	schizophrenia
rs7112616	11	130805334	T	C	0.502	0.0522034	0.0086	1.517e-09	130644	53386	77258	schizophrenia
rs79445414	8	33863561	T	C	0.96	-0.1234	0.0222	2.798e-08	130644	53386	77258	schizophrenia
rs6520064	22	50294469	A	G	0.796	-0.0584981	0.0106	3.583e-08	130644	53386	77258	schizophrenia
rs713692	22	51109735	G	A	0.305	-0.0566021	0.0095	2.666e-09	130644	53386	77258	schizophrenia
rs6798742	3	63903759	A	G	0.693	-0.0610991	0.0093	4.569e-11	130644	53386	77258	schizophrenia
rs498591	9	14509105	A	T	0.854	-0.0724954	0.0121	2.114e-09	130644	53386	77258	schizophrenia
rs2238057	12	2384005	T	G	0.59	-0.0835012	0.0087	8.502e-22	130644	53386	77258	schizophrenia
rs12712510	2	22749726	T	C	0.473	0.0574006	0.0087	5.144e-11	130644	53386	77258	schizophrenia
rs2909457	2	162845855	G	A	0.436	0.0489997	0.0087	1.482e-08	130644	53386	77258	schizophrenia
rs35734242	4	706700	T	C	0.574	-0.050704	0.0089	1.368e-08	130644	53386	77258	schizophrenia
rs6125656	20	48090779	G	A	0.819	-0.0644959	0.0111	6.293e-09	130644	53386	77258	schizophrenia

### Sheet: ST7
Supplementary Table7. Summary of MR and genetic colocalisation findings across all analyses
SNP	METHOD	NSNP	SE	PVAL	OR	OR_LCI95	OR_UCI95	CORRECT_CAUSAL_DIRECTION	STEIGER_PVAL	STEIGERFLAG	Q	Q_DF	Q_PVAL	EGGER_INTERCEPT	SE_EGGER	PVAL_EGGER	HGNC_GENE	OLINK_ID	ENSEMBL_ID	CIS_TRANS	PHENOTYPE	PWCOCO	MHC	DATASET	ANALYSIS	FDR	EVIDENCE_TIER
rs439401	Wald ratio	1	0.0124803	2.35657e-96	1.29687	1.26553	1.32899	TRUE	4.61032e-107	TRUE	NA	NA	NA	NA	NA	NA	APOC1	OID30749	ENSG00000130208	C	alzheimers	>=0.8	not_MHC	UKB	cis_only	3.26832e-92	Tier_A
rs7748141	Wald ratio	1	0.0850655	3.00743e-20	2.19064	1.85422	2.58809	TRUE	1.89929e-31	TRUE	NA	NA	NA	NA	NA	NA	GZMA	OID20663	ENSG00000145649	TRUE	schizophrenia	<0.8	not_MHC	UKB	cis_trans	2.0855e-16	Not_qualifying_for_tier
rs13191296	Wald ratio	1	0.0467878	1.159e-18	0.661925	0.603924	0.725496	TRUE	2.55327e-115	TRUE	NA	NA	NA	NA	NA	NA	BTN2A1	OID20713	ENSG00000112763	TRUE	schizophrenia	>=0.8	caution_MHC	UKB	cis_trans	5.35806e-15	Tier_C
rs679515	Wald ratio	1	0.00359845	5.25707e-17	1.03062	1.02337	1.03791	TRUE	9.7725e-140	TRUE	NA	NA	NA	NA	NA	NA	CR1	NA	ENSG00000203710	C	alzheimers	>=0.8	not_MHC	METABRAIN	cis_only	1.82276e-13	Tier_A
rs204995	Wald ratio	1	0.04274	6.94859e-16	0.70824	0.651328	0.770125	TRUE	6.77033e-61	TRUE	NA	NA	NA	NA	NA	NA	AGER	NA	ENSG00000204305	C	schizophrenia	>=0.8	caution_MHC	EQTLGEN	cis_only	1.9274e-12	Tier_A
rs59325138	Wald ratio	1	0.0317791	5.64152e-15	1.28178	1.20438	1.36416	TRUE	4.10359e-10	TRUE	NA	NA	NA	NA	NA	NA	APOC1	NA	ENSG00000130208	C	alzheimers	<0.8	not_MHC	METABRAIN	cis_only	1.30404e-11	Not_qualifying_for_tier
rs112635299,rs112635299,rs112635299,rs112635299	Inverse variance weighted	2	0.0342417	7.89041e-13	1.27797	1.19502	1.36669	TRUE	8.44232e-176	TRUE	3.34088e-31	1	1	NA	NA	NA	LTBR	OID20768	ENSG00000111321	T,T,T,T	asd	<0.8	not_MHC	UKB	cis_trans	1.3679e-09	Not_qualifying_for_tier
rs915652	Wald ratio	1	0.195759	6.9858e-13	4.07753	2.7782	5.98453	TRUE	8.58705e-05	TRUE	NA	NA	NA	NA	NA	NA	ANXA11	OID20583	ENSG00000122359	TRUE	schizophrenia	<0.8	caution_MHC	UKB	cis_trans	1.3679e-09	Not_qualifying_for_tier
rs41292364,rs4687550	Inverse variance weighted	2	0.0360913	8.18747e-12	0.781381	0.728017	0.838657	TRUE	1.27762e-155	TRUE	0.786468	1	0.37517	NA	NA	NA	ITIH4	OID30762	ENSG00000055955	C,C	schizophrenia	<0.8	not_MHC	UKB	cis_only	1.26169e-08	Not_qualifying_for_tier
rs12972156,rs7246100,rs821840	Inverse variance weighted	3	0.0504618	3.97428e-11	1.39557	1.26415	1.54065	TRUE	3.08174e-206	TRUE	54.3254	2	1.59733e-12	-0.0517845	0.00910646	0.110818	C1orf56	OID30595	ENSG00000143443	T,T,T	alzheimers	>=0.8	not_MHC	UKB	cis_trans	5.51193e-08	Not_qualifying_for_tier
rs28724243,rs511874	Inverse variance weighted	2	0.152264	1.49579e-10	2.65215	1.96784	3.57444	TRUE	9.03963e-11	TRUE	0.304957	1	0.580792	NA	NA	NA	IL12RB2	OID30422	ENSG00000081985	T,T	schizophrenia	<0.8	not_MHC	UKB	cis_trans	1.88592e-07	Not_qualifying_for_tier
rs678	Wald ratio	1	0.0679981	2.54972e-10	1.53728	1.34547	1.75645	TRUE	1.28229e-36	TRUE	NA	NA	NA	NA	NA	NA	ITIH1	OID30722	ENSG00000055957	C	schizophrenia	<0.8	not_MHC	UKB	cis_only	2.94684e-07	Not_qualifying_for_tier
rs2297197,rs56050009	Inverse variance weighted	2	0.0112543	4.78017e-10	0.932328	0.911987	0.953122	TRUE	2.60722e-265	TRUE	1.00697	1	0.31563	NA	NA	NA	CD40	OID20724	ENSG00000101017	C,C	depression_Als_ukb_included	<0.8	not_MHC	UKB	cis_only	5.09971e-07	Not_qualifying_for_tier
rs2413666	Wald ratio	1	0.067307	6.893e-10	1.51465	1.32745	1.72825	TRUE	1.4319e-39	TRUE	NA	NA	NA	NA	NA	NA	NAGA	OID30509	ENSG00000198951	C	schizophrenia	>=0.8	not_MHC	UKB	cis_only	6.8285e-07	Tier_A
rs10456045	Wald ratio	1	0.0579378	9.50637e-10	1.42537	1.27236	1.59678	TRUE	2.3506e-36	TRUE	NA	NA	NA	NA	NA	NA	BTN2A1	NA	ENSG00000112763	C	schizophrenia	NA	caution_MHC	ROSMAP	cis_only	8.78959e-07	Not_qualifying_for_tier
rs13058113	Wald ratio	1	0.0269084	1.63382e-09	1.17618	1.11576	1.23988	TRUE	5.57002e-109	TRUE	NA	NA	NA	NA	NA	NA	EP300	NA	ENSG00000100393	C	schizophrenia	<0.8	not_MHC	EQTLGEN	cis_only	1.41621e-06	Not_qualifying_for_tier
rs204993	Wald ratio	1	0.0612654	1.8305e-09	1.44533	1.28179	1.62974	TRUE	7.79336e-61	TRUE	NA	NA	NA	NA	NA	NA	AGER	OID20756	ENSG00000204305	C	schizophrenia	>=0.8	caution_MHC	UKB	cis_only	1.49336e-06	Tier_A
rs13058113	Wald ratio	1	0.00991086	2.01119e-09	1.06124	1.04082	1.08205	TRUE	2.65231e-152	TRUE	NA	NA	NA	NA	NA	NA	EP300	NA	ENSG00000100393	C	depression_Als_ukb_included	>=0.8	not_MHC	EQTLGEN	cis_only	1.54962e-06	Tier_A
rs13191296	Wald ratio	1	0.0162595	6.54969e-09	0.909975	0.881432	0.939441	TRUE	6.31981e-182	TRUE	NA	NA	NA	NA	NA	NA	BTN2A1	OID20713	ENSG00000112763	TRUE	depression_Als_ukb_included	>=0.8	caution_MHC	UKB	cis_trans	4.78093e-06	Tier_C
rs7748141	Wald ratio	1	0.0828813	1.34876e-08	1.60119	1.36111	1.88362	TRUE	2.90592e-58	TRUE	NA	NA	NA	NA	NA	NA	GZMA	OID20663	ENSG00000145649	TRUE	bipolar	<0.8	not_MHC	UKB	cis_trans	9.35298e-06	Not_qualifying_for_tier
rs28929474,rs75045569	Inverse variance weighted	2	0.0109931	1.4977e-08	0.939656	0.919627	0.960122	TRUE	2.31613e-172	TRUE	0.911164	1	0.339806	NA	NA	NA	EPHA1	OID20677	ENSG00000146904	T,C	alzheimers	<0.8	not_MHC	UKB	cis_trans	9.52035e-06	Not_qualifying_for_tier
rs7748141	Wald ratio	1	0.02959	1.51019e-08	1.18234	1.11571	1.25293	TRUE	4.8663e-66	TRUE	NA	NA	NA	NA	NA	NA	GZMA	OID20663	ENSG00000145649	TRUE	depression_Als_ukb_included	<0.8	not_MHC	UKB	cis_trans	9.52035e-06	Not_qualifying_for_tier
rs75045569	Wald ratio	1	0.0117957	1.90592e-08	0.935854	0.914466	0.957743	TRUE	4.92021e-144	TRUE	NA	NA	NA	NA	NA	NA	EPHA1	OID20677	ENSG00000146904	C	alzheimers	<0.8	not_MHC	UKB	cis_only	1.14927e-05	Not_qualifying_for_tier
rs111843196	Wald ratio	1	0.0491667	2.67714e-08	1.31447	1.19371	1.44744	TRUE	5.91127e-31	TRUE	NA	NA	NA	NA	NA	NA	SRPK2	NA	ENSG00000135250	C	schizophrenia	<0.8	not_MHC	EQTLGEN	cis_only	1.54705e-05	Not_qualifying_for_tier
rs1065853	Wald ratio	1	0.26466	4.55839e-08	0.235254	0.140041	0.395203	TRUE	6.93255e-11	TRUE	NA	NA	NA	NA	NA	NA	CHRDL1	OID20771	ENSG00000101938	TRUE	alzheimers	>=0.8	not_MHC	UKB	cis_trans	2.52881e-05	Tier_C
rs7174732	Wald ratio	1	0.0685301	6.9523e-08	1.44707	1.26519	1.6551	TRUE	4.97731e-18	TRUE	NA	NA	NA	NA	NA	NA	PDIA3	NA	ENSG00000167004	C	schizophrenia	>=0.8	not_MHC	EQTLGEN	cis_only	3.70852e-05	Tier_A
rs13191296	Wald ratio	1	0.0478847	7.41508e-08	0.772859	0.703623	0.848908	TRUE	6.66852e-168	TRUE	NA	NA	NA	NA	NA	NA	BTN2A1	OID20713	ENSG00000112763	TRUE	bipolar	>=0.8	caution_MHC	UKB	cis_trans	3.80888e-05	Tier_C
rs41292364,rs4687550	Inverse variance weighted	2	0.0385312	1.473e-07	0.816673	0.757269	0.880738	TRUE	1.93006e-206	TRUE	0.188259	1	0.66437	NA	NA	NA	ITIH4	OID30762	ENSG00000055955	C,C	bipolar	<0.8	not_MHC	UKB	cis_only	7.29607e-05	Not_qualifying_for_tier
rs6504163,rs67817520,rs9890187	Inverse variance weighted	3	0.0240559	2.04657e-07	0.882522	0.841877	0.925129	TRUE	2.5042e-179	TRUE	1.15457	2	0.561422	-0.0111736	0.0142018	0.575614	ACE	OID30696	ENSG00000159640	C,C,T	schizophrenia	<0.8	not_MHC	UKB	cis_trans	9.75865e-05	Not_qualifying_for_tier
rs678,rs7912641	Inverse variance weighted	2	0.0679314	2.11089e-07	1.42264	1.24529	1.62525	TRUE	1.00167e-60	TRUE	1.00451	1	0.316221	NA	NA	NA	ITIH1	OID30722	ENSG00000055957	C,T	bipolar	<0.8	not_MHC	UKB	cis_trans	9.75865e-05	Not_qualifying_for_tier
rs6504163,rs67817520	Inverse variance weighted	2	0.00600398	2.58458e-07	0.969544	0.958202	0.981021	TRUE	1.21556e-210	TRUE	0.0170151	1	0.896217	NA	NA	NA	ACE	OID30696	ENSG00000159640	C,C	alzheimers	<0.8	not_MHC	UKB	cis_only	0.000115631	Not_qualifying_for_tier
rs678	Wald ratio	1	0.0752541	3.26616e-07	1.46866	1.26726	1.70208	TRUE	3.18871e-47	TRUE	NA	NA	NA	NA	NA	NA	ITIH1	OID30722	ENSG00000055957	C	bipolar	<0.8	not_MHC	UKB	cis_only	0.000141557	Not_qualifying_for_tier
rs889555	Wald ratio	1	0.0220787	3.37271e-07	0.893481	0.85564	0.932994	TRUE	2.17547e-37	TRUE	NA	NA	NA	NA	NA	NA	PRSS8	OID20763	ENSG00000052344	C	alzheimers	>=0.8	not_MHC	UKB	cis_only	0.000141746	Tier_A
rs11705219,rs8135804	Inverse variance weighted	2	0.0178455	4.05276e-07	0.913553	0.882152	0.946072	TRUE	5.42944e-88	TRUE	0.655682	1	0.418088	NA	NA	NA	TNFRSF13C	NA	ENSG00000159958	C,C	schizophrenia	<0.8	not_MHC	METABRAIN	cis_only	0.000165317	Not_qualifying_for_tier
rs11680123,rs77542162	Inverse variance weighted	2	0.033353	4.68542e-07	0.845305	0.791813	0.90241	TRUE	9.63432e-260	TRUE	0.20094	1	0.653963	NA	NA	NA	GAL	OID20727	ENSG00000069482	T,T	schizophrenia	<0.8	not_MHC	UKB	cis_trans	0.000185663	Not_qualifying_for_tier
rs4239702	Wald ratio	1	0.0102389	5.9466e-07	0.950162	0.931284	0.969423	TRUE	7.61676e-36	TRUE	NA	NA	NA	NA	NA	NA	CD40	NA	ENSG00000101017	C	depression_Als_ukb_included	<0.8	not_MHC	METABRAIN	cis_only	0.000229093	Not_qualifying_for_tier
rs6504163,rs67817520	Inverse variance weighted	2	0.0244659	8.71353e-07	0.886619	0.845106	0.930171	TRUE	6.75691e-168	TRUE	0.0239261	1	0.877073	NA	NA	NA	ACE	OID30696	ENSG00000159640	C,C	schizophrenia	<0.8	not_MHC	UKB	cis_only	0.000326616	Not_qualifying_for_tier
rs11773041,rs142790188,rs2240382	Inverse variance weighted	3	0.0216649	1.04956e-06	0.899631	0.86223	0.938655	TRUE	1.24994e-202	TRUE	1.07572	2	0.583998	-0.125525	0.166164	0.588128	SCRN1	NA	ENSG00000136193	C,C,C	bipolar	>=0.8	not_MHC	EQTLGEN	cis_only	0.000383061	Tier_A
rs2413666,rs739296	Inverse variance weighted	2	0.0365151	1.21072e-06	1.19392	1.11146	1.2825	TRUE	1.76404e-131	TRUE	2.53765	1	0.11116	NA	NA	NA	NAGA	NA	ENSG00000198951	C,C	schizophrenia	<0.8	not_MHC	EQTLGEN	cis_only	0.000419786	Not_qualifying_for_tier
rs2413666,rs739296	Inverse variance weighted	2	0.0365151	1.21072e-06	1.19392	1.11146	1.2825	TRUE	1.76404e-131	TRUE	2.53765	1	0.11116	NA	NA	NA	NAGA	NA	ENSG00000198951	C,C	schizophrenia	<0.8	not_MHC	EQTLGEN	cis_trans	0.000419786	Not_qualifying_for_tier
rs10456045	Wald ratio	1	0.0205416	1.56753e-06	1.10368	1.06013	1.14902	TRUE	5.1151e-38	TRUE	NA	NA	NA	NA	NA	NA	BTN2A1	NA	ENSG00000112763	C	depression_Als_ukb_included	NA	caution_MHC	ROSMAP	cis_only	0.000530246	Not_qualifying_for_tier
rs112635299,rs112635299,rs112635299,rs112635299,rs3759327,rs3759327,rs3759327,rs3759327	Inverse variance weighted	4	0.00678383	1.89831e-06	0.968199	0.95541	0.981158	TRUE	0	TRUE	0.924894	3	0.819417	0.0040088	0.00416839	0.437671	LTBR	OID20768	ENSG00000111321	T,T,T,T,C,C,C,C	depression_Als_ukb_included	<0.8	not_MHC	UKB	cis_trans	0.000626849	Not_qualifying_for_tier
rs2352990	Wald ratio	1	0.0229569	2.05581e-06	1.11516	1.06609	1.16648	TRUE	2.64233e-60	TRUE	NA	NA	NA	NA	NA	NA	ARTN	NA	ENSG00000117407	C	adhd	<0.8	not_MHC	METABRAIN	cis_only	0.000663071	Not_qualifying_for_tier
rs13065490	Wald ratio	1	0.015344	2.16155e-06	1.0754	1.04354	1.10824	TRUE	5.05362e-162	TRUE	NA	NA	NA	NA	NA	NA	CLEC3B	OID30756	ENSG00000163815	C	depression_Als_ukb_included	<0.8	not_MHC	UKB	cis_only	0.00068133	Not_qualifying_for_tier
rs62238360	Wald ratio	1	0.0982465	2.3885e-06	1.58958	1.31115	1.92713	TRUE	2.92192e-08	TRUE	NA	NA	NA	NA	NA	NA	TBC1D5	NA	ENSG00000131374	C	schizophrenia	<0.8	not_MHC	EQTLGEN	cis_only	0.000736134	Not_qualifying_for_tier
rs11773041,rs142790188,rs2240382,rs8026803	Inverse variance weighted	4	0.021165	2.52453e-06	0.905194	0.868412	0.943535	TRUE	1.28238e-221	TRUE	2.85943	3	0.41381	0.017637	0.0139136	0.332544	SCRN1	NA	ENSG00000136193	C,C,C,T	bipolar	>=0.8	not_MHC	EQTLGEN	cis_trans	0.000761145	Tier_C
rs28362947	Wald ratio	1	0.00822083	2.89478e-06	1.03921	1.0226	1.05609	TRUE	2.96829e-185	TRUE	NA	NA	NA	NA	NA	NA	SERPING1	NA	ENSG00000149131	C	depression_Als_ukb_included	<0.8	not_MHC	EQTLGEN	cis_only	0.000854206	Not_qualifying_for_tier
rs12437803	Wald ratio	1	0.0154586	3.91725e-06	1.07396	1.04191	1.107	TRUE	6.85153e-70	TRUE	NA	NA	NA	NA	NA	NA	KLRB1	OID20629	ENSG00000111796	TRUE	alzheimers	>=0.8	not_MHC	UKB	cis_trans	0.00113184	Tier_C
rs4291	Wald ratio	1	0.00463764	4.11356e-06	0.978868	0.97001	0.987806	TRUE	1.15432e-69	TRUE	NA	NA	NA	NA	NA	NA	ACE	NA	ENSG00000159640	C	alzheimers	>=0.8	not_MHC	METABRAIN	cis_only	0.00116431	Tier_B
rs11090097,rs133376	Inverse variance weighted	2	0.0166443	4.97838e-06	1.07895	1.04432	1.11473	TRUE	2.15864e-192	TRUE	1.81205	1	0.178262	NA	NA	NA	NAGA	NA	ENSG00000198951	C,C	schizophrenia	>=0.8	not_MHC	METABRAIN	cis_only	0.0013809	Tier_B
rs915652	Wald ratio	1	0.161282	5.49807e-06	2.08131	1.51723	2.85511	TRUE	3.61741e-15	TRUE	NA	NA	NA	NA	NA	NA	ANXA11	OID20583	ENSG00000122359	TRUE	bipolar	<0.8	caution_MHC	UKB	cis_trans	0.00149515	Not_qualifying_for_tier
rs4291	Wald ratio	1	0.0186983	5.75003e-06	0.918693	0.885633	0.952986	TRUE	2.06471e-66	TRUE	NA	NA	NA	NA	NA	NA	ACE	NA	ENSG00000159640	C	schizophrenia	>=0.8	not_MHC	METABRAIN	cis_only	0.0015336	Tier_B
rs28362947	Wald ratio	1	0.0219065	6.75783e-06	1.10363	1.05725	1.15205	TRUE	5.68564e-140	TRUE	NA	NA	NA	NA	NA	NA	SERPING1	NA	ENSG00000149131	C	schizophrenia	>=0.8	not_MHC	EQTLGEN	cis_only	0.00176838	Tier_B
rs2295958	Wald ratio	1	0.0257482	8.22321e-06	0.891528	0.847652	0.937675	TRUE	3.53067e-141	TRUE	NA	NA	NA	NA	NA	NA	SERPINC1	NA	ENSG00000117601	C	schizophrenia	<0.8	not_MHC	EQTLGEN	cis_only	0.00211199	Not_qualifying_for_tier
rs4239702	Wald ratio	1	0.0298708	8.58244e-06	0.875528	0.82574	0.928317	TRUE	3.94451e-35	TRUE	NA	NA	NA	NA	NA	NA	CD40	NA	ENSG00000101017	C	bipolar	>=0.8	not_MHC	METABRAIN	cis_only	0.00216418	Tier_B
rs2247056	Wald ratio	1	0.182004	9.1489e-06	0.446	0.312183	0.637176	TRUE	2.94773e-05	TRUE	NA	NA	NA	NA	NA	NA	CD40LG	NA	ENSG00000102245	TRUE	schizophrenia	<0.8	caution_MHC	EQTLGEN	cis_trans	0.00226582	Not_qualifying_for_tier
rs1354034,rs6661868	Inverse variance weighted	2	0.0997133	1.00684e-05	0.643841	0.529542	0.78281	TRUE	5.88962e-19	TRUE	0.00309039	1	0.955667	NA	NA	NA	RABGAP1L	OID20447	ENSG00000152061	T,C	schizophrenia	<0.8	not_MHC	UKB	cis_trans	0.00244979	Not_qualifying_for_tier
rs4875054	Wald ratio	1	0.066923	1.04937e-05	1.34301	1.17791	1.53125	TRUE	7.35199e-21	TRUE	NA	NA	NA	NA	NA	NA	SCRIB	NA	ENSG00000180900	C	schizophrenia	<0.8	not_MHC	EQTLGEN	cis_only	0.00250927	Not_qualifying_for_tier
rs688009	Wald ratio	1	0.214791	1.11902e-05	2.56905	1.68631	3.91387	TRUE	0.000368041	TRUE	NA	NA	NA	NA	NA	NA	PDIA3	OID30573	ENSG00000167004	C	schizophrenia	>=0.8	not_MHC	UKB	cis_only	0.0026053	Tier_B
rs12527323	Wald ratio	1	0.00571798	1.1271e-05	1.02543	1.014	1.03698	TRUE	6.57068e-45	TRUE	NA	NA	NA	NA	NA	NA	HLA-DRA	NA	ENSG00000204287	C	alzheimers	<0.8	caution_MHC	METABRAIN	cis_only	0.0026053	Not_qualifying_for_tier
rs532098	Wald ratio	1	0.0266596	1.24144e-05	0.890024	0.844711	0.937766	TRUE	7.47425e-11	TRUE	NA	NA	NA	NA	NA	NA	REG4	NA	ENSG00000134193	TRUE	alzheimers	<0.8	not_MHC	EQTLGEN	cis_trans	0.00282255	Not_qualifying_for_tier
rs45457097	Wald ratio	1	0.0396788	1.36381e-05	1.18838	1.09946	1.28448	TRUE	2.7785e-17	TRUE	NA	NA	NA	NA	NA	NA	LTA	NA	ENSG00000226979	C	schizophrenia	<0.8	caution_MHC	METABRAIN	cis_only	0.00305075	Not_qualifying_for_tier
rs9611435	Wald ratio	1	0.0633068	1.393e-05	1.31662	1.16298	1.49055	TRUE	9.82179e-26	TRUE	NA	NA	NA	NA	NA	NA	ST13	NA	ENSG00000100380	C	schizophrenia	<0.8	not_MHC	EQTLGEN	cis_only	0.0030666	Not_qualifying_for_tier
rs114325722,rs117684129,rs7410416	Inverse variance weighted	3	0.0234825	1.49349e-05	1.10702	1.05722	1.15916	TRUE	0	TRUE	0.660622	2	0.7187	-0.0035684	0.0502558	0.954873	CRELD2	OID20751	ENSG00000184164	C,C,C	bipolar	<0.8	not_MHC	UKB	cis_only	0.00313837	Not_qualifying_for_tier
rs114325722,rs117684129,rs7410416	Inverse variance weighted	3	0.0234825	1.49349e-05	1.10702	1.05722	1.15916	TRUE	0	TRUE	0.660622	2	0.7187	-0.0035684	0.0502558	0.954873	CRELD2	OID20751	ENSG00000184164	C,C,C	bipolar	<0.8	not_MHC	UKB	cis_trans	0.00313837	Not_qualifying_for_tier
rs1260326,rs2731673,rs41292364,rs4687550	Inverse variance weighted	4	0.0488615	1.46393e-05	0.809152	0.735256	0.890476	TRUE	3.1903e-213	TRUE	7.26582	3	0.063891	0.0305315	0.013787	0.157199	ITIH4	OID30762	ENSG00000055955	T,T,C,C	schizophrenia	<0.8	not_MHC	UKB	cis_trans	0.00313837	Not_qualifying_for_tier
rs10774624,rs11143405,rs11143547,rs1375493,rs2795108,rs55793580	Inverse variance weighted	6	0.023961	1.5706e-05	0.901697	0.860329	0.945054	TRUE	5.75171e-245	TRUE	3.8553	5	0.570431	-0.00666334	0.0108739	0.573145	ANXA1	NA	ENSG00000135046	T,C,C,T,C,T	asd	<0.8	not_MHC	EQTLGEN	cis_trans	0.00320282	Not_qualifying_for_tier
rs10874656	Wald ratio	1	0.0334111	1.56334e-05	0.865609	0.810741	0.924192	TRUE	5.75688e-22	TRUE	NA	NA	NA	NA	NA	NA	EVI5	NA	ENSG00000067208	C	schizophrenia	>=0.8	not_MHC	METABRAIN	cis_only	0.00320282	Tier_B
rs4875055	Wald ratio	1	0.051139	1.59344e-05	1.24693	1.12801	1.37839	TRUE	3.35179e-12	TRUE	NA	NA	NA	NA	NA	NA	SCRIB	NA	ENSG00000180900	C	schizophrenia	<0.8	not_MHC	METABRAIN	cis_only	0.00320282	Not_qualifying_for_tier
rs707930	Wald ratio	1	0.0664225	1.67933e-05	1.33091	1.16845	1.51597	TRUE	3.89047e-08	TRUE	NA	NA	NA	NA	NA	NA	MPIG6B	NA	ENSG00000204420	C	schizophrenia	<0.8	caution_MHC	METABRAIN	cis_only	0.00332723	Not_qualifying_for_tier
rs1354034,rs2298979	Inverse variance weighted	2	0.0237031	1.83752e-05	0.903446	0.862434	0.946409	TRUE	1.74471e-154	TRUE	0.625103	1	0.429157	NA	NA	NA	EGF	NA	ENSG00000138798	T,C	schizophrenia	<0.8	not_MHC	EQTLGEN	cis_trans	0.00358937	Not_qualifying_for_tier
rs10947428,rs16862260,rs2296328	Inverse variance weighted	3	0.0274532	2.04783e-05	1.12405	1.06517	1.18619	TRUE	0	TRUE	1.65866	2	0.436341	-0.0803809	0.0625446	0.420962	MLN	OID20541	ENSG00000096395	C,T,C	adhd	<0.8	caution_MHC	UKB	cis_trans	0.00394464	Not_qualifying_for_tier
rs118147862,rs118170342,rs147711004,rs148601586,rs7254892	Inverse variance weighted	5	0.0387639	2.0989e-05	0.847974	0.785934	0.914911	TRUE	0	TRUE	315.833	4	4.15793e-67	-0.108947	0.200665	0.62492	APOE	OID30727	ENSG00000130203	C,C,C,C,C	alzheimers	>=0.8	not_MHC	UKB	cis_only	0.00398444	Not_qualifying_for_tier
rs4239702	Wald ratio	1	0.0274067	2.12595e-05	0.890019	0.843471	0.939136	TRUE	2.83287e-33	TRUE	NA	NA	NA	NA	NA	NA	CD40	NA	ENSG00000101017	C	schizophrenia	>=0.8	not_MHC	METABRAIN	cis_only	0.00398444	Tier_B
rs1354034,rs1354034,rs1354034,rs1354034,rs7080386,rs7080386,rs7080386,rs7080386	Inverse variance weighted	4	0.0559416	2.38847e-05	0.789498	0.70751	0.880987	TRUE	3.94917e-101	TRUE	0.468793	3	0.925692	-0.0131955	0.0192725	0.564239	SRPK2	OID20502	ENSG00000135250	T,T,T,T,T,T,T,T	bipolar	<0.8	not_MHC	UKB	cis_trans	0.00439602	Not_qualifying_for_tier
rs35830138	Wald ratio	1	0.00826053	2.40895e-05	1.0355	1.01887	1.0524	TRUE	1.49891e-51	TRUE	NA	NA	NA	NA	NA	NA	LATS1	NA	ENSG00000131023	C	depression_Als_ukb_included	<0.8	not_MHC	METABRAIN	cis_only	0.00439602	Not_qualifying_for_tier
rs28453840,rs4917014	Inverse variance weighted	2	0.0106975	2.51696e-05	0.955929	0.936095	0.976184	TRUE	3.67154e-56	TRUE	0.0104281	1	0.918663	NA	NA	NA	CLEC4C	NA	ENSG00000198178	T,T	alzheimers	<0.8	not_MHC	EQTLGEN	cis_trans	0.00453346	Not_qualifying_for_tier
rs7533430	Wald ratio	1	0.0153706	2.71836e-05	0.937543	0.909719	0.966217	TRUE	2.19158e-68	TRUE	NA	NA	NA	NA	NA	NA	RABGAP1L	NA	ENSG00000152061	C	depression_Als_ukb_included	>=0.8	not_MHC	EQTLGEN	cis_only	0.00483346	Tier_B
rs4277405	Wald ratio	1	0.0244192	2.89091e-05	0.902923	0.860725	0.947189	TRUE	9.7919e-13	TRUE	NA	NA	NA	NA	NA	NA	ACE	NA	ENSG00000159640	C	alzheimers	>=0.8	not_MHC	EQTLGEN	cis_only	0.0050752	Tier_B
rs11708664	Wald ratio	1	0.0644533	3.02835e-05	1.30847	1.15318	1.48466	TRUE	1.83252e-08	TRUE	NA	NA	NA	NA	NA	NA	TBC1D5	NA	ENSG00000131374	C	schizophrenia	<0.8	not_MHC	METABRAIN	cis_only	0.00525002	Not_qualifying_for_tier
rs2100,rs35565740,rs4973214	Inverse variance weighted	3	0.0264722	3.13787e-05	1.11651	1.06006	1.17597	TRUE	1.37887e-274	TRUE	0.596679	2	0.742049	-0.0138058	0.0181765	0.586465	DNER	OID20712	ENSG00000187957	C,C,C	schizophrenia	>=0.8	not_MHC	UKB	cis_only	0.00537273	Tier_B
rs61826824	Wald ratio	1	0.0189851	3.86878e-05	0.924847	0.891065	0.95991	TRUE	6.56667e-72	TRUE	NA	NA	NA	NA	NA	NA	SERPINC1	NA	ENSG00000117601	C	schizophrenia	<0.8	not_MHC	METABRAIN	cis_only	0.00654343	Not_qualifying_for_tier
rs4277405	Wald ratio	1	0.0984675	4.40509e-05	0.668811	0.551425	0.811187	TRUE	6.20435e-09	TRUE	NA	NA	NA	NA	NA	NA	ACE	NA	ENSG00000159640	C	schizophrenia	>=0.8	not_MHC	EQTLGEN	cis_only	0.00736074	Tier_B
rs11038982	Wald ratio	1	0.0935655	4.74159e-05	1.4632	1.21803	1.75771	TRUE	1.3239e-21	TRUE	NA	NA	NA	NA	NA	NA	F2	OID30723	ENSG00000180210	C	schizophrenia	<0.8	not_MHC	UKB	cis_only	0.0078287	Not_qualifying_for_tier
rs35333643,rs35333643,rs35333643,rs35333643,rs35333643,rs35333643,rs35333643,rs35333643,rs35333643	Inverse variance weighted	3	0.00208562	4.82956e-05	1.00851	1.0044	1.01264	TRUE	0	TRUE	1.09783e-31	2	1	NA	NA	NA	CLEC12A	NA	ENSG00000172322	C,C,C,C,C,C,C,C,C	alzheimers	<0.8	not_MHC	METABRAIN	cis_only	0.00788013	Not_qualifying_for_tier
rs11078559	Wald ratio	1	0.376821	5.44047e-05	0.218538	0.104417	0.457387	TRUE	1.895e-14	TRUE	NA	NA	NA	NA	NA	NA	RABEP1	NA	ENSG00000029725	C	schizophrenia	NA	no_MHC	ROSMAP	cis_only	0.00877371	Not_qualifying_for_tier
rs490358	Wald ratio	1	0.013813	5.76657e-05	1.05713	1.02889	1.08614	TRUE	2.92325e-186	TRUE	NA	NA	NA	NA	NA	NA	PAPPA	OID20421	ENSG00000182752	TRUE	depression_Als_ukb_included	>=0.8	not_MHC	UKB	cis_trans	0.00919271	Tier_C
rs1005402	Wald ratio	1	0.193413	5.85224e-05	2.17552	1.48911	3.17834	TRUE	1.45251e-05	TRUE	NA	NA	NA	NA	NA	NA	ST13	OID30624	ENSG00000100380	C	schizophrenia	<0.8	not_MHC	UKB	cis_only	0.00922326	Not_qualifying_for_tier
rs115035719,rs11724396	Inverse variance weighted	2	0.0144766	6.02569e-05	0.943577	0.91718	0.970734	TRUE	3.53444e-70	TRUE	0.000165462	1	0.989737	NA	NA	NA	GNPDA2	NA	ENSG00000163281	C,C	depression_Als_ukb_included	<0.8	not_MHC	EQTLGEN	cis_only	0.00938992	Not_qualifying_for_tier
rs111763904,rs2841637,rs79541366	Inverse variance weighted	3	0.0409867	6.3895e-05	1.17805	1.08712	1.2766	TRUE	5.0456e-177	TRUE	2.48791	2	0.288242	-0.0598385	0.0419421	0.389194	DNPH1	OID20744	ENSG00000112667	C,C,C	schizophrenia	<0.8	not_MHC	UKB	cis_only	0.00984622	Not_qualifying_for_tier
rs28929474	Wald ratio	1	0.271673	6.70379e-05	2.95364	1.73423	5.0305	TRUE	0.0176185	TRUE	NA	NA	NA	NA	NA	NA	CEBPA	OID30458	ENSG00000245848	TRUE	asd	>=0.8	not_MHC	UKB	cis_trans	0.010217	Tier_C
rs1602914	Wald ratio	1	0.135296	6.78552e-05	0.583345	0.447465	0.760487	TRUE	1.09024e-10	TRUE	NA	NA	NA	NA	NA	NA	RABEP1	OID30647	ENSG00000029725	C	schizophrenia	>=0.8	not_MHC	UKB	cis_only	0.0102292	Tier_B
rs10405357,rs1433574,rs4632248	Inverse variance weighted	3	0.0184071	7.5253e-05	0.929718	0.896773	0.963872	TRUE	1.41534e-110	TRUE	1.76374	2	0.414008	-0.00411402	0.00468504	0.541256	PARP1	OID20500	ENSG00000143799	T,C,T	depression_Als_ukb_included	<0.8	not_MHC	UKB	cis_trans	0.0112224	Not_qualifying_for_tier
rs10833712	Wald ratio	1	0.0745819	7.69309e-05	1.34296	1.16032	1.55435	TRUE	1.63667e-39	TRUE	NA	NA	NA	NA	NA	NA	MYOM3	OID30633	ENSG00000142661	TRUE	schizophrenia	>=0.8	not_MHC	UKB	cis_trans	0.0113506	Tier_C
rs41283642,rs4563947	Inverse variance weighted	2	0.0482028	8.03764e-05	0.826895	0.752349	0.908828	TRUE	3.61103e-76	TRUE	0.0442754	1	0.833342	NA	NA	NA	TGFBR1	NA	ENSG00000106799	C,C	bipolar	<0.8	not_MHC	EQTLGEN	cis_only	0.0117341	Not_qualifying_for_tier
rs601338,rs72802342,rs7470777	Inverse variance weighted	3	0.00637685	8.33184e-05	1.02541	1.01267	1.0383	TRUE	0	TRUE	1.56305	2	0.457708	0.00258145	0.00430796	0.65632	PNLIP	OID30693	ENSG00000175535	T,T,T	alzheimers	<0.8	not_MHC	UKB	cis_trans	0.0117913	Not_qualifying_for_tier
rs4420508,rs7177218	Inverse variance weighted	2	0.0244066	8.18099e-05	1.10091	1.04949	1.15486	TRUE	1.81146e-207	TRUE	0.560629	1	0.454007	NA	NA	NA	GCHFR	NA	ENSG00000137880	C,C	adhd	>=0.8	not_MHC	EQTLGEN	cis_only	0.0117913	Tier_B
rs7533430	Wald ratio	1	0.0454757	8.3126e-05	1.19597	1.09398	1.30746	TRUE	3.25207e-65	TRUE	NA	NA	NA	NA	NA	NA	RABGAP1L	NA	ENSG00000152061	C	bipolar	<0.8	not_MHC	EQTLGEN	cis_only	0.0117913	Not_qualifying_for_tier
rs11143405,rs11143547,rs2795108	Inverse variance weighted	3	0.0252054	8.97025e-05	0.90599	0.86232	0.951873	TRUE	1.58923e-221	TRUE	0.70682	2	0.702289	0.00892753	0.021299	0.747321	ANXA1	NA	ENSG00000135046	C,C,C	asd	>=0.8	not_MHC	EQTLGEN	cis_only	0.0125665	Tier_B
rs11171739	Wald ratio	1	0.0392058	9.73701e-05	1.16508	1.0789	1.25813	TRUE	3.74271e-72	TRUE	NA	NA	NA	NA	NA	NA	ERBB3	NA	ENSG00000065361	C	adhd	<0.8	not_MHC	EQTLGEN	cis_only	0.0135043	Not_qualifying_for_tier
rs188904277	Wald ratio	1	0.00910205	0.000104684	0.965305	0.948237	0.982681	TRUE	4.04234e-175	TRUE	NA	NA	NA	NA	NA	NA	TREM2	OID20731	ENSG00000095970	C	alzheimers	<0.8	not_MHC	UKB	cis_only	0.0143749	Not_qualifying_for_tier
rs1286289,rs188904277,rs625025	Inverse variance weighted	3	0.0113058	0.000115888	0.957356	0.936375	0.978807	TRUE	0	TRUE	7.58442	2	0.0225457	-0.00846076	0.00705147	0.442321	TREM2	OID20731	ENSG00000095970	T,C,T	alzheimers	<0.8	not_MHC	UKB	cis_trans	0.0157574	Not_qualifying_for_tier
rs3782125	Wald ratio	1	0.0659232	0.000119452	1.28869	1.13248	1.46643	TRUE	3.08939e-31	TRUE	NA	NA	NA	NA	NA	NA	MARS	NA	ENSG00000166986	C	bipolar	<0.8	not_MHC	EQTLGEN	cis_only	0.0160843	Not_qualifying_for_tier
rs112422661,rs2424639,rs6993770,rs76430933,rs77256449	Inverse variance weighted	5	0.0209403	0.000147204	1.08273	1.03919	1.12809	TRUE	0	TRUE	2.10885	4	0.715747	0.00935322	0.0134324	0.53633	CST7	OID20704	ENSG00000077984	C,C,T,C,C	adhd	<0.8	not_MHC	UKB	cis_trans	0.0192601	Not_qualifying_for_tier
rs112635299,rs112635299,rs112635299,rs112635299	Inverse variance weighted	2	0.0265209	0.000144788	1.10603	1.05	1.16504	TRUE	5.1292e-255	TRUE	7.36446e-32	1	1	NA	NA	NA	LTBR	OID20768	ENSG00000111321	T,T,T,T	adhd	<0.8	not_MHC	UKB	cis_trans	0.0192601	Not_qualifying_for_tier
rs10858304	Wald ratio	1	0.0206212	0.000145887	1.08147	1.03863	1.12607	TRUE	1.79898e-10	TRUE	NA	NA	NA	NA	NA	NA	FCN1	NA	ENSG00000085265	C	depression_Als_ukb_included	>=0.8	not_MHC	METABRAIN	cis_only	0.0192601	Tier_B
rs28473763	Wald ratio	1	0.0109971	0.000162015	1.04235	1.02013	1.06506	TRUE	7.9169e-201	TRUE	NA	NA	NA	NA	NA	NA	TNFRSF17	NA	ENSG00000048462	C	schizophrenia	>=0.8	not_MHC	METABRAIN	cis_only	0.0209998	Tier_B
rs2155830,rs7824045	Inverse variance weighted	2	0.0304191	0.000168899	0.891882	0.840261	0.946675	TRUE	1.46816e-91	TRUE	0.423379	1	0.515256	NA	NA	NA	CA8	NA	ENSG00000178538	C,C	schizophrenia	<0.8	not_MHC	EQTLGEN	cis_only	0.0216894	Not_qualifying_for_tier
rs1808671,rs34767500	Inverse variance weighted	2	0.0173405	0.000176964	1.06718	1.03152	1.10408	TRUE	3.30837e-228	TRUE	1.06702	1	0.301621	NA	NA	NA	LRG1	OID30751	ENSG00000171236	C,C	depression_Als_ukb_included	<0.8	not_MHC	UKB	cis_only	0.0219116	Not_qualifying_for_tier
rs1808671,rs34767500	Inverse variance weighted	2	0.0173405	0.000176964	1.06718	1.03152	1.10408	TRUE	3.30837e-228	TRUE	1.06702	1	0.301621	NA	NA	NA	LRG1	OID30751	ENSG00000171236	C,C	depression_Als_ukb_included	<0.8	not_MHC	UKB	cis_trans	0.0219116	Not_qualifying_for_tier
rs7549844	Wald ratio	1	0.0123483	0.000175377	1.04742	1.02238	1.07308	TRUE	8.24232e-98	TRUE	NA	NA	NA	NA	NA	NA	EVI5	NA	ENSG00000067208	C	depression_Als_ukb_included	<0.8	not_MHC	EQTLGEN	cis_only	0.0219116	Not_qualifying_for_tier
rs12042279	Wald ratio	1	0.0206737	0.000178529	1.08056	1.03765	1.12524	TRUE	1.2752e-178	TRUE	NA	NA	NA	NA	NA	NA	TNFRSF14	NA	ENSG00000157873	C	bipolar	<0.8	not_MHC	EQTLGEN	cis_only	0.0219116	Not_qualifying_for_tier
rs4459609	Wald ratio	1	0.0355315	0.000177584	0.875285	0.816403	0.938414	TRUE	1.66215e-09	TRUE	NA	NA	NA	NA	NA	NA	ACE	NA	ENSG00000159640	C	alzheimers	NA	no_MHC	ROSMAP	cis_only	0.0219116	Not_qualifying_for_tier
rs889414	Wald ratio	1	0.0507259	0.000181714	1.2091	1.09467	1.33549	TRUE	9.70469e-42	TRUE	NA	NA	NA	NA	NA	NA	AGRP	NA	ENSG00000159723	C	bipolar	<0.8	not_MHC	EQTLGEN	cis_only	0.0219875	Not_qualifying_for_tier
rs7696573	Wald ratio	1	0.00500706	0.000182318	0.981436	0.971852	0.991115	TRUE	3.90393e-63	TRUE	NA	NA	NA	NA	NA	NA	EIF4E	NA	ENSG00000151247	C	alzheimers	<0.8	not_MHC	METABRAIN	cis_only	0.0219875	Not_qualifying_for_tier
rs262489	Wald ratio	1	0.0913321	0.000186611	0.710873	0.594359	0.850229	TRUE	7.04328e-23	TRUE	NA	NA	NA	NA	NA	NA	MDH1	NA	ENSG00000014641	C	asd	<0.8	not_MHC	EQTLGEN	cis_only	0.0223112	Not_qualifying_for_tier
rs7971751	Wald ratio	1	0.0358956	0.000192063	1.14324	1.06557	1.22657	TRUE	6.83388e-23	TRUE	NA	NA	NA	NA	NA	NA	ERBB3	NA	ENSG00000065361	C	adhd	<0.8	not_MHC	METABRAIN	cis_only	0.0227668	Not_qualifying_for_tier
rs2282686	Wald ratio	1	0.062662	0.000197693	0.791976	0.700443	0.895469	TRUE	2.1045e-08	TRUE	NA	NA	NA	NA	NA	NA	F2	NA	ENSG00000180210	C	schizophrenia	<0.8	not_MHC	METABRAIN	cis_only	0.0232356	Not_qualifying_for_tier
rs4459609	Wald ratio	1	0.143651	0.000200699	0.586189	0.442344	0.776812	TRUE	3.57856e-09	TRUE	NA	NA	NA	NA	NA	NA	ACE	NA	ENSG00000159640	C	schizophrenia	NA	no_MHC	ROSMAP	cis_only	0.0233907	Not_qualifying_for_tier
rs2247056	Wald ratio	1	0.166379	0.00021228	0.539961	0.389706	0.748148	TRUE	1.43819e-07	TRUE	NA	NA	NA	NA	NA	NA	CD40LG	NA	ENSG00000102245	TRUE	bipolar	<0.8	caution_MHC	EQTLGEN	cis_trans	0.0245342	Not_qualifying_for_tier
rs678	Wald ratio	1	0.0240612	0.00023724	1.09247	1.04214	1.14522	TRUE	2.10837e-62	TRUE	NA	NA	NA	NA	NA	NA	ITIH1	OID30722	ENSG00000055957	C	depression_Als_ukb_included	<0.8	not_MHC	UKB	cis_only	0.0271882	Not_qualifying_for_tier
rs8008502	Wald ratio	1	0.061104	0.000239164	0.798938	0.708762	0.900588	TRUE	2.26121e-06	TRUE	NA	NA	NA	NA	NA	NA	AMN	NA	ENSG00000166126	C	depression_Als_ukb_included	>=0.8	not_MHC	EQTLGEN	cis_only	0.0271882	Tier_B
rs111763904,rs2841637,rs79541366	Inverse variance weighted	3	0.0394409	0.000258852	1.15499	1.06907	1.24782	TRUE	1.58323e-222	TRUE	1.63905	2	0.440641	-0.0470804	0.0437845	0.476918	DNPH1	OID20744	ENSG00000112667	C,C,C	bipolar	>=0.8	not_MHC	UKB	cis_only	0.0291089	Tier_B
rs2155830,rs7824045,rs78744187	Inverse variance weighted	3	0.0276237	0.000260257	0.904041	0.856395	0.954337	TRUE	4.20981e-112	TRUE	1.56426	2	0.457431	0.0086163	0.0155839	0.678466	CA8	NA	ENSG00000178538	C,C,T	schizophrenia	<0.8	not_MHC	EQTLGEN	cis_trans	0.0291089	Not_qualifying_for_tier
rs17648104,rs1991267	Inverse variance weighted	2	0.00996147	0.000282793	0.96448	0.945832	0.983496	TRUE	1.79835e-293	TRUE	0.542168	1	0.461536	NA	NA	NA	SCG3	OID20728	ENSG00000104112	C,C	depression_Als_ukb_included	<0.8	not_MHC	UKB	cis_only	0.0313765	Not_qualifying_for_tier
rs553014	Wald ratio	1	0.0242217	0.000297855	0.916115	0.873639	0.960656	TRUE	1.34614e-28	TRUE	NA	NA	NA	NA	NA	NA	CLU	OID30732	ENSG00000120885	C	alzheimers	<0.8	not_MHC	UKB	cis_only	0.0327854	Not_qualifying_for_tier
rs8056488,rs8056488,rs8056488,rs8056488	Inverse variance weighted	2	0.0799209	0.000301786	0.749151	0.64053	0.876192	TRUE	1.01909e-109	TRUE	3.61683e-31	1	1	NA	NA	NA	IL4R	OID20576	ENSG00000077238	C,C,C,C	anxiety_cc	<0.8	not_MHC	UKB	cis_only	0.0329565	Not_qualifying_for_tier
rs13065490	Wald ratio	1	0.0453328	0.000311292	1.17757	1.07746	1.28699	TRUE	5.26524e-153	TRUE	NA	NA	NA	NA	NA	NA	CLEC3B	OID30756	ENSG00000163815	C	bipolar	<0.8	not_MHC	UKB	cis_only	0.0337289	Not_qualifying_for_tier
rs8056488,rs8056488,rs8056488,rs8056488	Inverse variance weighted	2	0.0270022	0.000350004	0.907976	0.861171	0.957324	TRUE	0	TRUE	4.85403e-32	1	1	NA	NA	NA	IL4R	OID20576	ENSG00000077238	C,C,C,C	bipolar	<0.8	not_MHC	UKB	cis_only	0.0373504	Not_qualifying_for_tier
rs111763904,rs116189428,rs1761768,rs78797716	Inverse variance weighted	4	0.022736	0.000350101	1.08468	1.0374	1.13411	TRUE	6.01199e-238	TRUE	2.6316	3	0.451977	-0.0137528	0.0116059	0.357749	DNPH1	NA	ENSG00000112667	C,C,C,C	bipolar	>=0.8	not_MHC	EQTLGEN	cis_only	0.0373504	Tier_B
rs12672891	Wald ratio	1	0.0444394	0.000361194	0.853413	0.782225	0.931079	TRUE	9.16613e-21	TRUE	NA	NA	NA	NA	NA	NA	PSMG3	NA	ENSG00000157778	C	adhd	<0.8	not_MHC	METABRAIN	cis_only	0.0382396	Not_qualifying_for_tier
rs6661868	Wald ratio	1	0.124764	0.000370375	0.641335	0.502208	0.819005	TRUE	2.2149e-12	TRUE	NA	NA	NA	NA	NA	NA	RABGAP1L	OID20447	ENSG00000152061	C	schizophrenia	<0.8	not_MHC	UKB	cis_only	0.0386221	Not_qualifying_for_tier
rs71491831	Wald ratio	1	0.0691907	0.00036841	0.781579	0.682459	0.895095	TRUE	1.56064e-17	TRUE	NA	NA	NA	NA	NA	NA	NRGN	NA	ENSG00000154146	C	schizophrenia	<0.8	not_MHC	EQTLGEN	cis_only	0.0386221	Not_qualifying_for_tier
rs34767118	Wald ratio	1	0.0117791	0.000379675	0.959003	0.937116	0.981401	TRUE	3.77264e-176	TRUE	NA	NA	NA	NA	NA	NA	CLEC4C	OID20547	ENSG00000198178	TRUE	alzheimers	<0.8	not_MHC	UKB	cis_trans	0.0392964	Not_qualifying_for_tier
rs10456045	Wald ratio	1	0.0571759	0.000383165	1.22514	1.09526	1.37042	TRUE	6.25658e-38	TRUE	NA	NA	NA	NA	NA	NA	BTN2A1	NA	ENSG00000112763	C	bipolar	NA	caution_MHC	ROSMAP	cis_only	0.0393638	Not_qualifying_for_tier
rs61460310	Wald ratio	1	0.0324323	0.000390913	1.12188	1.05279	1.19551	TRUE	2.14244e-16	TRUE	NA	NA	NA	NA	NA	NA	SEPP1	NA	ENSG00000250722	C	depression_Als_ukb_included	>=0.8	not_MHC	EQTLGEN	cis_only	0.0398645	Tier_B
rs60800951	Wald ratio	1	0.0428062	0.000406812	0.85955	0.790376	0.934778	TRUE	3.169e-13	TRUE	NA	NA	NA	NA	NA	NA	SERPINI1	NA	ENSG00000163536	C	schizophrenia	>=0.8	not_MHC	METABRAIN	cis_only	0.0411831	Tier_B
rs11131186,rs1555405,rs452792,rs59775489	Inverse variance weighted	4	0.00872677	0.000458062	0.969883	0.953435	0.986615	TRUE	2.02681e-275	TRUE	0.92779	3	0.818717	0.00376246	0.00468587	0.506266	CRELD1	NA	ENSG00000163703	C,T,C,C	alzheimers	<0.8	not_MHC	EQTLGEN	cis_trans	0.045708	Not_qualifying_for_tier
rs12240613,rs2007505,rs3096244	Inverse variance weighted	3	0.00727378	0.000458102	1.02582	1.01129	1.04055	TRUE	1.26324e-264	TRUE	1.7671	2	0.413313	0.00156063	0.0233101	0.957441	SIRT1	NA	ENSG00000096717	T,C,C	depression_Als_ukb_included	<0.8	not_MHC	EQTLGEN	cis_trans	0.045708	Not_qualifying_for_tier
rs7174732	Wald ratio	1	0.0687305	0.000467633	1.27184	1.11155	1.45525	TRUE	5.42906e-25	TRUE	NA	NA	NA	NA	NA	NA	PDIA3	NA	ENSG00000167004	C	adhd	<0.8	not_MHC	EQTLGEN	cis_only	0.0463258	Not_qualifying_for_tier
rs9271377	Wald ratio	1	0.205402	0.000481892	2.04824	1.36943	3.06354	TRUE	2.43783e-05	TRUE	NA	NA	NA	NA	NA	NA	SCRIB	OID30558	ENSG00000180900	TRUE	schizophrenia	<0.8	caution_MHC	UKB	cis_trans	0.0473997	Not_qualifying_for_tier
rs41292364,rs4687550	Inverse variance weighted	2	0.0563728	0.000491887	0.821628	0.735682	0.917616	TRUE	8.04826e-118	TRUE	0.344282	1	0.557368	NA	NA	NA	ITIH4	OID30762	ENSG00000055955	C,C	asd	<0.8	not_MHC	UKB	cis_only	0.0474694	Not_qualifying_for_tier
rs10982164,rs1842295,rs781543,rs78740585	Inverse variance weighted	4	0.0698858	0.000489937	0.783773	0.683443	0.898832	TRUE	1.3309e-175	TRUE	2.88147	3	0.410264	-0.0441677	0.0437935	0.419375	SPINK2	OID30627	ENSG00000128040	T,C,C,T	anxiety_cc	<0.8	not_MHC	UKB	cis_trans	0.0474694	Not_qualifying_for_tier
rs117567726	Wald ratio	1	0.00837422	0.000492869	1.02961	1.01285	1.04665	TRUE	2.87333e-20	TRUE	NA	NA	NA	NA	NA	NA	BLNK	NA	ENSG00000095585	C	alzheimers	<0.8	not_MHC	METABRAIN	cis_only	0.0474694	Not_qualifying_for_tier
rs10038285,rs17781378	Inverse variance weighted	2	0.0958263	0.00050666	1.39544	1.15649	1.68376	TRUE	5.18312e-31	TRUE	0.156286	1	0.692599	NA	NA	NA	SEPP1	OID30745	ENSG00000250722	C,T	adhd	<0.8	not_MHC	UKB	cis_trans	0.0484612	Not_qualifying_for_tier
rs2297197,rs56050009	Inverse variance weighted	2	0.0308988	0.000519515	0.898315	0.845527	0.9544	TRUE	5.49667e-210	TRUE	0.67451	1	0.411484	NA	NA	NA	CD40	OID20724	ENSG00000101017	C,C	schizophrenia	>=0.8	not_MHC	UKB	cis_only	0.0488007	Tier_B
rs1158294,rs316421	Inverse variance weighted	2	0.00769779	0.000520077	1.02707	1.01169	1.04269	TRUE	6.59988e-268	TRUE	0.739325	1	0.389877	NA	NA	NA	GHR	OID30574	ENSG00000112964	C,C	alzheimers	<0.8	not_MHC	UKB	cis_only	0.0488007	Not_qualifying_for_tier
rs9611435	Wald ratio	1	0.0667019	0.000520766	1.26042	1.10595	1.43646	TRUE	6.66658e-31	TRUE	NA	NA	NA	NA	NA	NA	ST13	NA	ENSG00000100380	C	bipolar	<0.8	not_MHC	EQTLGEN	cis_only	0.0488007	Not_qualifying_for_tier
rs113841073,rs1158294,rs316421	Inverse variance weighted	3	0.00735516	0.000531269	1.02581	1.01113	1.0407	TRUE	1.35267e-293	TRUE	1.0349	2	0.59604	0.00591395	0.00684916	0.546565	GHR	OID30574	ENSG00000112964	T,C,C	alzheimers	<0.8	not_MHC	UKB	cis_trans	0.0494508	Not_qualifying_for_tier
rs16857236,rs73187017	Inverse variance weighted	2	0.00537419	0.000535675	0.981565	0.97128	0.991959	TRUE	1.27996e-221	TRUE	1.59267	1	0.206944	NA	NA	NA	GNPDA2	NA	ENSG00000163281	C,C	depression_Als_ukb_included	<0.8	not_MHC	METABRAIN	cis_only	0.0495285	Not_qualifying_for_tier
rs2352990	Wald ratio	1	0.0201586	0.000542471	1.07221	1.03068	1.11543	TRUE	4.61198e-60	TRUE	NA	NA	NA	NA	NA	NA	ARTN	NA	ENSG00000117407	C	schizophrenia	<0.8	not_MHC	METABRAIN	cis_only	0.0498247	Not_qualifying_for_tier
rs2643361	Wald ratio	1	0.0254589	0.000591238	1.09141	1.03828	1.14725	TRUE	1.72509e-36	TRUE	NA	NA	NA	NA	NA	NA	UBE2Z	NA	ENSG00000159202	C	schizophrenia	<0.8	not_MHC	METABRAIN	cis_only	0.0539466	Not_qualifying_for_tier
rs9268000	Wald ratio	1	0.0467229	0.000610876	0.852053	0.77749	0.933765	TRUE	2.29553e-08	TRUE	NA	NA	NA	NA	NA	NA	NCLN	OID20448	ENSG00000125912	TRUE	alzheimers	<0.8	caution_MHC	UKB	cis_trans	0.0550894	Not_qualifying_for_tier
rs1169288	Wald ratio	1	0.112961	0.000611707	1.47263	1.18015	1.83758	TRUE	4.75004e-15	TRUE	NA	NA	NA	NA	NA	NA	SERPINA7	OID30724	ENSG00000123561	TRUE	schizophrenia	<0.8	not_MHC	UKB	cis_trans	0.0550894	Not_qualifying_for_tier
rs1769817	Wald ratio	1	0.0267925	0.000616051	1.09609	1.04002	1.15519	TRUE	1.56664e-30	TRUE	NA	NA	NA	NA	NA	NA	EGLN1	NA	ENSG00000135766	C	schizophrenia	<0.8	not_MHC	METABRAIN	cis_only	0.0551227	Not_qualifying_for_tier
rs599908	Wald ratio	1	0.0219381	0.000626903	0.927723	0.888678	0.968484	TRUE	1.70207e-34	TRUE	NA	NA	NA	NA	NA	NA	VEGFB	NA	ENSG00000173511	C	depression_Als_ukb_included	<0.8	not_MHC	EQTLGEN	cis_only	0.0557341	Not_qualifying_for_tier
rs12133235,rs12744460,rs143976390	Inverse variance weighted	3	0.00695103	0.000631411	1.02404	1.01018	1.03809	TRUE	0	TRUE	0.858246	2	0.65108	0.0125481	0.0144056	0.543805	ECM1	OID30736	ENSG00000143369	C,T,C	alzheimers	<0.8	not_MHC	UKB	cis_trans	0.0557774	Not_qualifying_for_tier
rs2307022	Wald ratio	1	0.0567774	0.000657006	0.824123	0.73733	0.921132	TRUE	4.65025e-37	TRUE	NA	NA	NA	NA	NA	NA	SMPD3	NA	ENSG00000103056	C	bipolar	<0.8	not_MHC	EQTLGEN	cis_only	0.057671	Not_qualifying_for_tier
rs149110519,rs7210990,rs8078723	Inverse variance weighted	3	0.152967	0.000669018	1.68268	1.24679	2.27096	TRUE	2.20026e-15	TRUE	0.0532524	2	0.973725	0.0243843	0.10676	0.857047	LRG1	NA	ENSG00000171236	T,T,T	anxiety_cc	<0.8	not_MHC	EQTLGEN	cis_trans	0.058356	Not_qualifying_for_tier
rs115925705,rs4142232,rs62175468,rs967997	Inverse variance weighted	4	0.00685129	0.000679017	1.02355	1.0099	1.03739	TRUE	0	TRUE	3.77874	3	0.286368	0.00730741	0.0135131	0.642843	LY75	OID20580	ENSG00000054219	C,C,C,C	depression_Als_ukb_included	<0.8	not_MHC	UKB	cis_only	0.058858	Not_qualifying_for_tier
rs2973028	Wald ratio	1	0.0201127	0.000695978	0.934069	0.897963	0.971626	TRUE	1.06509e-10	TRUE	NA	NA	NA	NA	NA	NA	SELENOP	NA	ENSG00000250722	C	depression_Als_ukb_included	<0.8	not_MHC	METABRAIN	cis_only	0.0599535	Not_qualifying_for_tier
rs4600775	Wald ratio	1	0.122473	0.00070494	0.660408	0.51947	0.839583	TRUE	3.94431e-06	TRUE	NA	NA	NA	NA	NA	NA	IL20RB	NA	ENSG00000174564	C	schizophrenia	<0.8	not_MHC	EQTLGEN	cis_only	0.0603507	Not_qualifying_for_tier
rs1169288	Wald ratio	1	0.122575	0.000736734	1.51249	1.18947	1.92323	TRUE	6.16538e-18	TRUE	NA	NA	NA	NA	NA	NA	SERPINA7	OID30724	ENSG00000123561	TRUE	adhd	<0.8	not_MHC	UKB	cis_trans	0.0626856	Not_qualifying_for_tier
rs2297197,rs56050009	Inverse variance weighted	2	0.0330415	0.000747772	0.894583	0.838485	0.954435	TRUE	8.90716e-256	TRUE	0.394318	1	0.530038	NA	NA	NA	CD40	OID20724	ENSG00000101017	C,C	bipolar	>=0.8	not_MHC	UKB	cis_only	0.0632369	Not_qualifying_for_tier
rs7967558	Wald ratio	1	0.0276682	0.000754414	1.0977	1.03975	1.15887	TRUE	2.12e-32	TRUE	NA	NA	NA	NA	NA	NA	PRKAB1	NA	ENSG00000111725	C	schizophrenia	<0.8	not_MHC	METABRAIN	cis_only	0.0634119	Not_qualifying_for_tier
rs2298979	Wald ratio	1	0.0367342	0.000774825	0.883833	0.822435	0.949815	TRUE	6.54912e-63	TRUE	NA	NA	NA	NA	NA	NA	EGF	NA	ENSG00000138798	C	schizophrenia	<0.8	not_MHC	EQTLGEN	cis_only	0.0643476	Not_qualifying_for_tier
rs35830138	Wald ratio	1	0.0236728	0.000772315	0.923485	0.881616	0.967343	TRUE	4.22376e-50	TRUE	NA	NA	NA	NA	NA	NA	LATS1	NA	ENSG00000131023	C	adhd	<0.8	not_MHC	METABRAIN	cis_only	0.0643476	Not_qualifying_for_tier
rs3094221	Wald ratio	1	0.0133107	0.000811117	1.04559	1.01866	1.07322	TRUE	1.06372e-19	TRUE	NA	NA	NA	NA	NA	NA	CDSN	NA	ENSG00000204539	C	depression_Als_ukb_included	<0.8	caution_MHC	METABRAIN	cis_only	0.0666071	Not_qualifying_for_tier
rs4986172	Wald ratio	1	0.0400845	0.000816425	0.874442	0.80837	0.945914	TRUE	1.01298e-15	TRUE	NA	NA	NA	NA	NA	NA	HEXIM1	NA	ENSG00000186834	C	schizophrenia	<0.8	not_MHC	METABRAIN	cis_only	0.0666071	Not_qualifying_for_tier
rs12042279	Wald ratio	1	0.0549944	0.00081644	1.20211	1.07927	1.33892	TRUE	2.34595e-12	TRUE	NA	NA	NA	NA	NA	NA	TNFRSF14	NA	ENSG00000157873	C	bipolar	<0.8	not_MHC	METABRAIN	cis_only	0.0666071	Not_qualifying_for_tier
rs4239702,rs6993770	Inverse variance weighted	2	0.0625834	0.000822869	1.23286	1.09054	1.39376	TRUE	2.11178e-75	TRUE	0.227485	1	0.633395	NA	NA	NA	CD40LG	OID20616	ENSG00000102245	T,T	adhd	<0.8	not_MHC	UKB	cis_trans	0.066739	Not_qualifying_for_tier
rs11658168	Wald ratio	1	0.0947692	0.000856773	1.37155	1.13905	1.6515	TRUE	1.8479e-12	TRUE	NA	NA	NA	NA	NA	NA	POLR2A	NA	ENSG00000181222	C	adhd	<0.8	not_MHC	EQTLGEN	cis_only	0.0690848	Not_qualifying_for_tier
rs112422661,rs2424639,rs76430933,rs77256449	Inverse variance weighted	4	0.0218491	0.000894044	1.07528	1.0302	1.12233	TRUE	0	TRUE	0.874874	3	0.831487	-0.00838627	0.0231971	0.75233	CST7	OID20704	ENSG00000077984	C,C,C,C	adhd	<0.8	not_MHC	UKB	cis_only	0.0716734	Not_qualifying_for_tier
rs111843196	Wald ratio	1	0.0760753	0.000901627	1.28729	1.10897	1.49428	TRUE	1.08365e-23	TRUE	NA	NA	NA	NA	NA	NA	SRPK2	NA	ENSG00000135250	C	asd	<0.8	not_MHC	EQTLGEN	cis_only	0.0718659	Not_qualifying_for_tier
rs55769428	Wald ratio	1	0.0428561	0.000933333	1.1524	1.05956	1.25338	TRUE	5.5513e-10	TRUE	NA	NA	NA	NA	NA	NA	BLNK	OID30541	ENSG00000095585	C	alzheimers	<0.8	not_MHC	UKB	cis_only	0.0731322	Not_qualifying_for_tier
rs3796948	Wald ratio	1	0.0669645	0.000922834	0.80103	0.702502	0.913377	TRUE	5.10031e-44	TRUE	NA	NA	NA	NA	NA	NA	EGF	OID20698	ENSG00000138798	C	schizophrenia	<0.8	not_MHC	UKB	cis_only	0.0731322	Not_qualifying_for_tier
rs9611435	Wald ratio	1	0.0226196	0.000931003	1.07776	1.03102	1.12662	TRUE	1.2349e-32	TRUE	NA	NA	NA	NA	NA	NA	ST13	NA	ENSG00000100380	C	depression_Als_ukb_included	<0.8	not_MHC	EQTLGEN	cis_only	0.0731322	Not_qualifying_for_tier
rs33941127	Wald ratio	1	0.0182012	0.000948718	1.06201	1.02479	1.10058	TRUE	2.75586e-07	TRUE	NA	NA	NA	NA	NA	NA	ADAMTS4	NA	ENSG00000158859	C	alzheimers	<0.8	not_MHC	METABRAIN	cis_only	0.0739201	Not_qualifying_for_tier
rs889414	Wald ratio	1	0.0450813	0.000956913	1.16056	1.06241	1.26777	TRUE	7.08321e-34	TRUE	NA	NA	NA	NA	NA	NA	AGRP	NA	ENSG00000159723	C	schizophrenia	<0.8	not_MHC	EQTLGEN	cis_only	0.074142	Not_qualifying_for_tier
rs4859275	Wald ratio	1	0.0450513	0.000963577	1.16034	1.06227	1.26746	TRUE	3.6583e-159	TRUE	NA	NA	NA	NA	NA	NA	LAMP3	OID20638	ENSG00000078081	C	adhd	<0.8	not_MHC	UKB	cis_only	0.0742436	Not_qualifying_for_tier
rs4418214,rs62238360	Inverse variance weighted	2	0.031346	0.000986911	0.901891	0.848149	0.95904	TRUE	1.66807e-22	TRUE	1.62887	1	0.201859	NA	NA	NA	TBC1D5	NA	ENSG00000131374	T,C	depression_Als_ukb_included	<0.8	not_MHC	EQTLGEN	cis_trans	0.0754886	Not_qualifying_for_tier
rs10769245	Wald ratio	1	0.156435	0.000990621	1.67392	1.2319	2.27455	TRUE	0.000424207	TRUE	NA	NA	NA	NA	NA	NA	DGKZ	NA	ENSG00000149091	TRUE	schizophrenia	<0.8	not_MHC	EQTLGEN	cis_trans	0.0754886	Not_qualifying_for_tier
rs113628736,rs6895049,rs7719848	Inverse variance weighted	3	0.0344906	0.001028	0.892951	0.834581	0.955403	TRUE	3.24675e-72	TRUE	0.424054	2	0.808943	0.0035013	0.0130656	0.833316	MOCS2	NA	ENSG00000164172	T,C,C	schizophrenia	<0.8	not_MHC	EQTLGEN	cis_trans	0.0779087	Not_qualifying_for_tier
rs112667279	Wald ratio	1	0.0550098	0.00103864	1.19772	1.07531	1.33408	TRUE	5.15389e-10	TRUE	NA	NA	NA	NA	NA	NA	PDIA3	NA	ENSG00000167004	C	schizophrenia	<0.8	not_MHC	METABRAIN	cis_only	0.0782876	Not_qualifying_for_tier
rs1005402	Wald ratio	1	0.195105	0.00107208	1.89301	1.29145	2.77479	TRUE	1.78485e-09	TRUE	NA	NA	NA	NA	NA	NA	ST13	OID30624	ENSG00000100380	C	bipolar	<0.8	not_MHC	UKB	cis_only	0.0803715	Not_qualifying_for_tier
rs1433574	Wald ratio	1	0.0264346	0.00107848	0.917209	0.870897	0.965984	TRUE	3.74136e-50	TRUE	NA	NA	NA	NA	NA	NA	PARP1	OID20500	ENSG00000143799	C	depression_Als_ukb_included	<0.8	not_MHC	UKB	cis_only	0.0804165	Not_qualifying_for_tier
rs204993	Wald ratio	1	0.0648832	0.00109422	1.23596	1.08837	1.40357	TRUE	9.79903e-87	TRUE	NA	NA	NA	NA	NA	NA	AGER	OID20756	ENSG00000204305	C	bipolar	>=0.8	caution_MHC	UKB	cis_only	0.081057	Not_qualifying_for_tier
rs2534812,rs3095330	Inverse variance weighted	2	0.00736061	0.0011007	1.02431	1.00964	1.0392	TRUE	6.19658e-153	TRUE	1.0134	1	0.314091	NA	NA	NA	HLA-E	NA	ENSG00000204592	C,C	alzheimers	<0.8	caution_MHC	EQTLGEN	cis_only	0.081057	Not_qualifying_for_tier
rs149007767,rs4917014	Inverse variance weighted	2	0.0354592	0.0011046	0.890757	0.830952	0.954867	TRUE	1.98021e-13	TRUE	0.420578	1	0.516649	NA	NA	NA	SIGLEC1	NA	ENSG00000088827	T,T	alzheimers	<0.8	not_MHC	EQTLGEN	cis_trans	0.081057	Not_qualifying_for_tier
rs690170	Wald ratio	1	0.237099	0.00111166	2.16645	1.36121	3.44803	TRUE	0.010812	TRUE	NA	NA	NA	NA	NA	NA	TP53BP1	NA	ENSG00000067369	C	asd	<0.8	not_MHC	EQTLGEN	cis_only	0.0811454	Not_qualifying_for_tier
rs67859744	Wald ratio	1	0.0965614	0.0011255	0.730145	0.604247	0.882275	TRUE	9.10216e-16	TRUE	NA	NA	NA	NA	NA	NA	CD3G	NA	ENSG00000160654	C	bipolar	<0.8	not_MHC	EQTLGEN	cis_only	0.0812995	Not_qualifying_for_tier
rs202671	Wald ratio	1	0.0202938	0.00112032	1.06836	1.0267	1.11171	TRUE	4.39356e-58	TRUE	NA	NA	NA	NA	NA	NA	FOLH1	NA	ENSG00000086205	C	schizophrenia	<0.8	not_MHC	METABRAIN	cis_only	0.0812995	Not_qualifying_for_tier
rs1046388	Wald ratio	1	0.131537	0.0011498	1.53362	1.18509	1.98466	TRUE	2.68181e-08	TRUE	NA	NA	NA	NA	NA	NA	PSIP1	NA	ENSG00000164985	C	adhd	<0.8	not_MHC	EQTLGEN	cis_only	0.0826249	Not_qualifying_for_tier
rs28672722,rs61886488	Inverse variance weighted	2	0.0195002	0.00117647	1.06531	1.02536	1.10682	TRUE	1.84948e-56	TRUE	0.157945	1	0.691056	NA	NA	NA	FOLH1	OID30430	ENSG00000086205	T,C	alzheimers	<0.8	not_MHC	UKB	cis_trans	0.0841053	Not_qualifying_for_tier
rs61746508	Wald ratio	1	0.1056	0.00121173	1.40739	1.14426	1.73102	TRUE	3.66857e-35	TRUE	NA	NA	NA	NA	NA	NA	TSPYL1	OID30512	ENSG00000189241	C	bipolar	>=0.8	not_MHC	UKB	cis_only	0.0853067	Not_qualifying_for_tier
rs10491392	Wald ratio	1	0.274415	0.00120896	0.411389	0.240252	0.704433	TRUE	0.000172833	TRUE	NA	NA	NA	NA	NA	NA	UNC5D	OID30447	ENSG00000156687	TRUE	adhd	<0.8	not_MHC	UKB	cis_trans	0.0853067	Not_qualifying_for_tier
rs9944207	Wald ratio	1	0.0501025	0.00120191	0.850226	0.770702	0.937956	TRUE	3.29824e-08	TRUE	NA	NA	NA	NA	NA	NA	PTPN9	NA	ENSG00000169410	C	depression_Als_ukb_included	<0.8	not_MHC	EQTLGEN	cis_only	0.0853067	Not_qualifying_for_tier
rs1131114,rs2534812,rs3095330	Inverse variance weighted	3	0.00735491	0.00124958	1.02402	1.00936	1.03889	TRUE	3.27566e-175	TRUE	1.98852	2	0.369996	0.00375541	0.00456546	0.561781	HLA-E	NA	ENSG00000204592	T,C,C	alzheimers	<0.8	not_MHC	EQTLGEN	cis_trans	0.0875277	Not_qualifying_for_tier
rs8008502	Wald ratio	1	0.151878	0.00130581	0.613705	0.455699	0.826495	TRUE	0.000769699	TRUE	NA	NA	NA	NA	NA	NA	AMN	NA	ENSG00000166126	C	schizophrenia	<0.8	not_MHC	EQTLGEN	cis_only	0.0910064	Not_qualifying_for_tier
rs10038285	Wald ratio	1	0.110422	0.00133212	1.42524	1.14788	1.76963	TRUE	5.12804e-24	TRUE	NA	NA	NA	NA	NA	NA	SEPP1	OID30745	ENSG00000250722	C	adhd	<0.8	not_MHC	UKB	cis_only	0.0923758	Not_qualifying_for_tier
rs9438393	Wald ratio	1	0.033858	0.00134211	1.11469	1.04312	1.19117	TRUE	6.06325e-26	TRUE	NA	NA	NA	NA	NA	NA	CTSE	NA	ENSG00000196188	C	bipolar	<0.8	not_MHC	METABRAIN	cis_only	0.0926053	Not_qualifying_for_tier
rs17580,rs28929474	Inverse variance weighted	2	0.0533497	0.00135885	0.842912	0.759224	0.935825	TRUE	2.07074e-123	TRUE	0.0671088	1	0.795594	NA	NA	NA	SERPINA1	OID30750	ENSG00000197249	C,C	adhd	<0.8	not_MHC	UKB	cis_only	0.0928372	Not_qualifying_for_tier
rs17580,rs28929474	Inverse variance weighted	2	0.0533497	0.00135885	0.842912	0.759224	0.935825	TRUE	2.07074e-123	TRUE	0.0671088	1	0.795594	NA	NA	NA	SERPINA1	OID30750	ENSG00000197249	C,C	adhd	<0.8	not_MHC	UKB	cis_trans	0.0928372	Not_qualifying_for_tier
rs12419784	Wald ratio	1	0.0115531	0.00137181	1.03767	1.01443	1.06143	TRUE	1.10395e-55	TRUE	NA	NA	NA	NA	NA	NA	TCN1	NA	ENSG00000134827	C	alzheimers	<0.8	not_MHC	EQTLGEN	cis_only	0.0932632	Not_qualifying_for_tier
rs28672722	Wald ratio	1	0.0214869	0.00139699	1.07107	1.0269	1.11714	TRUE	1.32753e-29	TRUE	NA	NA	NA	NA	NA	NA	CCNE1	OID30456	ENSG00000105173	TRUE	alzheimers	<0.8	caution_MHC	UKB	cis_trans	0.0945118	Not_qualifying_for_tier
rs8008502	Wald ratio	1	0.167182	0.00142074	0.58662	0.422716	0.814076	TRUE	7.77868e-05	TRUE	NA	NA	NA	NA	NA	NA	AMN	NA	ENSG00000166126	C	adhd	<0.8	not_MHC	EQTLGEN	cis_only	0.0956513	Not_qualifying_for_tier
rs2438197	Wald ratio	1	0.0392902	0.00148017	1.13302	1.04904	1.22372	TRUE	2.00873e-15	TRUE	NA	NA	NA	NA	NA	NA	MTDH	NA	ENSG00000147649	C	schizophrenia	<0.8	not_MHC	METABRAIN	cis_only	0.0991711	Not_qualifying_for_tier
rs10947428,rs2296328	Inverse variance weighted	2	0.0393502	0.00148915	1.13316	1.04905	1.22401	TRUE	5.76135e-281	TRUE	1.45159	1	0.228272	NA	NA	NA	MLN	OID20541	ENSG00000096395	C,C	adhd	<0.8	caution_MHC	UKB	cis_only	0.0992934	Not_qualifying_for_tier
rs8033995	Wald ratio	1	0.033792	0.00152753	0.898435	0.840858	0.959956	TRUE	2.20674e-23	TRUE	NA	NA	NA	NA	NA	NA	CKMT1A	NA	ENSG00000223572	C	schizophrenia	<0.8	not_MHC	METABRAIN	cis_only	0.101365	Not_qualifying_for_tier
rs210643,rs9489138	Inverse variance weighted	2	0.0194038	0.00154141	0.940402	0.905309	0.976856	TRUE	3.34096e-66	TRUE	0.0359764	1	0.849564	NA	NA	NA	GOPC	NA	ENSG00000047932	C,C	schizophrenia	<0.8	not_MHC	METABRAIN	cis_only	0.101799	Not_qualifying_for_tier
rs2878298	Wald ratio	1	0.0715758	0.00157207	1.25389	1.08977	1.44274	TRUE	5.93234e-16	TRUE	NA	NA	NA	NA	NA	NA	DAG1	NA	ENSG00000173402	C	schizophrenia	<0.8	not_MHC	EQTLGEN	cis_only	0.103332	Not_qualifying_for_tier
rs111763904,rs116189428,rs1761768,rs78797716	Inverse variance weighted	4	0.00543209	0.00159504	1.0173	1.00652	1.02818	TRUE	4.35019e-242	TRUE	1.59247	3	0.661098	-0.00126299	0.0027195	0.688	DNPH1	NA	ENSG00000112667	C,C,C,C	alzheimers	<0.8	not_MHC	EQTLGEN	cis_only	0.10389	Not_qualifying_for_tier
rs812523	Wald ratio	1	0.0749133	0.00159555	0.789402	0.681602	0.914251	TRUE	3.59195e-10	TRUE	NA	NA	NA	NA	NA	NA	ENAH	NA	ENSG00000154380	C	asd	<0.8	not_MHC	METABRAIN	cis_only	0.10389	Not_qualifying_for_tier
rs149110519	Wald ratio	1	0.152844	0.00161293	0.617546	0.457685	0.833245	TRUE	5.93136e-10	TRUE	NA	NA	NA	NA	NA	NA	WAS	NA	ENSG00000015285	TRUE	schizophrenia	>=0.8	not_MHC	EQTLGEN	cis_trans	0.104531	Not_qualifying_for_tier
rs2256183,rs56378716,rs6763781	Inverse variance weighted	3	0.0629357	0.00162744	1.21934	1.07783	1.37942	TRUE	1.09577e-34	TRUE	0.913026	2	0.633489	0.0185631	0.0196824	0.518625	MANF	NA	ENSG00000145050	T,T,C	bipolar	<0.8	not_MHC	EQTLGEN	cis_trans	0.104981	Not_qualifying_for_tier
rs3093377,rs6498018	Inverse variance weighted	2	0.00773593	0.0016561	1.02463	1.00922	1.04029	TRUE	2.42344e-207	TRUE	0.777541	1	0.377894	NA	NA	NA	IL21R	NA	ENSG00000103522	C,C	depression_Als_ukb_included	<0.8	not_MHC	EQTLGEN	cis_only	0.106335	Not_qualifying_for_tier
rs12025610,rs2153733,rs6993770	Inverse variance weighted	3	0.0281844	0.00167917	1.09259	1.03387	1.15464	TRUE	0	TRUE	1.3906	2	0.498925	0.0204436	0.0200957	0.494537	PER3	OID30511	ENSG00000049246	C,C,T	adhd	<0.8	not_MHC	UKB	cis_trans	0.106793	Not_qualifying_for_tier
rs2302524,rs2688623	Inverse variance weighted	2	0.0574778	0.00169536	1.19772	1.07011	1.34055	TRUE	9.61452e-96	TRUE	1.11417	1	0.291177	NA	NA	NA	PLAUR	OID20764	ENSG00000011422	C,T	adhd	<0.8	not_MHC	UKB	cis_trans	0.106793	Not_qualifying_for_tier
rs28672722	Wald ratio	1	0.0276354	0.0017057	1.09057	1.03307	1.15127	TRUE	1.2167e-18	TRUE	NA	NA	NA	NA	NA	NA	SIRT1	OID30439	ENSG00000096717	TRUE	alzheimers	<0.8	caution_MHC	UKB	cis_trans	0.106793	Not_qualifying_for_tier
rs2007505,rs3096244	Inverse variance weighted	2	0.00755171	0.00170942	1.02397	1.00892	1.03924	TRUE	1.10801e-252	TRUE	0.956455	1	0.328082	NA	NA	NA	SIRT1	NA	ENSG00000096717	C,C	depression_Als_ukb_included	<0.8	not_MHC	EQTLGEN	cis_only	0.106793	Not_qualifying_for_tier
rs204995	Wald ratio	1	0.042644	0.00169007	0.874679	0.804544	0.950929	TRUE	5.70765e-77	TRUE	NA	NA	NA	NA	NA	NA	AGER	NA	ENSG00000204305	C	bipolar	>=0.8	caution_MHC	EQTLGEN	cis_only	0.106793	Not_qualifying_for_tier
rs1127737	Wald ratio	1	0.117874	0.0016714	1.44845	1.14966	1.8249	TRUE	4.16199e-15	TRUE	NA	NA	NA	NA	NA	NA	CD300A	NA	ENSG00000167851	C	anxiety_cc	<0.8	not_MHC	METABRAIN	cis_only	0.106793	Not_qualifying_for_tier
rs11765742,rs78036292	Inverse variance weighted	2	0.15343	0.0017392	0.618497	0.457863	0.835486	TRUE	7.00051e-19	TRUE	0.0343366	1	0.852993	NA	NA	NA	PLXNA4	NA	ENSG00000221866	C,C	anxiety_cc	<0.8	not_MHC	EQTLGEN	cis_only	0.108166	Not_qualifying_for_tier
rs28672722	Wald ratio	1	0.0286426	0.00176591	1.0937	1.03399	1.15686	TRUE	1.78884e-17	TRUE	NA	NA	NA	NA	NA	NA	SMPD3	OID30477	ENSG00000103056	TRUE	alzheimers	<0.8	caution_MHC	UKB	cis_trans	0.109337	Not_qualifying_for_tier
rs2495366	Wald ratio	1	0.0844929	0.00178158	1.30212	1.10339	1.53664	TRUE	9.89959e-45	TRUE	NA	NA	NA	NA	NA	NA	TNFRSF14	OID20783	ENSG00000157873	C	bipolar	<0.8	not_MHC	UKB	cis_only	0.109817	Not_qualifying_for_tier
rs2243603	Wald ratio	1	0.0546234	0.00179883	0.843233	0.75762	0.938521	TRUE	3.34734e-09	TRUE	NA	NA	NA	NA	NA	NA	SIRPB1	NA	ENSG00000101307	C	schizophrenia	<0.8	not_MHC	METABRAIN	cis_only	0.110389	Not_qualifying_for_tier
rs12205700,rs72839454,rs9366653	Inverse variance weighted	3	0.031853	0.00182358	1.1044	1.03756	1.17555	TRUE	3.04928e-220	TRUE	16.1106	2	0.000317413	-0.268765	0.0676261	0.156927	BTN3A2	NA	ENSG00000186470	C,C,C	schizophrenia	<0.8	caution_MHC	METABRAIN	cis_only	0.111415	Not_qualifying_for_tier
rs11131186,rs452792,rs59775489	Inverse variance weighted	3	0.0104323	0.001843	0.968032	0.948439	0.988029	TRUE	1.24759e-244	TRUE	0.815442	2	0.665165	0.00391193	0.00534458	0.597756	CRELD1	NA	ENSG00000163703	C,C,C	alzheimers	<0.8	not_MHC	EQTLGEN	cis_only	0.111787	Not_qualifying_for_tier
rs10512472,rs1354034	Inverse variance weighted	2	0.0322624	0.00185385	0.904455	0.849033	0.963494	TRUE	2.36924e-83	TRUE	0.00257797	1	0.959506	NA	NA	NA	CLU	NA	ENSG00000120885	T,T	schizophrenia	<0.8	not_MHC	EQTLGEN	cis_trans	0.111787	Not_qualifying_for_tier
rs13325613,rs1870071	Inverse variance weighted	2	0.0145717	0.00185019	0.955648	0.92874	0.983335	TRUE	1.89981e-32	TRUE	0.0150381	1	0.9024	NA	NA	NA	KLRB1	NA	ENSG00000111796	T,T	alzheimers	<0.8	not_MHC	EQTLGEN	cis_trans	0.111787	Not_qualifying_for_tier
rs688009	Wald ratio	1	0.19827	0.00192696	1.84945	1.25393	2.72781	TRUE	2.29093e-07	TRUE	NA	NA	NA	NA	NA	NA	PDIA3	OID30573	ENSG00000167004	C	adhd	<0.8	not_MHC	UKB	cis_only	0.115234	Not_qualifying_for_tier
rs28634968	Wald ratio	1	0.0675171	0.00192763	1.23292	1.08009	1.40736	TRUE	9.25998e-08	TRUE	NA	NA	NA	NA	NA	NA	CRELD2	NA	ENSG00000184164	C	schizophrenia	<0.8	not_MHC	METABRAIN	cis_only	0.115234	Not_qualifying_for_tier
rs7314406	Wald ratio	1	0.0288514	0.00196852	0.914577	0.864294	0.967786	TRUE	1.31347e-28	TRUE	NA	NA	NA	NA	NA	NA	MVK	NA	ENSG00000110921	C	schizophrenia	<0.8	not_MHC	METABRAIN	cis_only	0.117174	Not_qualifying_for_tier
rs1005402	Wald ratio	1	0.0655196	0.00202708	1.2241	1.07658	1.39184	TRUE	4.63343e-11	TRUE	NA	NA	NA	NA	NA	NA	ST13	OID30624	ENSG00000100380	C	depression_Als_ukb_included	<0.8	not_MHC	UKB	cis_only	0.118124	Not_qualifying_for_tier
rs28672722	Wald ratio	1	0.0957733	0.00202118	1.34402	1.11399	1.62154	TRUE	3.21031e-25	TRUE	NA	NA	NA	NA	NA	NA	FOLH1	OID30430	ENSG00000086205	TRUE	schizophrenia	<0.8	not_MHC	UKB	cis_trans	0.118124	Not_qualifying_for_tier
rs28672722	Wald ratio	1	0.0320393	0.00200512	1.10405	1.03685	1.1756	TRUE	3.78967e-14	TRUE	NA	NA	NA	NA	NA	NA	HDAC8	OID30436	ENSG00000147099	TRUE	alzheimers	<0.8	caution_MHC	UKB	cis_trans	0.118124	Not_qualifying_for_tier
rs9268000	Wald ratio	1	0.185653	0.00202701	1.77353	1.23256	2.55193	TRUE	5.01551e-06	TRUE	NA	NA	NA	NA	NA	NA	NCLN	OID20448	ENSG00000125912	TRUE	schizophrenia	<0.8	caution_MHC	UKB	cis_trans	0.118124	Not_qualifying_for_tier
rs1063694	Wald ratio	1	0.0595056	0.00201129	0.832113	0.740509	0.93505	TRUE	2.91008e-10	TRUE	NA	NA	NA	NA	NA	NA	SCRN1	NA	ENSG00000136193	C	bipolar	<0.8	not_MHC	METABRAIN	cis_only	0.118124	Not_qualifying_for_tier
rs28672722	Wald ratio	1	0.100171	0.00207887	1.36124	1.11858	1.65654	TRUE	8.51796e-23	TRUE	NA	NA	NA	NA	NA	NA	CCNE1	OID30456	ENSG00000105173	TRUE	schizophrenia	<0.8	caution_MHC	UKB	cis_trans	0.120635	Not_qualifying_for_tier
rs2523393,rs6684514	Inverse variance weighted	2	0.0597499	0.00210153	1.20173	1.06892	1.35103	TRUE	5.23793e-23	TRUE	0.0194403	1	0.889112	NA	NA	NA	TPD52L2	NA	ENSG00000101150	T,T	schizophrenia	<0.8	not_MHC	EQTLGEN	cis_trans	0.12101	Not_qualifying_for_tier
rs3934583	Wald ratio	1	0.0148271	0.00210278	1.04665	1.01667	1.07752	TRUE	1.24176e-80	TRUE	NA	NA	NA	NA	NA	NA	PTP4A3	NA	ENSG00000184489	C	depression_Als_ukb_included	<0.8	not_MHC	EQTLGEN	cis_only	0.12101	Not_qualifying_for_tier
rs10801551	Wald ratio	1	0.03468	0.00211261	1.11249	1.03939	1.19074	TRUE	1.29756e-144	TRUE	NA	NA	NA	NA	NA	NA	F13B	OID30781	ENSG00000143278	C	schizophrenia	<0.8	not_MHC	UKB	cis_only	0.121073	Not_qualifying_for_tier
rs3859192	Wald ratio	1	0.133437	0.00216512	1.50561	1.15912	1.95567	TRUE	3.76673e-18	TRUE	NA	NA	NA	NA	NA	NA	CSF3	OID20491	ENSG00000108342	C	bipolar	<0.8	not_MHC	UKB	cis_only	0.122065	Not_qualifying_for_tier
rs10053714,rs11744920,rs11960332,rs6863987	Inverse variance weighted	4	0.0181686	0.00215099	0.945774	0.912687	0.980061	TRUE	8.62281e-290	TRUE	0.748832	3	0.861662	0.0151524	0.0225901	0.571463	SCGB3A1	NA	ENSG00000161055	C,C,C,C	schizophrenia	<0.8	not_MHC	EQTLGEN	cis_only	0.122065	Not_qualifying_for_tier
rs332783	Wald ratio	1	0.126709	0.00215407	0.677898	0.52882	0.869003	TRUE	9.80916e-09	TRUE	NA	NA	NA	NA	NA	NA	CACYBP	NA	ENSG00000116161	C	bipolar	<0.8	not_MHC	EQTLGEN	cis_only	0.122065	Not_qualifying_for_tier
rs111843196	Wald ratio	1	0.051819	0.00216056	1.17227	1.05905	1.29759	TRUE	9.26166e-43	TRUE	NA	NA	NA	NA	NA	NA	SRPK2	NA	ENSG00000135250	C	adhd	<0.8	not_MHC	EQTLGEN	cis_only	0.122065	Not_qualifying_for_tier
rs11756444,rs215011,rs9467729	Inverse variance weighted	3	0.039833	0.002178	1.12985	1.04499	1.22159	TRUE	5.58385e-151	TRUE	1.93752	2	0.379554	0.0553707	0.0900923	0.649168	BTN3A2	NA	ENSG00000186470	C,T,C	anxiety_cc	<0.8	caution_MHC	EQTLGEN	cis_trans	0.122294	Not_qualifying_for_tier
rs2190907	Wald ratio	1	0.0484146	0.00223794	0.862441	0.784365	0.948289	TRUE	1.05248e-10	TRUE	NA	NA	NA	NA	NA	NA	EGF	NA	ENSG00000138798	C	schizophrenia	<0.8	not_MHC	METABRAIN	cis_only	0.125153	Not_qualifying_for_tier
rs4504509	Wald ratio	1	0.0600066	0.00226783	0.832616	0.740229	0.936534	TRUE	2.69958e-06	TRUE	NA	NA	NA	NA	NA	NA	PLCB1	OID30484	ENSG00000182621	TRUE	alzheimers	<0.8	caution_MHC	UKB	cis_trans	0.126316	Not_qualifying_for_tier
rs10769245	Wald ratio	1	0.0558403	0.00227964	0.843346	0.755916	0.940889	TRUE	4.879e-07	TRUE	NA	NA	NA	NA	NA	NA	DGKZ	NA	ENSG00000149091	TRUE	depression_Als_ukb_included	<0.8	not_MHC	EQTLGEN	cis_trans	0.126465	Not_qualifying_for_tier
rs2229094,rs3184504,rs7161799	Inverse variance weighted	3	0.0178678	0.00233767	0.94707	0.914477	0.980825	TRUE	1.03753e-126	TRUE	1.81522	2	0.403486	-8.91481e-05	0.0086932	0.993472	TNF	OID20473	ENSG00000232810	C,T,T	depression_Als_ukb_included	<0.8	caution_MHC	UKB	cis_trans	0.128655	Not_qualifying_for_tier
rs4832298	Wald ratio	1	0.0155552	0.0023362	1.04849	1.017	1.08094	TRUE	1.11045e-26	TRUE	NA	NA	NA	NA	NA	NA	KDM3A	NA	ENSG00000115548	C	alzheimers	<0.8	not_MHC	EQTLGEN	cis_only	0.128655	Not_qualifying_for_tier
rs10033900	Wald ratio	1	0.0404824	0.00235569	0.884159	0.816716	0.957171	TRUE	2.40392e-135	TRUE	NA	NA	NA	NA	NA	NA	CFI	OID30772	ENSG00000205403	C	schizophrenia	<0.8	not_MHC	UKB	cis_only	0.129135	Not_qualifying_for_tier
rs11065385,rs3917279,rs933493	Inverse variance weighted	3	0.00804385	0.00238272	1.02474	1.00871	1.04102	TRUE	0	TRUE	0.838651	2	0.65749	0.00608678	0.00803701	0.587353	IL1RL2	OID20487	ENSG00000115598	T,C,C	depression_Als_ukb_included	<0.8	not_MHC	UKB	cis_trans	0.129979	Not_qualifying_for_tier
rs9271377	Wald ratio	1	0.0455745	0.00238984	0.870744	0.796336	0.952103	TRUE	1.55613e-08	TRUE	NA	NA	NA	NA	NA	NA	SCRIB	OID30558	ENSG00000180900	TRUE	alzheimers	<0.8	caution_MHC	UKB	cis_trans	0.129979	Not_qualifying_for_tier
rs7739450,rs7832219	Inverse variance weighted	2	0.00720139	0.00242223	0.978396	0.964683	0.992303	TRUE	0	TRUE	0.833628	1	0.361226	NA	NA	NA	VEGFA	OID20650	ENSG00000112715	C,T	alzheimers	<0.8	not_MHC	UKB	cis_trans	0.130716	Not_qualifying_for_tier
rs7688733	Wald ratio	1	0.0885091	0.00242153	1.30793	1.09962	1.5557	TRUE	2.66028e-25	TRUE	NA	NA	NA	NA	NA	NA	DAPP1	OID20524	ENSG00000070190	C	schizophrenia	<0.8	not_MHC	UKB	cis_only	0.130716	Not_qualifying_for_tier
rs28672722	Wald ratio	1	0.128669	0.00247255	1.47615	1.14711	1.89957	TRUE	5.15762e-14	TRUE	NA	NA	NA	NA	NA	NA	SIRT1	OID30439	ENSG00000096717	TRUE	schizophrenia	>=0.8	caution_MHC	UKB	cis_trans	0.132914	Not_qualifying_for_tier
rs2229094	Wald ratio	1	0.101594	0.00248451	0.735396	0.602619	0.89743	TRUE	1.94068e-19	TRUE	NA	NA	NA	NA	NA	NA	TNF	OID20473	ENSG00000232810	C	schizophrenia	<0.8	caution_MHC	UKB	cis_only	0.133041	Not_qualifying_for_tier
rs10512472,rs1354034,rs505404	Inverse variance weighted	3	0.0209912	0.0025215	0.938559	0.900728	0.97798	TRUE	4.52089e-233	TRUE	0.668655	2	0.715819	0.0100123	0.015884	0.641945	C6orf25	NA	ENSG00000204420	T,T,T	schizophrenia	<0.8	not_MHC	EQTLGEN	cis_trans	0.134502	Not_qualifying_for_tier
rs28672722	Wald ratio	1	0.133328	0.00254843	1.49529	1.15142	1.94186	TRUE	4.34594e-13	TRUE	NA	NA	NA	NA	NA	NA	SMPD3	OID30477	ENSG00000103056	TRUE	schizophrenia	>=0.8	caution_MHC	UKB	cis_trans	0.134901	Not_qualifying_for_tier
rs12692574,rs62175229,rs76797039	Inverse variance weighted	3	0.0201137	0.00254338	0.9411	0.904721	0.978942	TRUE	2.79056e-206	TRUE	1.48028	2	0.477046	-0.0548231	0.0995181	0.679447	LY75	NA	ENSG00000054219	C,C,C	schizophrenia	<0.8	not_MHC	EQTLGEN	cis_only	0.134901	Not_qualifying_for_tier
rs149110519	Wald ratio	1	0.193392	0.00256322	1.79181	1.22652	2.61765	TRUE	9.72112e-05	TRUE	NA	NA	NA	NA	NA	NA	TLR1	NA	ENSG00000174125	TRUE	schizophrenia	<0.8	not_MHC	EQTLGEN	cis_trans	0.135168	Not_qualifying_for_tier
rs140746667	Wald ratio	1	0.0219854	0.0026004	0.935937	0.896463	0.97715	TRUE	9.11749e-34	TRUE	NA	NA	NA	NA	NA	NA	MST1	NA	ENSG00000173531	C	depression_Als_ukb_included	>=0.8	not_MHC	EQTLGEN	cis_only	0.136094	Not_qualifying_for_tier
rs707930	Wald ratio	1	0.0613922	0.00259212	1.20314	1.06674	1.35698	TRUE	1.23034e-09	TRUE	NA	NA	NA	NA	NA	NA	MPIG6B	NA	ENSG00000204420	C	bipolar	<0.8	caution_MHC	METABRAIN	cis_only	0.136094	Not_qualifying_for_tier
rs352681,rs55857101	Inverse variance weighted	2	0.0173095	0.00261096	0.94923	0.917566	0.981986	TRUE	1.94289e-272	TRUE	0.528812	1	0.467107	NA	NA	NA	CD48	OID20692	ENSG00000117091	C,C	bipolar	<0.8	not_MHC	UKB	cis_only	0.136133	Not_qualifying_for_tier
rs3859192	Wald ratio	1	0.0453358	0.00262598	1.14613	1.04868	1.25263	TRUE	2.8169e-20	TRUE	NA	NA	NA	NA	NA	NA	CSF3	OID20491	ENSG00000108342	C	depression_Als_ukb_included	<0.8	not_MHC	UKB	cis_only	0.136404	Not_qualifying_for_tier
rs12685309	Wald ratio	1	0.0112917	0.00267946	1.03448	1.01184	1.05763	TRUE	1.28201e-26	TRUE	NA	NA	NA	NA	NA	NA	GSN	NA	ENSG00000148180	C	depression_Als_ukb_included	<0.8	not_MHC	METABRAIN	cis_only	0.138662	Not_qualifying_for_tier
rs36055559	Wald ratio	1	0.211299	0.00278734	0.531613	0.351346	0.804372	TRUE	2.61837e-09	TRUE	NA	NA	NA	NA	NA	NA	NRTN	OID20465	ENSG00000171119	C	bipolar	<0.8	not_MHC	UKB	cis_only	0.141938	Not_qualifying_for_tier
rs7854924	Wald ratio	1	0.112167	0.00280987	1.39813	1.12219	1.74191	TRUE	1.4846e-24	TRUE	NA	NA	NA	NA	NA	NA	C9orf142	OID30591	ENSG00000148362	C	bipolar	<0.8	not_MHC	UKB	cis_only	0.141938	Not_qualifying_for_tier
rs10814260,rs12946510	Inverse variance weighted	2	0.0594423	0.00279686	1.19445	1.06309	1.34204	TRUE	4.33464e-28	TRUE	0.153643	1	0.695078	NA	NA	NA	CD72	NA	ENSG00000137101	C,T	schizophrenia	<0.8	not_MHC	EQTLGEN	cis_trans	0.141938	Not_qualifying_for_tier
rs10010970,rs149110519,rs1951703,rs56388170,rs7210990	Inverse variance weighted	5	0.0683973	0.00279513	1.22687	1.07295	1.40288	TRUE	1.76584e-149	TRUE	2.1411	4	0.709827	0.0285038	0.0533965	0.630491	IL8	NA	ENSG00000169429	C,T,C,T,T	anxiety_cc	<0.8	not_MHC	EQTLGEN	cis_trans	0.141938	Not_qualifying_for_tier
rs4277405	Wald ratio	1	0.322012	0.00275702	2.6221	1.39491	4.92891	TRUE	0.00505629	TRUE	NA	NA	NA	NA	NA	NA	ACE	NA	ENSG00000159640	C	anxiety_cc	<0.8	not_MHC	EQTLGEN	cis_only	0.141938	Not_qualifying_for_tier
rs7335409	Wald ratio	1	0.0290931	0.0028144	1.0908	1.03034	1.15481	TRUE	6.26436e-10	TRUE	NA	NA	NA	NA	NA	NA	F10	NA	ENSG00000126218	C	alzheimers	<0.8	not_MHC	EQTLGEN	cis_only	0.141938	Not_qualifying_for_tier
rs4238955	Wald ratio	1	0.0436065	0.00279905	1.13921	1.04589	1.24086	TRUE	2.7425e-16	TRUE	NA	NA	NA	NA	NA	NA	IL4R	NA	ENSG00000077238	C	bipolar	<0.8	not_MHC	METABRAIN	cis_only	0.141938	Not_qualifying_for_tier
rs112635299,rs4760,rs79287178,rs8178824	Inverse variance weighted	4	0.020633	0.00284241	1.06351	1.02136	1.1074	TRUE	0	TRUE	2.96324	3	0.397327	-0.0909977	0.0595714	0.266198	TNFSF10	OID20611	ENSG00000121858	T,T,C,T	adhd	<0.8	not_MHC	UKB	cis_trans	0.142335	Not_qualifying_for_tier
rs28672722	Wald ratio	1	0.149017	0.00284735	1.55991	1.16481	2.08903	TRUE	1.82168e-10	TRUE	NA	NA	NA	NA	NA	NA	HDAC8	OID30436	ENSG00000147099	TRUE	schizophrenia	<0.8	caution_MHC	UKB	cis_trans	0.142335	Not_qualifying_for_tier
rs707930	Wald ratio	1	0.0204077	0.00285307	1.06277	1.0211	1.10614	TRUE	5.27168e-10	TRUE	NA	NA	NA	NA	NA	NA	MPIG6B	NA	ENSG00000204420	C	depression_Als_ukb_included	<0.8	caution_MHC	METABRAIN	cis_only	0.142335	Not_qualifying_for_tier
rs10418046,rs4861708	Inverse variance weighted	2	0.125674	0.00287116	1.45449	1.13694	1.86075	TRUE	8.20189e-21	TRUE	0.00485408	1	0.944455	NA	NA	NA	BID	OID20517	ENSG00000015475	T,T	asd	<0.8	not_MHC	UKB	cis_trans	0.142725	Not_qualifying_for_tier
rs150525467	Wald ratio	1	0.0582677	0.00288838	0.840632	0.749907	0.942333	TRUE	9.60134e-11	TRUE	NA	NA	NA	NA	NA	NA	RNF168	NA	ENSG00000163961	C	schizophrenia	<0.8	not_MHC	METABRAIN	cis_only	0.143068	Not_qualifying_for_tier
rs1354034,rs342298	Inverse variance weighted	2	0.0969568	0.00301274	0.75005	0.620239	0.907029	TRUE	6.53276e-22	TRUE	1.08748	1	0.297029	NA	NA	NA	PTPN6	OID20717	ENSG00000111679	T,T	schizophrenia	<0.8	not_MHC	UKB	cis_trans	0.148602	Not_qualifying_for_tier
rs62183812	Wald ratio	1	0.0123054	0.00302155	0.964166	0.94119	0.987703	TRUE	3.80532e-21	TRUE	NA	NA	NA	NA	NA	NA	METAP1D	NA	ENSG00000172878	C	depression_Als_ukb_included	<0.8	not_MHC	METABRAIN	cis_only	0.148602	Not_qualifying_for_tier
rs1036940	Wald ratio	1	0.00855124	0.00311195	1.0256	1.00856	1.04294	TRUE	1.58943e-22	TRUE	NA	NA	NA	NA	NA	NA	KDM3A	NA	ENSG00000115548	C	alzheimers	<0.8	not_MHC	METABRAIN	cis_only	0.152508	Not_qualifying_for_tier
rs11658168	Wald ratio	1	0.0950819	0.00314184	1.32422	1.09907	1.5955	TRUE	1.36644e-14	TRUE	NA	NA	NA	NA	NA	NA	POLR2A	NA	ENSG00000181222	C	bipolar	<0.8	not_MHC	EQTLGEN	cis_only	0.15343	Not_qualifying_for_tier
rs2495366	Wald ratio	1	0.124234	0.00315391	0.692963	0.5432	0.884016	TRUE	7.32158e-23	TRUE	NA	NA	NA	NA	NA	NA	TNFRSF14	OID20783	ENSG00000157873	C	asd	<0.8	not_MHC	UKB	cis_only	0.153479	Not_qualifying_for_tier
rs1433574	Wald ratio	1	0.0776856	0.00320999	0.795384	0.683046	0.926199	TRUE	2.20409e-46	TRUE	NA	NA	NA	NA	NA	NA	PARP1	OID20500	ENSG00000143799	C	bipolar	<0.8	not_MHC	UKB	cis_only	0.154581	Not_qualifying_for_tier
rs34164109	Wald ratio	1	0.0120683	0.00319045	0.965039	0.94248	0.988138	TRUE	3.36762e-110	TRUE	NA	NA	NA	NA	NA	NA	EPO	OID20522	ENSG00000130427	TRUE	alzheimers	<0.8	not_MHC	UKB	cis_trans	0.154581	Not_qualifying_for_tier
rs113884722,rs4837342,rs781325	Inverse variance weighted	3	0.0537775	0.00320119	0.853405	0.768031	0.948269	TRUE	2.76446e-116	TRUE	0.860054	2	0.650491	0.044993	0.060316	0.591986	TLR4	NA	ENSG00000136869	C,C,C	anxiety_cc	<0.8	not_MHC	EQTLGEN	cis_only	0.154581	Not_qualifying_for_tier
rs1354034,rs342296,rs6993770	Inverse variance weighted	3	0.0950086	0.00324429	0.756036	0.627581	0.910784	TRUE	7.93822e-24	TRUE	1.23475	2	0.53936	0.034516	0.0378989	0.529719	PPP1R9B	OID20643	ENSG00000108819	T,T,T	schizophrenia	<0.8	not_MHC	UKB	cis_trans	0.155692	Not_qualifying_for_tier
rs7174732	Wald ratio	1	0.0234786	0.00331054	1.0714	1.02321	1.12185	TRUE	1.1594e-30	TRUE	NA	NA	NA	NA	NA	NA	PDIA3	NA	ENSG00000167004	C	depression_Als_ukb_included	<0.8	not_MHC	EQTLGEN	cis_only	0.158324	Not_qualifying_for_tier
rs34383631,rs55753183	Inverse variance weighted	2	0.0369482	0.00334418	0.897257	0.834576	0.964646	TRUE	1.7302e-122	TRUE	0.0104927	1	0.918412	NA	NA	NA	CD6	NA	ENSG00000013725	C,C	asd	<0.8	not_MHC	EQTLGEN	cis_only	0.15883	Not_qualifying_for_tier
rs1354034,rs471994	Inverse variance weighted	2	0.0398465	0.00335153	0.889683	0.822844	0.961952	TRUE	2.2266e-52	TRUE	0.810431	1	0.367993	NA	NA	NA	MMP1	NA	ENSG00000196611	T,C	schizophrenia	<0.8	not_MHC	EQTLGEN	cis_trans	0.15883	Not_qualifying_for_tier
rs10512472,rs1354034,rs826415	Inverse variance weighted	3	0.0167319	0.00335548	0.952108	0.92139	0.983849	TRUE	2.86305e-222	TRUE	1.22008	2	0.543329	0.00730841	0.0144714	0.702279	TREML1	NA	ENSG00000161911	T,T,T	schizophrenia	<0.8	not_MHC	EQTLGEN	cis_trans	0.15883	Not_qualifying_for_tier
rs4065275,rs56390241	Inverse variance weighted	2	0.0450022	0.00340534	0.876523	0.802522	0.957349	TRUE	0	TRUE	2.14168	1	0.143345	NA	NA	NA	FABP9	OID20501	ENSG00000205186	T,T	bipolar	<0.8	not_MHC	UKB	cis_trans	0.159886	Not_qualifying_for_tier
rs10983485,rs113884722,rs4837342,rs781325	Inverse variance weighted	4	0.0528821	0.00342391	0.856604	0.772265	0.950155	TRUE	5.03701e-121	TRUE	1.00718	3	0.799515	0.0243711	0.0333072	0.540469	TLR4	NA	ENSG00000136869	T,C,C,C	anxiety_cc	<0.8	not_MHC	EQTLGEN	cis_trans	0.159886	Not_qualifying_for_tier
rs10983485,rs113884722,rs4837342,rs781325	Inverse variance weighted	4	0.0265709	0.00341729	0.925163	0.878214	0.974621	TRUE	6.41048e-215	TRUE	3.14805	3	0.369357	0.00815625	0.0202064	0.725539	TLR4	NA	ENSG00000136869	T,C,C,C	asd	<0.8	not_MHC	EQTLGEN	cis_trans	0.159886	Not_qualifying_for_tier
rs111843196	Wald ratio	1	0.181323	0.00341874	1.70028	1.19172	2.42586	TRUE	2.26555e-12	TRUE	NA	NA	NA	NA	NA	NA	SRPK2	NA	ENSG00000135250	C	anxiety_cc	<0.8	not_MHC	EQTLGEN	cis_only	0.159886	Not_qualifying_for_tier
rs6993770	Wald ratio	1	0.0114652	0.0034404	0.967016	0.945528	0.988993	TRUE	5.92301e-128	TRUE	NA	NA	NA	NA	NA	NA	CD36	OID30485	ENSG00000135218	TRUE	alzheimers	<0.8	not_MHC	UKB	cis_trans	0.160117	Not_qualifying_for_tier
rs6993770	Wald ratio	1	0.012346	0.00348001	0.96457	0.94151	0.988196	TRUE	3.57804e-107	TRUE	NA	NA	NA	NA	NA	NA	ANGPT1	OID20740	ENSG00000154188	TRUE	alzheimers	<0.8	not_MHC	UKB	cis_trans	0.160265	Not_qualifying_for_tier
rs28672722	Wald ratio	1	0.0472182	0.00348697	1.1479	1.04643	1.25921	TRUE	2.18942e-07	TRUE	NA	NA	NA	NA	NA	NA	GLI2	OID30429	ENSG00000074047	TRUE	alzheimers	<0.8	caution_MHC	UKB	cis_trans	0.160265	Not_qualifying_for_tier
rs6819310	Wald ratio	1	0.0466185	0.0034898	0.872695	0.796489	0.956191	TRUE	5.55871e-54	TRUE	NA	NA	NA	NA	NA	NA	ADD1	NA	ENSG00000087274	C	adhd	<0.8	not_MHC	EQTLGEN	cis_only	0.160265	Not_qualifying_for_tier
rs9267948	Wald ratio	1	0.0462147	0.00346504	0.873635	0.797978	0.956464	TRUE	7.19721e-12	TRUE	NA	NA	NA	NA	NA	NA	AGER	NA	ENSG00000204305	C	schizophrenia	<0.8	caution_MHC	METABRAIN	cis_only	0.160265	Not_qualifying_for_tier
rs678,rs7912641	Inverse variance weighted	2	0.0261052	0.00354319	1.0791	1.02528	1.13575	TRUE	4.17301e-76	TRUE	1.45345	1	0.227975	NA	NA	NA	ITIH1	OID30722	ENSG00000055957	C,T	depression_Als_ukb_included	<0.8	not_MHC	UKB	cis_trans	0.16218	Not_qualifying_for_tier
rs11225362,rs11225418,rs112921184,rs1784448,rs681343	Inverse variance weighted	5	0.0263167	0.00361952	1.07958	1.0253	1.13672	TRUE	0	TRUE	1.68723	4	0.793036	0.0160533	0.0160454	0.390798	MMP10	OID20687	ENSG00000166670	C,C,C,C,T	bipolar	<0.8	not_MHC	UKB	cis_trans	0.165129	Not_qualifying_for_tier
rs2393791	Wald ratio	1	0.111908	0.00368307	0.722534	0.58023	0.899737	TRUE	5.31077e-25	TRUE	NA	NA	NA	NA	NA	NA	AMOT	OID30572	ENSG00000126016	TRUE	adhd	<0.8	not_MHC	UKB	cis_trans	0.16693	Not_qualifying_for_tier
rs10143337,rs143038446,rs17824472,rs709932,rs72708114	Inverse variance weighted	5	0.00450348	0.00367902	0.987005	0.978331	0.995756	TRUE	0	TRUE	0.454052	4	0.977817	-0.00170256	0.00520856	0.76524	SERPINA1	NA	ENSG00000197249	C,C,C,C,C	alzheimers	<0.8	not_MHC	EQTLGEN	cis_only	0.16693	Not_qualifying_for_tier
rs16854211,rs16854211,rs16854211,rs7252920,rs7252920,rs7252920,rs7349958,rs7349958,rs7349958	Inverse variance weighted	3	0.0365435	0.00377168	0.899556	0.837378	0.966351	TRUE	2.71164e-35	TRUE	0.640505	2	0.725966	-0.00723041	0.0241963	0.815141	CGB5	OID30671	ENSG00000189052	T,T,T,C,C,C,T,T,T	depression_Als_ukb_included	<0.8	not_MHC	UKB	cis_trans	0.167658	Not_qualifying_for_tier
rs16854211,rs16854211,rs16854211,rs7252920,rs7252920,rs7349958,rs7349958,rs7252920,rs7349958	Inverse variance weighted	3	0.0365435	0.00377168	0.899556	0.837378	0.966351	TRUE	2.71164e-35	TRUE	0.640505	2	0.725966	-0.00723041	0.0241963	0.815141	CGB8	OID30671	ENSG00000213030	T,T,T,C,C,T,T,C,T	depression_Als_ukb_included	<0.8	not_MHC	UKB	cis_trans	0.167658	Not_qualifying_for_tier
rs16854211,rs7252920,rs16854211,rs7349958,rs16854211,rs7349958,rs7252920,rs7252920,rs7349958	Inverse variance weighted	3	0.0365435	0.00377168	0.899556	0.837378	0.966351	TRUE	2.71164e-35	TRUE	0.640505	2	0.725966	-0.00723041	0.0241963	0.815141	CGB	OID30671	ENSG00000104827	T,C,T,T,T,T,C,C,T	depression_Als_ukb_included	<0.8	not_MHC	UKB	cis_trans	0.167658	Not_qualifying_for_tier
rs2878298	Wald ratio	1	0.114307	0.00373186	1.39304	1.11343	1.74286	TRUE	3.20452e-10	TRUE	NA	NA	NA	NA	NA	NA	DAG1	NA	ENSG00000173402	C	asd	<0.8	not_MHC	EQTLGEN	cis_only	0.167658	Not_qualifying_for_tier
rs71491831	Wald ratio	1	0.102531	0.00377101	0.743042	0.607767	0.908426	TRUE	8.19207e-12	TRUE	NA	NA	NA	NA	NA	NA	NRGN	NA	ENSG00000154146	C	asd	<0.8	not_MHC	EQTLGEN	cis_only	0.167658	Not_qualifying_for_tier
rs9267948	Wald ratio	1	0.0491534	0.00374293	1.15315	1.04724	1.26977	TRUE	1.37733e-12	TRUE	NA	NA	NA	NA	NA	NA	AGER	NA	ENSG00000204305	C	bipolar	<0.8	caution_MHC	METABRAIN	cis_only	0.167658	Not_qualifying_for_tier
rs1354034,rs1354034,rs1354034,rs1354034,rs7080386,rs7080386,rs7080386,rs7080386	Inverse variance weighted	4	0.0583589	0.00380008	0.844587	0.7533	0.946935	TRUE	1.77662e-81	TRUE	3.98348	3	0.263253	0.0354428	0.0177581	0.184067	SRPK2	OID20502	ENSG00000135250	T,T,T,T,T,T,T,T	schizophrenia	<0.8	not_MHC	UKB	cis_trans	0.168381	Not_qualifying_for_tier
rs3857736,rs3857736,rs3857736,rs3857736,rs8056488,rs8056488,rs8056488,rs8056488	Inverse variance weighted	4	0.0772224	0.0038284	0.799855	0.687509	0.93056	TRUE	2.09824e-149	TRUE	3.47689	3	0.323772	0.0885948	0.0475131	0.203238	IL4R	OID20576	ENSG00000077238	T,T,T,T,C,C,C,C	anxiety_cc	<0.8	not_MHC	UKB	cis_trans	0.169096	Not_qualifying_for_tier
rs11072430	Wald ratio	1	0.0114811	0.00385673	0.967368	0.945842	0.989383	TRUE	1.1851e-26	TRUE	NA	NA	NA	NA	NA	NA	CD276	NA	ENSG00000103855	C	depression_Als_ukb_included	<0.8	not_MHC	METABRAIN	cis_only	0.169269	Not_qualifying_for_tier
rs722677	Wald ratio	1	0.00759946	0.00385294	1.02221	1.00709	1.03754	TRUE	7.3089e-60	TRUE	NA	NA	NA	NA	NA	NA	GHR	NA	ENSG00000112964	C	depression_Als_ukb_included	<0.8	not_MHC	METABRAIN	cis_only	0.169269	Not_qualifying_for_tier
rs1833786,rs73562131	Inverse variance weighted	2	0.0078122	0.00399365	1.02274	1.0072	1.03852	TRUE	3.41336e-245	TRUE	0.00334055	1	0.95391	NA	NA	NA	SIGLEC10	OID20537	ENSG00000142512	C,C	alzheimers	<0.8	not_MHC	UKB	cis_only	0.171953	Not_qualifying_for_tier
rs210643,rs9489138	Inverse variance weighted	2	0.0209844	0.00400601	0.9414	0.903467	0.980927	TRUE	8.03878e-69	TRUE	0.0117259	1	0.913769	NA	NA	NA	GOPC	NA	ENSG00000047932	C,C	bipolar	<0.8	not_MHC	METABRAIN	cis_only	0.171953	Not_qualifying_for_tier
rs79546	Wald ratio	1	0.0593082	0.0040149	1.18605	1.05589	1.33226	TRUE	2.42354e-08	TRUE	NA	NA	NA	NA	NA	NA	EP300	NA	ENSG00000100393	C	schizophrenia	<0.8	not_MHC	METABRAIN	cis_only	0.171953	Not_qualifying_for_tier
rs7157963	Wald ratio	1	0.021278	0.00398074	0.940566	0.902146	0.980621	TRUE	3.36922e-64	TRUE	NA	NA	NA	NA	NA	NA	GLRX5	NA	ENSG00000182512	C	adhd	<0.8	not_MHC	METABRAIN	cis_only	0.171953	Not_qualifying_for_tier
rs34416693	Wald ratio	1	0.0930302	0.00395878	1.30743	1.0895	1.56894	TRUE	1.56917e-07	TRUE	NA	NA	NA	NA	NA	NA	SHBG	NA	ENSG00000129214	C	asd	<0.8	not_MHC	METABRAIN	cis_only	0.171953	Not_qualifying_for_tier
rs10484053	Wald ratio	1	0.0424793	0.00396332	0.884807	0.814122	0.961629	TRUE	5.46409e-101	TRUE	NA	NA	NA	NA	NA	NA	GLRX5	NA	ENSG00000182512	C	bipolar	NA	no_MHC	ROSMAP	cis_only	0.171953	Not_qualifying_for_tier
rs210643	Wald ratio	1	0.18555	0.0039626	0.585908	0.407273	0.842894	TRUE	1.7095e-20	TRUE	NA	NA	NA	NA	NA	NA	GOPC	NA	ENSG00000047932	C	schizophrenia	NA	no_MHC	ROSMAP	cis_only	0.171953	Not_qualifying_for_tier
rs2461838	Wald ratio	1	0.0208339	0.00401708	1.06177	1.01928	1.10602	TRUE	1.00912e-44	TRUE	NA	NA	NA	NA	NA	NA	SHMT1	NA	ENSG00000176974	C	depression_Als_ukb_included	NA	no_MHC	ROSMAP	cis_only	0.171953	Not_qualifying_for_tier
rs34577847	Wald ratio	1	0.22005	0.00406413	1.88181	1.22255	2.89658	TRUE	0.000133793	TRUE	NA	NA	NA	NA	NA	NA	UBE2Z	OID30427	ENSG00000159202	TRUE	schizophrenia	<0.8	not_MHC	UKB	cis_trans	0.173432	Not_qualifying_for_tier
rs10116271	Wald ratio	1	0.0309307	0.00410751	1.09282	1.02854	1.16112	TRUE	1.05992e-22	TRUE	NA	NA	NA	NA	NA	NA	C5	NA	ENSG00000106804	C	schizophrenia	<0.8	not_MHC	METABRAIN	cis_only	0.174454	Not_qualifying_for_tier
rs1871631	Wald ratio	1	0.0133412	0.00412034	0.96245	0.937609	0.987949	TRUE	4.30337e-184	TRUE	NA	NA	NA	NA	NA	NA	PRKG1	NA	ENSG00000185532	C	bipolar	<0.8	not_MHC	METABRAIN	cis_only	0.174454	Not_qualifying_for_tier
rs2643361	Wald ratio	1	0.00937024	0.00412582	1.02724	1.00855	1.04628	TRUE	3.9739e-39	TRUE	NA	NA	NA	NA	NA	NA	UBE2Z	NA	ENSG00000159202	C	depression_Als_ukb_included	<0.8	not_MHC	METABRAIN	cis_only	0.174454	Not_qualifying_for_tier
rs1263339	Wald ratio	1	0.0676004	0.00417334	0.823939	0.721693	0.940671	TRUE	2.97939e-62	TRUE	NA	NA	NA	NA	NA	NA	ADD1	OID30655	ENSG00000087274	C	adhd	<0.8	not_MHC	UKB	cis_only	0.175927	Not_qualifying_for_tier
rs7072763	Wald ratio	1	0.019571	0.00424266	1.05756	1.01776	1.09891	TRUE	3.76663e-08	TRUE	NA	NA	NA	NA	NA	NA	SIRT1	NA	ENSG00000096717	C	depression_Als_ukb_included	<0.8	not_MHC	METABRAIN	cis_only	0.178308	Not_qualifying_for_tier
rs10932612,rs17525860,rs615857	Inverse variance weighted	3	0.0384112	0.00425566	0.896013	0.831032	0.966074	TRUE	1.97725e-84	TRUE	0.489052	2	0.783076	-0.00995684	0.0193653	0.697663	FN1	NA	ENSG00000115414	C,C,C	bipolar	<0.8	not_MHC	EQTLGEN	cis_only	0.178314	Not_qualifying_for_tier
rs7221438,rs72863323	Inverse variance weighted	2	0.0365477	0.00427136	0.900837	0.838564	0.967734	TRUE	1.84023e-206	TRUE	0.349753	1	0.554253	NA	NA	NA	CD7	OID30543	ENSG00000173762	C,C	bipolar	<0.8	not_MHC	UKB	cis_only	0.178432	Not_qualifying_for_tier
rs3184504,rs352681,rs55857101	Inverse variance weighted	3	0.0167862	0.00430294	0.953205	0.922354	0.985088	TRUE	0	TRUE	1.50813	2	0.470451	0.0116718	0.00956327	0.436994	CD48	OID20692	ENSG00000117091	T,C,C	bipolar	<0.8	not_MHC	UKB	cis_trans	0.178694	Not_qualifying_for_tier
rs4459609	Wald ratio	1	0.448767	0.0043034	3.6011	1.4943	8.67826	TRUE	1.94401e-08	TRUE	NA	NA	NA	NA	NA	NA	ACE	NA	ENSG00000159640	C	anxiety_cc	NA	no_MHC	ROSMAP	cis_only	0.178694	Not_qualifying_for_tier
rs3806105,rs6923114	Inverse variance weighted	2	0.0542985	0.00438351	1.16731	1.04946	1.2984	TRUE	4.21598e-116	TRUE	1.19406	1	0.274513	NA	NA	NA	COL9A1	OID20550	ENSG00000112280	C,C	adhd	<0.8	not_MHC	UKB	cis_only	0.178699	Not_qualifying_for_tier
rs111763904,rs2841637,rs79541366	Inverse variance weighted	3	0.00957176	0.00440977	1.02763	1.00853	1.04709	TRUE	4.81481e-228	TRUE	1.18125	2	0.55398	-0.00912517	0.0103061	0.538642	DNPH1	OID20744	ENSG00000112667	C,C,C	alzheimers	<0.8	not_MHC	UKB	cis_only	0.178699	Not_qualifying_for_tier
rs117208278,rs11759553,rs74773471	Inverse variance weighted	3	0.0869352	0.00436524	1.28121	1.08049	1.51923	TRUE	6.80504e-52	TRUE	2.63177	2	0.268237	0.0147599	0.018587	0.572746	PRDX2	OID30668	ENSG00000167815	C,T,C	schizophrenia	<0.8	not_MHC	UKB	cis_trans	0.178699	Not_qualifying_for_tier
rs149007767,rs1951238,rs4694633,rs7210990	Inverse variance weighted	4	0.146873	0.00434728	1.52021	1.13995	2.02733	TRUE	2.07801e-17	TRUE	2.90587	3	0.406367	0.0911236	0.0788385	0.367175	CXCL6	NA	ENSG00000124875	T,C,C,T	anxiety_cc	<0.8	not_MHC	EQTLGEN	cis_trans	0.178699	Not_qualifying_for_tier
rs6955792,rs9915021	Inverse variance weighted	2	0.0476849	0.00441949	1.14538	1.04318	1.25759	TRUE	4.52158e-46	TRUE	0.032914	1	0.856036	NA	NA	NA	NT5C3A	NA	ENSG00000122643	C,T	schizophrenia	<0.8	not_MHC	EQTLGEN	cis_trans	0.178699	Not_qualifying_for_tier
rs11779986	Wald ratio	1	0.152184	0.00439578	1.54259	1.14474	2.07869	TRUE	5.07472e-148	TRUE	NA	NA	NA	NA	NA	NA	BAG4	NA	ENSG00000156735	C	bipolar	<0.8	not_MHC	EQTLGEN	cis_only	0.178699	Not_qualifying_for_tier
rs7335409	Wald ratio	1	0.130591	0.00435965	1.45107	1.12338	1.87435	TRUE	6.92147e-10	TRUE	NA	NA	NA	NA	NA	NA	F10	NA	ENSG00000126218	C	bipolar	<0.8	not_MHC	EQTLGEN	cis_only	0.178699	Not_qualifying_for_tier
rs3811024	Wald ratio	1	0.0587838	0.00435719	1.18246	1.05378	1.32686	TRUE	1.27519e-34	TRUE	NA	NA	NA	NA	NA	NA	FCRL2	NA	ENSG00000132704	C	bipolar	<0.8	not_MHC	EQTLGEN	cis_only	0.178699	Not_qualifying_for_tier
rs7314406	Wald ratio	1	0.0105177	0.00438892	1.03042	1.00939	1.05188	TRUE	1.24682e-30	TRUE	NA	NA	NA	NA	NA	NA	MVK	NA	ENSG00000110921	C	depression_Als_ukb_included	<0.8	not_MHC	METABRAIN	cis_only	0.178699	Not_qualifying_for_tier
rs61916271	Wald ratio	1	0.0114342	0.00443874	0.967991	0.946539	0.98993	TRUE	7.51821e-189	TRUE	NA	NA	NA	NA	NA	NA	CD4	OID20584	ENSG00000010610	C	depression_Als_ukb_included	<0.8	not_MHC	UKB	cis_only	0.178956	Not_qualifying_for_tier
rs6993770	Wald ratio	1	0.0272368	0.00446539	0.925481	0.877371	0.97623	TRUE	1.38594e-22	TRUE	NA	NA	NA	NA	NA	NA	MGLL	OID20711	ENSG00000074416	TRUE	alzheimers	<0.8	not_MHC	UKB	cis_trans	0.179509	Not_qualifying_for_tier
rs11657442,rs2661611	Inverse variance weighted	2	0.0687271	0.00448272	0.822568	0.718902	0.941181	TRUE	5.74138e-80	TRUE	0.568662	1	0.450791	NA	NA	NA	SDK2	NA	ENSG00000069188	C,C	anxiety_cc	<0.8	not_MHC	EQTLGEN	cis_only	0.179685	Not_qualifying_for_tier
rs72695268	Wald ratio	1	0.0428123	0.00451919	1.12926	1.03837	1.22811	TRUE	7.30749e-47	TRUE	NA	NA	NA	NA	NA	NA	RAP1A	NA	ENSG00000116473	C	schizophrenia	<0.8	not_MHC	EQTLGEN	cis_only	0.180624	Not_qualifying_for_tier
rs79546	Wald ratio	1	0.0220724	0.00455106	1.06463	1.01955	1.11169	TRUE	3.04305e-09	TRUE	NA	NA	NA	NA	NA	NA	EP300	NA	ENSG00000100393	C	depression_Als_ukb_included	<0.8	not_MHC	METABRAIN	cis_only	0.181376	Not_qualifying_for_tier
rs869016	Wald ratio	1	0.0371323	0.00456998	1.11105	1.03306	1.19492	TRUE	1.52775e-145	TRUE	NA	NA	NA	NA	NA	NA	MERTK	OID20657	ENSG00000153208	C	schizophrenia	<0.8	not_MHC	UKB	cis_only	0.181608	Not_qualifying_for_tier
rs1169288	Wald ratio	1	0.120596	0.00460388	1.40735	1.11109	1.78261	TRUE	4.85612e-21	TRUE	NA	NA	NA	NA	NA	NA	SERPINA7	OID30724	ENSG00000123561	TRUE	bipolar	<0.8	not_MHC	UKB	cis_trans	0.182432	Not_qualifying_for_tier
rs28672722	Wald ratio	1	0.21883	0.00463534	1.85815	1.21007	2.85334	TRUE	3.07007e-05	TRUE	NA	NA	NA	NA	NA	NA	GLI2	OID30429	ENSG00000074047	TRUE	schizophrenia	<0.8	caution_MHC	UKB	cis_trans	0.182869	Not_qualifying_for_tier
rs907611	Wald ratio	1	0.0937427	0.00464127	1.30393	1.08507	1.56692	TRUE	1.17957e-11	TRUE	NA	NA	NA	NA	NA	NA	LSP1	NA	ENSG00000130592	C	asd	NA	no_MHC	ROSMAP	cis_only	0.182869	Not_qualifying_for_tier
rs2393791	Wald ratio	1	0.102427	0.00465855	0.748382	0.612261	0.914768	TRUE	8.43601e-22	TRUE	NA	NA	NA	NA	NA	NA	AMOT	OID30572	ENSG00000126016	TRUE	schizophrenia	<0.8	not_MHC	UKB	cis_trans	0.183029	Not_qualifying_for_tier
rs6895049,rs7719848	Inverse variance weighted	2	0.0370112	0.00467568	0.900605	0.837586	0.968364	TRUE	3.32866e-63	TRUE	0.00240985	1	0.960847	NA	NA	NA	MOCS2	NA	ENSG00000164172	C,C	schizophrenia	<0.8	not_MHC	EQTLGEN	cis_only	0.183184	Not_qualifying_for_tier
rs141127771	Wald ratio	1	0.423186	0.00470252	3.30764	1.44309	7.58126	TRUE	4.67555e-05	TRUE	NA	NA	NA	NA	NA	NA	PPM1B	OID30548	ENSG00000138032	TRUE	bipolar	<0.8	not_MHC	UKB	cis_trans	0.183716	Not_qualifying_for_tier
rs11705219,rs8135804	Inverse variance weighted	2	0.00440667	0.00473767	0.987631	0.979138	0.996198	TRUE	5.27941e-94	TRUE	0.15531	1	0.693512	NA	NA	NA	TNFRSF13C	NA	ENSG00000159958	C,C	alzheimers	<0.8	not_MHC	METABRAIN	cis_only	0.18457	Not_qualifying_for_tier
rs9881048	Wald ratio	1	0.00595977	0.00475532	1.01697	1.00516	1.02892	TRUE	2.30872e-91	TRUE	NA	NA	NA	NA	NA	NA	BCHE	NA	ENSG00000114200	C	depression_Als_ukb_included	<0.8	not_MHC	METABRAIN	cis_only	0.184738	Not_qualifying_for_tier
rs28929474	Wald ratio	1	0.0645991	0.00478924	0.833413	0.734298	0.945906	TRUE	7.89749e-11	TRUE	NA	NA	NA	NA	NA	NA	CEBPA	OID30458	ENSG00000245848	TRUE	depression_Als_ukb_included	<0.8	not_MHC	UKB	cis_trans	0.18502	Not_qualifying_for_tier
rs4291	Wald ratio	1	0.0639035	0.00478854	1.19754	1.05656	1.35733	TRUE	5.93184e-56	TRUE	NA	NA	NA	NA	NA	NA	ACE	NA	ENSG00000159640	C	anxiety_cc	<0.8	not_MHC	METABRAIN	cis_only	0.18502	Not_qualifying_for_tier
rs116860640,rs117569667,rs118093189,rs118115181,rs118145179,rs1323458,rs141697432,rs144190589,rs148373579,rs569872	Inverse variance weighted	10	0.00270525	0.00484398	1.00765	1.00232	1.01301	TRUE	0	TRUE	3.11532	9	0.959547	0.00244952	0.00780525	0.761678	CLEC12A	NA	ENSG00000172322	C,C,C,C,C,C,C,C,C,C	alzheimers	<0.8	not_MHC	EQTLGEN	cis_only	0.186098	Not_qualifying_for_tier
rs2282686	Wald ratio	1	0.0204597	0.00484307	1.05933	1.01769	1.10268	TRUE	7.45973e-10	TRUE	NA	NA	NA	NA	NA	NA	F2	NA	ENSG00000180210	C	depression_Als_ukb_included	<0.8	not_MHC	METABRAIN	cis_only	0.186098	Not_qualifying_for_tier
rs3817198,rs907612	Inverse variance weighted	2	0.0370873	0.00489556	1.11	1.03217	1.19369	TRUE	2.80204e-45	TRUE	0.170283	1	0.67986	NA	NA	NA	LSP1	NA	ENSG00000130592	C,C	asd	<0.8	not_MHC	METABRAIN	cis_only	0.187559	Not_qualifying_for_tier
rs2876336,rs4810485,rs6926225	Inverse variance weighted	3	0.00595865	0.00491035	1.0169	1.00509	1.02885	TRUE	1.95768e-177	TRUE	0.819629	2	0.663773	0.00273795	0.00318505	0.547965	CD83	NA	ENSG00000112149	C,T,C	alzheimers	<0.8	not_MHC	EQTLGEN	cis_trans	0.187608	Not_qualifying_for_tier
rs6993770	Wald ratio	1	0.0319036	0.00492622	0.914199	0.858784	0.97319	TRUE	5.34189e-17	TRUE	NA	NA	NA	NA	NA	NA	SPG20	OID30656	ENSG00000133104	TRUE	alzheimers	<0.8	not_MHC	UKB	cis_trans	0.187697	Not_qualifying_for_tier
rs9438393	Wald ratio	1	0.0310166	0.00496195	1.09105	1.0267	1.15944	TRUE	5.98782e-25	TRUE	NA	NA	NA	NA	NA	NA	CTSE	NA	ENSG00000196188	C	schizophrenia	<0.8	not_MHC	METABRAIN	cis_only	0.18854	Not_qualifying_for_tier
rs11201989,rs60390678	Inverse variance weighted	2	0.0031263	0.00497687	1.00882	1.00266	1.01502	TRUE	2.69529e-195	TRUE	0.481612	1	0.487693	NA	NA	NA	ANXA11	NA	ENSG00000122359	C,C	alzheimers	<0.8	not_MHC	METABRAIN	cis_only	0.188591	Not_qualifying_for_tier
rs11779986	Wald ratio	1	0.0393306	0.00503416	1.11663	1.03379	1.20611	TRUE	2.40807e-104	TRUE	NA	NA	NA	NA	NA	NA	BAG4	NA	ENSG00000156735	C	asd	<0.8	not_MHC	EQTLGEN	cis_only	0.190242	Not_qualifying_for_tier
rs34436714	Wald ratio	1	0.124602	0.00506515	0.705222	0.552411	0.900304	TRUE	4.92507e-22	TRUE	NA	NA	NA	NA	NA	NA	NEDD9	OID30503	ENSG00000111859	TRUE	adhd	<0.8	not_MHC	UKB	cis_trans	0.190893	Not_qualifying_for_tier
rs11204737	Wald ratio	1	0.0152376	0.0050896	1.04361	1.0129	1.07525	TRUE	9.35925e-143	TRUE	NA	NA	NA	NA	NA	NA	ARNT	NA	ENSG00000143437	C	bipolar	<0.8	not_MHC	METABRAIN	cis_only	0.191295	Not_qualifying_for_tier
rs4504509	Wald ratio	1	0.232041	0.00511416	0.522225	0.331391	0.822952	TRUE	0.000163041	TRUE	NA	NA	NA	NA	NA	NA	PLCB1	OID30484	ENSG00000182621	TRUE	schizophrenia	<0.8	caution_MHC	UKB	cis_trans	0.191698	Not_qualifying_for_tier
rs2667033,rs76774368	Inverse variance weighted	2	0.0124197	0.00514828	1.03536	1.01046	1.06087	TRUE	3.40491e-247	TRUE	0.0181187	1	0.892924	NA	NA	NA	ITGB6	OID20493	ENSG00000115221	C,C	depression_Als_ukb_included	<0.8	not_MHC	UKB	cis_only	0.192457	Not_qualifying_for_tier
rs131843,rs2075938,rs5756444	Inverse variance weighted	3	0.0180551	0.00529302	0.950897	0.917835	0.98515	TRUE	0	TRUE	0.502982	2	0.777641	0.00701505	0.0114876	0.65099	CSF2RB	OID30553	ENSG00000100368	C,C,C	schizophrenia	<0.8	not_MHC	UKB	cis_only	0.196421	Not_qualifying_for_tier
rs1260326,rs1265957	Inverse variance weighted	2	0.0181432	0.0053147	1.05187	1.01512	1.08995	TRUE	2.18619e-139	TRUE	1.10146	1	0.293947	NA	NA	NA	A1BG	OID30771	ENSG00000121410	T,C	depression_Als_ukb_included	<0.8	not_MHC	UKB	cis_trans	0.196421	Not_qualifying_for_tier
rs28929474,rs28929474,rs28929474,rs28929474,rs8056488,rs8056488,rs8056488,rs8056488	Inverse variance weighted	4	0.0317271	0.00532336	1.09244	1.02658	1.16253	TRUE	0	TRUE	5.2973	3	0.151278	-0.073255	0.0318281	0.147987	IL4R	OID20576	ENSG00000077238	T,T,T,T,C,C,C,C	adhd	<0.8	not_MHC	UKB	cis_trans	0.196421	Not_qualifying_for_tier
rs1354034,rs3806631,rs6580981	Inverse variance weighted	3	0.0434527	0.00532513	0.885955	0.813625	0.964716	TRUE	5.3167e-168	TRUE	0.0990505	2	0.951681	-0.000616356	0.0160518	0.975567	TOP2B	OID30559	ENSG00000077097	T,C,T	bipolar	<0.8	not_MHC	UKB	cis_trans	0.196421	Not_qualifying_for_tier
rs10172196,rs6704972,rs6752813	Inverse variance weighted	3	0.0483136	0.00528027	0.87392	0.794961	0.96072	TRUE	1.1986e-80	TRUE	3.44741	2	0.178404	0.0106256	0.0250873	0.744946	CRIM1	NA	ENSG00000150938	C,C,C	adhd	<0.8	not_MHC	EQTLGEN	cis_only	0.196421	Not_qualifying_for_tier
rs111526614,rs13043452,rs41341748,rs60653700,rs7831768	Inverse variance weighted	5	0.0243388	0.00534542	1.07015	1.02029	1.12243	TRUE	0	TRUE	4.78053	4	0.310567	0.0127877	0.0120377	0.366036	LGALS3BP	OID30765	ENSG00000108679	C,T,T,C,T	schizophrenia	<0.8	not_MHC	UKB	cis_trans	0.196646	Not_qualifying_for_tier
rs1354034,rs3806631,rs6580981	Inverse variance weighted	3	0.0500393	0.00543395	0.870128	0.78884	0.959793	TRUE	2.91725e-133	TRUE	3.31282	2	0.190823	-0.0117473	0.0241055	0.711319	TOP2B	OID30559	ENSG00000077097	T,C,T	schizophrenia	<0.8	not_MHC	UKB	cis_trans	0.199374	Not_qualifying_for_tier
rs185903163,rs191377511,rs1966265,rs79887183	Inverse variance weighted	4	0.0174924	0.00547065	0.952569	0.920464	0.985794	TRUE	0	TRUE	1.58903	3	0.66188	0.0222718	0.0201994	0.385137	F12	OID30739	ENSG00000131187	C,C,C,C	schizophrenia	<0.8	not_MHC	UKB	cis_only	0.199702	Not_qualifying_for_tier
rs56278466,rs62504964,rs73158559	Inverse variance weighted	3	0.00815029	0.00554498	1.02286	1.00665	1.03933	TRUE	0	TRUE	0.172816	2	0.91722	0.00246901	0.00624156	0.760194	CNTNAP2	OID20556	ENSG00000174469	T,T,C	depression_Als_ukb_included	<0.8	not_MHC	UKB	cis_trans	0.199702	Not_qualifying_for_tier
rs10947428,rs16862260,rs2296328	Inverse variance weighted	3	0.0274175	0.00559317	0.926847	0.878355	0.978017	TRUE	0	TRUE	0.530143	2	0.767151	-0.0227855	0.0626712	0.778001	MLN	OID20541	ENSG00000096395	C,T,C	bipolar	>=0.8	caution_MHC	UKB	cis_trans	0.199702	Not_qualifying_for_tier
rs1801020,rs4861708,rs5030082	Inverse variance weighted	3	0.0935618	0.00550583	1.29656	1.07932	1.55752	TRUE	1.87853e-39	TRUE	0.000111375	2	0.999944	-0.000369139	0.0350089	0.993288	WAS	OID20479	ENSG00000015285	T,T,T	asd	<0.8	not_MHC	UKB	cis_trans	0.199702	Not_qualifying_for_tier
rs41283642	Wald ratio	1	0.275916	0.00561506	0.465736	0.271191	0.799842	TRUE	2.82958e-07	TRUE	NA	NA	NA	NA	NA	NA	TGFBR1	OID30502	ENSG00000106799	C	bipolar	<0.8	not_MHC	UKB	cis_only	0.199702	Not_qualifying_for_tier
rs111763904,rs116189428,rs1761768,rs78797716	Inverse variance weighted	4	0.0313325	0.00561199	1.09066	1.02569	1.15973	TRUE	4.73245e-200	TRUE	6.75104	3	0.0802709	-0.0262	0.0107568	0.135203	DNPH1	NA	ENSG00000112667	C,C,C,C	schizophrenia	<0.8	not_MHC	EQTLGEN	cis_only	0.199702	Not_qualifying_for_tier
rs10423726,rs3093377,rs6498018,rs8026803	Inverse variance weighted	4	0.00848144	0.0055917	1.02378	1.0069	1.04094	TRUE	3.149e-205	TRUE	3.89067	3	0.273514	-0.00234874	0.00426771	0.637336	IL21R	NA	ENSG00000103522	T,C,C,T	depression_Als_ukb_included	<0.8	not_MHC	EQTLGEN	cis_trans	0.199702	Not_qualifying_for_tier
rs586254	Wald ratio	1	0.0296725	0.00559875	0.921083	0.869043	0.97624	TRUE	7.11369e-130	TRUE	NA	NA	NA	NA	NA	NA	CELSR2	NA	ENSG00000143126	C	adhd	<0.8	not_MHC	EQTLGEN	cis_only	0.199702	Not_qualifying_for_tier
rs605930	Wald ratio	1	0.0483083	0.00561567	0.874777	0.79575	0.961653	TRUE	1.6365e-36	TRUE	NA	NA	NA	NA	NA	NA	JAM3	NA	ENSG00000166086	C	schizophrenia	<0.8	not_MHC	EQTLGEN	cis_only	0.199702	Not_qualifying_for_tier
rs9881048	Wald ratio	1	0.0177239	0.00557539	1.05035	1.01449	1.08748	TRUE	2.70758e-90	TRUE	NA	NA	NA	NA	NA	NA	BCHE	NA	ENSG00000114200	C	bipolar	<0.8	not_MHC	METABRAIN	cis_only	0.199702	Not_qualifying_for_tier
rs1968065	Wald ratio	1	0.0723688	0.00556022	1.2222	1.06057	1.40846	TRUE	9.71978e-12	TRUE	NA	NA	NA	NA	NA	NA	NFATC3	NA	ENSG00000072736	C	asd	<0.8	not_MHC	METABRAIN	cis_only	0.199702	Not_qualifying_for_tier
rs10839239	Wald ratio	1	0.24221	0.00557117	1.95699	1.21735	3.14603	TRUE	6.20498e-09	TRUE	NA	NA	NA	NA	NA	NA	FOLH1	NA	ENSG00000086205	C	anxiety_cc	NA	no_MHC	ROSMAP	cis_only	0.199702	Not_qualifying_for_tier
rs607824	Wald ratio	1	0.0487299	0.00565945	1.14434	1.0401	1.25903	TRUE	1.78704e-10	TRUE	NA	NA	NA	NA	NA	NA	NECTIN1	NA	ENSG00000110400	C	schizophrenia	<0.8	not_MHC	METABRAIN	cis_only	0.200744	Not_qualifying_for_tier
rs94499	Wald ratio	1	0.0852387	0.00567512	0.789963	0.668421	0.933606	TRUE	2.22003e-27	TRUE	NA	NA	NA	NA	NA	NA	JAM3	OID30586	ENSG00000166086	C	schizophrenia	<0.8	not_MHC	UKB	cis_only	0.200786	Not_qualifying_for_tier
rs7702592,rs921030	Inverse variance weighted	2	0.0288391	0.00569307	0.923357	0.872613	0.977053	TRUE	3.41628e-257	TRUE	0.120531	1	0.72846	NA	NA	NA	MOCS2	OID30638	ENSG00000164172	C,C	adhd	<0.8	not_MHC	UKB	cis_only	0.200909	Not_qualifying_for_tier
rs12133641,rs55709272	Inverse variance weighted	2	0.0414999	0.00578596	1.12134	1.03374	1.21636	TRUE	3.71499e-126	TRUE	0.00744219	1	0.931253	NA	NA	NA	IL6	OID20563	ENSG00000136244	T,T	schizophrenia	<0.8	not_MHC	UKB	cis_trans	0.203669	Not_qualifying_for_tier
rs1354034	Wald ratio	1	0.0611226	0.00583764	0.844931	0.749536	0.952467	TRUE	2.81298e-55	TRUE	NA	NA	NA	NA	NA	NA	MTDH	OID30538	ENSG00000147649	TRUE	schizophrenia	<0.8	not_MHC	UKB	cis_trans	0.204968	Not_qualifying_for_tier
rs1354034	Wald ratio	1	0.0663831	0.00589344	0.832938	0.731318	0.948679	TRUE	1.94975e-49	TRUE	NA	NA	NA	NA	NA	NA	HEXIM1	OID20589	ENSG00000186834	TRUE	schizophrenia	<0.8	not_MHC	UKB	cis_trans	0.205109	Not_qualifying_for_tier
rs126380,rs138229,rs28449609	Inverse variance weighted	3	0.0200902	0.00586103	1.05692	1.01611	1.09937	TRUE	2.91598e-244	TRUE	0.402643	2	0.817649	-0.00707338	0.0115246	0.649555	CRELD2	NA	ENSG00000184164	C,C,C	schizophrenia	<0.8	not_MHC	EQTLGEN	cis_only	0.205109	Not_qualifying_for_tier
rs11657442,rs117431114,rs2661611	Inverse variance weighted	3	0.0226027	0.00590083	0.939666	0.898946	0.98223	TRUE	3.69116e-214	TRUE	2.54246	2	0.280487	0.0219927	0.0248124	0.538306	SDK2	NA	ENSG00000069188	C,C,C	schizophrenia	<0.8	not_MHC	EQTLGEN	cis_only	0.205109	Not_qualifying_for_tier
rs13058451	Wald ratio	1	0.00543657	0.0058757	1.01509	1.00433	1.02596	TRUE	1.61117e-119	TRUE	NA	NA	NA	NA	NA	NA	BID	NA	ENSG00000015475	C	depression_Als_ukb_included	<0.8	not_MHC	METABRAIN	cis_only	0.205109	Not_qualifying_for_tier
rs2292973,rs60975088	Inverse variance weighted	2	0.0165196	0.00594776	0.955577	0.925133	0.987024	TRUE	3.33114e-162	TRUE	0.635915	1	0.425194	NA	NA	NA	GIT1	NA	ENSG00000108262	C,C	schizophrenia	<0.8	not_MHC	EQTLGEN	cis_only	0.205759	Not_qualifying_for_tier
rs1871631	Wald ratio	1	0.107776	0.0059492	0.743456	0.601886	0.918325	TRUE	2.72438e-20	TRUE	NA	NA	NA	NA	NA	NA	PRKG1	NA	ENSG00000185532	C	bipolar	NA	no_MHC	ROSMAP	cis_only	0.205759	Not_qualifying_for_tier
rs10104003,rs10942803,rs2243026	Inverse variance weighted	3	0.0346844	0.00599038	1.10001	1.02772	1.1774	TRUE	3.50616e-248	TRUE	2.61657	2	0.270283	0.0531634	0.0342666	0.364488	CRHBP	OID20747	ENSG00000145708	T,C,C	schizophrenia	<0.8	not_MHC	UKB	cis_trans	0.206668	Not_qualifying_for_tier
rs55651009	Wald ratio	1	0.04554	0.00601478	1.13326	1.03649	1.23906	TRUE	8.18207e-25	TRUE	NA	NA	NA	NA	NA	NA	IFNGR1	NA	ENSG00000027697	C	asd	<0.8	not_MHC	METABRAIN	cis_only	0.206995	Not_qualifying_for_tier
rs2352990	Wald ratio	1	0.0217413	0.00630052	1.06119	1.01692	1.10739	TRUE	6.40038e-63	TRUE	NA	NA	NA	NA	NA	NA	ARTN	NA	ENSG00000117407	C	bipolar	<0.8	not_MHC	METABRAIN	cis_only	0.216292	Not_qualifying_for_tier
rs71394535,rs8033832	Inverse variance weighted	2	0.0333562	0.0063481	1.09531	1.02599	1.16931	TRUE	2.3383e-234	TRUE	0.186314	1	0.666002	NA	NA	NA	DAPK2	OID30505	ENSG00000035664	C,C	bipolar	<0.8	not_MHC	UKB	cis_only	0.217387	Not_qualifying_for_tier
rs2878298	Wald ratio	1	0.077207	0.00639844	1.23431	1.06098	1.43597	TRUE	2.03374e-21	TRUE	NA	NA	NA	NA	NA	NA	DAG1	NA	ENSG00000173402	C	bipolar	<0.8	not_MHC	EQTLGEN	cis_only	0.218571	Not_qualifying_for_tier
rs79287178	Wald ratio	1	0.0890712	0.00644275	1.27464	1.07045	1.51777	TRUE	6.42251e-65	TRUE	NA	NA	NA	NA	NA	NA	TNFSF10	OID20611	ENSG00000121858	C	asd	<0.8	not_MHC	UKB	cis_only	0.218948	Not_qualifying_for_tier
rs1354034	Wald ratio	1	0.0913755	0.00644782	0.779646	0.651804	0.932562	TRUE	6.6171e-25	TRUE	NA	NA	NA	NA	NA	NA	SPRY2	OID20475	ENSG00000136158	TRUE	schizophrenia	<0.8	not_MHC	UKB	cis_trans	0.218948	Not_qualifying_for_tier
rs149007767,rs28362947	Inverse variance weighted	2	0.0213573	0.00645684	1.05989	1.01644	1.1052	TRUE	1.88536e-225	TRUE	0.208745	1	0.647753	NA	NA	NA	SERPING1	NA	ENSG00000149131	T,C	adhd	<0.8	not_MHC	EQTLGEN	cis_trans	0.218948	Not_qualifying_for_tier
rs1354034	Wald ratio	1	0.0936081	0.00648653	0.775062	0.645143	0.931145	TRUE	5.98548e-24	TRUE	NA	NA	NA	NA	NA	NA	CASP2	OID20555	ENSG00000106144	TRUE	schizophrenia	<0.8	not_MHC	UKB	cis_trans	0.219419	Not_qualifying_for_tier
rs1354034,rs892090	Inverse variance weighted	2	0.122758	0.00652831	0.716125	0.562983	0.910925	TRUE	1.32503e-13	TRUE	0.65168	1	0.419513	NA	NA	NA	GAPDH	OID30600	ENSG00000111640	T,T	schizophrenia	<0.8	not_MHC	UKB	cis_trans	0.220295	Not_qualifying_for_tier
rs12205700,rs72839454,rs9366653	Inverse variance weighted	3	0.0246392	0.00657022	1.06926	1.01885	1.12216	TRUE	2.59592e-236	TRUE	9.42492	2	0.00898266	-0.136837	0.172561	0.573182	BTN3A2	NA	ENSG00000186470	C,C,C	bipolar	<0.8	caution_MHC	METABRAIN	cis_only	0.221171	Not_qualifying_for_tier
rs1354034	Wald ratio	1	0.100235	0.00662433	0.761737	0.625869	0.9271	TRUE	2.43961e-21	TRUE	NA	NA	NA	NA	NA	NA	EIF4G1	OID20625	ENSG00000114867	TRUE	schizophrenia	<0.8	not_MHC	UKB	cis_trans	0.221915	Not_qualifying_for_tier
rs1354034	Wald ratio	1	0.0976525	0.00662187	0.767087	0.633463	0.928899	TRUE	1.35812e-21	TRUE	NA	NA	NA	NA	NA	NA	LATS1	OID30523	ENSG00000131023	TRUE	schizophrenia	<0.8	not_MHC	UKB	cis_trans	0.221915	Not_qualifying_for_tier
rs907612	Wald ratio	1	0.106921	0.00664664	1.33668	1.08396	1.64831	TRUE	1.462e-39	TRUE	NA	NA	NA	NA	NA	NA	LSP1	OID20530	ENSG00000130592	C	asd	<0.8	not_MHC	UKB	cis_only	0.222126	Not_qualifying_for_tier
rs1005402,rs1354034	Inverse variance weighted	2	0.0259271	0.00666663	1.07287	1.01972	1.1288	TRUE	1.37261e-25	TRUE	1.06134	1	0.30291	NA	NA	NA	ST13	OID30624	ENSG00000100380	C,T	alzheimers	<0.8	not_MHC	UKB	cis_trans	0.222258	Not_qualifying_for_tier
rs3798792	Wald ratio	1	0.00692982	0.00671704	1.01896	1.00521	1.0329	TRUE	6.96547e-29	TRUE	NA	NA	NA	NA	NA	NA	VNN1	NA	ENSG00000112299	C	alzheimers	<0.8	not_MHC	METABRAIN	cis_only	0.223402	Not_qualifying_for_tier
rs1354034,rs7702592,rs921030	Inverse variance weighted	3	0.0279715	0.00673537	0.927008	0.877553	0.979249	TRUE	1.50687e-284	TRUE	0.436587	2	0.803889	0.0039565	0.0125809	0.806027	MOCS2	OID30638	ENSG00000164172	T,C,C	adhd	<0.8	not_MHC	UKB	cis_trans	0.223476	Not_qualifying_for_tier
rs12938714	Wald ratio	1	0.0614459	0.0067663	0.846704	0.750634	0.955071	TRUE	4.34194e-86	TRUE	NA	NA	NA	NA	NA	NA	EPCAM	OID20743	ENSG00000119888	TRUE	bipolar	<0.8	not_MHC	UKB	cis_trans	0.223966	Not_qualifying_for_tier
rs72695276	Wald ratio	1	0.0335648	0.00678474	1.09512	1.0254	1.16959	TRUE	7.65951e-22	TRUE	NA	NA	NA	NA	NA	NA	RAP1A	NA	ENSG00000116473	C	schizophrenia	<0.8	not_MHC	METABRAIN	cis_only	0.224042	Not_qualifying_for_tier
rs6081238	Wald ratio	1	0.0200794	0.00682586	0.94713	0.910579	0.985148	TRUE	4.25279e-93	TRUE	NA	NA	NA	NA	NA	NA	DTD1	OID30580	ENSG00000125821	C	depression_Als_ukb_included	<0.8	not_MHC	UKB	cis_only	0.224864	Not_qualifying_for_tier
rs1354034	Wald ratio	1	0.106062	0.00686379	0.750717	0.609809	0.924183	TRUE	3.21897e-18	TRUE	NA	NA	NA	NA	NA	NA	YTHDF3	OID20478	ENSG00000185728	TRUE	schizophrenia	<0.8	not_MHC	UKB	cis_trans	0.22538	Not_qualifying_for_tier
rs3803286	Wald ratio	1	0.00881269	0.00687402	1.02411	1.00657	1.04195	TRUE	3.15981e-42	TRUE	NA	NA	NA	NA	NA	NA	TRAF3	NA	ENSG00000131323	C	depression_Als_ukb_included	<0.8	not_MHC	METABRAIN	cis_only	0.22538	Not_qualifying_for_tier
rs1354034,rs2544719,rs7249688	Inverse variance weighted	3	0.0661582	0.00691376	1.19565	1.05024	1.36119	TRUE	2.20326e-77	TRUE	0.441091	2	0.802081	0.0069894	0.0315497	0.861207	SPINT2	NA	ENSG00000167642	T,C,C	anxiety_cc	<0.8	not_MHC	EQTLGEN	cis_trans	0.226148	Not_qualifying_for_tier
rs12378537,rs545634,rs6571015	Inverse variance weighted	3	0.0205732	0.00694958	0.945981	0.908595	0.984906	TRUE	0	TRUE	2.80179	2	0.246376	-0.0272504	0.0173158	0.36037	CTRC	OID20752	ENSG00000162438	T,C,T	schizophrenia	<0.8	not_MHC	UKB	cis_trans	0.226785	Not_qualifying_for_tier
rs1354034	Wald ratio	1	0.111613	0.00698607	0.740021	0.594616	0.920981	TRUE	6.91524e-17	TRUE	NA	NA	NA	NA	NA	NA	VTI1A	OID30640	ENSG00000151532	TRUE	schizophrenia	<0.8	not_MHC	UKB	cis_trans	0.227441	Not_qualifying_for_tier
rs1354034	Wald ratio	1	0.116055	0.00709712	0.731653	0.582798	0.918529	TRUE	1.01191e-15	TRUE	NA	NA	NA	NA	NA	NA	NUDC	OID20623	ENSG00000090273	TRUE	schizophrenia	<0.8	not_MHC	UKB	cis_trans	0.228376	Not_qualifying_for_tier
rs1354034	Wald ratio	1	0.113066	0.00703497	0.73732	0.590761	0.920237	TRUE	1.89874e-16	TRUE	NA	NA	NA	NA	NA	NA	NUMB	OID30568	ENSG00000133961	TRUE	schizophrenia	<0.8	not_MHC	UKB	cis_trans	0.228376	Not_qualifying_for_tier
rs1354034	Wald ratio	1	0.114659	0.00709563	0.734401	0.586589	0.919461	TRUE	6.72044e-16	TRUE	NA	NA	NA	NA	NA	NA	XIAP	OID30490	ENSG00000101966	TRUE	schizophrenia	<0.8	not_MHC	UKB	cis_trans	0.228376	Not_qualifying_for_tier
rs202671	Wald ratio	1	0.00731501	0.00706788	1.0199	1.00538	1.03463	TRUE	1.6731e-61	TRUE	NA	NA	NA	NA	NA	NA	FOLH1	NA	ENSG00000086205	C	depression_Als_ukb_included	<0.8	not_MHC	METABRAIN	cis_only	0.228376	Not_qualifying_for_tier
rs12527323	Wald ratio	1	0.0232174	0.00705215	1.06455	1.0172	1.11412	TRUE	4.62814e-44	TRUE	NA	NA	NA	NA	NA	NA	HLA-DRA	NA	ENSG00000204287	C	schizophrenia	>=0.8	caution_MHC	METABRAIN	cis_only	0.228376	Not_qualifying_for_tier
rs1354034	Wald ratio	1	0.116434	0.00714734	0.731107	0.58193	0.918526	TRUE	1.98178e-15	TRUE	NA	NA	NA	NA	NA	NA	SYAP1	OID30636	ENSG00000169895	TRUE	schizophrenia	<0.8	not_MHC	UKB	cis_trans	0.228929	Not_qualifying_for_tier
rs6471081	Wald ratio	1	0.157232	0.00713411	1.52659	1.12172	2.0776	TRUE	1.84963e-06	TRUE	NA	NA	NA	NA	NA	NA	DECR1	NA	ENSG00000104325	C	adhd	<0.8	not_MHC	EQTLGEN	cis_only	0.228929	Not_qualifying_for_tier
rs209738,rs6532770	Inverse variance weighted	2	0.0129173	0.00725238	0.965911	0.941763	0.990678	TRUE	7.45916e-246	TRUE	0.00333371	1	0.953957	NA	NA	NA	C1QA	OID20654	ENSG00000173372	C,T	alzheimers	<0.8	not_MHC	UKB	cis_trans	0.229404	Not_qualifying_for_tier
rs1133648	Wald ratio	1	0.0140596	0.00723265	1.03849	1.01026	1.0675	TRUE	1.20558e-185	TRUE	NA	NA	NA	NA	NA	NA	GNPDA2	OID30597	ENSG00000163281	C	depression_Als_ukb_included	<0.8	not_MHC	UKB	cis_only	0.229404	Not_qualifying_for_tier
rs34164109	Wald ratio	1	0.0474927	0.00722033	0.880215	0.801977	0.966085	TRUE	5.98353e-90	TRUE	NA	NA	NA	NA	NA	NA	EPO	OID20522	ENSG00000130427	TRUE	schizophrenia	<0.8	not_MHC	UKB	cis_trans	0.229404	Not_qualifying_for_tier
rs1354034	Wald ratio	1	0.119175	0.00720591	0.725972	0.574746	0.916988	TRUE	6.79504e-15	TRUE	NA	NA	NA	NA	NA	NA	GOPC	OID20551	ENSG00000047932	TRUE	schizophrenia	<0.8	not_MHC	UKB	cis_trans	0.229404	Not_qualifying_for_tier
rs1354034	Wald ratio	1	0.120937	0.00728357	0.722855	0.570305	0.91621	TRUE	2.12862e-14	TRUE	NA	NA	NA	NA	NA	NA	MARS	OID30658	ENSG00000166986	TRUE	schizophrenia	<0.8	not_MHC	UKB	cis_trans	0.229404	Not_qualifying_for_tier
rs1354034	Wald ratio	1	0.11768	0.00719235	0.728841	0.578711	0.917918	TRUE	4.54797e-15	TRUE	NA	NA	NA	NA	NA	NA	SNCA	OID30645	ENSG00000145335	TRUE	schizophrenia	<0.8	not_MHC	UKB	cis_trans	0.229404	Not_qualifying_for_tier
rs1354034	Wald ratio	1	0.121509	0.00731101	0.721858	0.568881	0.915971	TRUE	3.1574e-14	TRUE	NA	NA	NA	NA	NA	NA	STAT2	OID30536	ENSG00000170581	TRUE	schizophrenia	<0.8	not_MHC	UKB	cis_trans	0.229404	Not_qualifying_for_tier
rs12692386,rs75981534	Inverse variance weighted	2	0.0616153	0.00729951	1.17975	1.04555	1.33119	TRUE	6.54227e-18	TRUE	0.503546	1	0.477946	NA	NA	NA	YWHAQ	NA	ENSG00000134308	C,C	asd	<0.8	not_MHC	METABRAIN	cis_only	0.229404	Not_qualifying_for_tier
rs35830138	Wald ratio	1	0.00545834	0.00726421	0.985454	0.974967	0.996053	TRUE	1.8169e-51	TRUE	NA	NA	NA	NA	NA	NA	LATS1	NA	ENSG00000131023	C	alzheimers	<0.8	not_MHC	METABRAIN	cis_only	0.229404	Not_qualifying_for_tier
rs332783	Wald ratio	1	0.0423356	0.00734237	1.12019	1.03099	1.21711	TRUE	3.06347e-10	TRUE	NA	NA	NA	NA	NA	NA	CACYBP	NA	ENSG00000116161	C	depression_Als_ukb_included	<0.8	not_MHC	EQTLGEN	cis_only	0.229868	Not_qualifying_for_tier
rs12024353,rs860060	Inverse variance weighted	2	0.0167185	0.00748498	1.04573	1.01202	1.08056	TRUE	3.52223e-246	TRUE	0.342898	1	0.558161	NA	NA	NA	PROK1	OID20543	ENSG00000143125	C,C	depression_Als_ukb_included	<0.8	not_MHC	UKB	cis_only	0.233805	Not_qualifying_for_tier
rs2844670,rs3745871	Inverse variance weighted	2	0.0364202	0.00750615	1.10227	1.02633	1.18383	TRUE	3.37503e-181	TRUE	0.308259	1	0.578751	NA	NA	NA	LILRB4	OID20429	ENSG00000186818	T,C	schizophrenia	<0.8	not_MHC	UKB	cis_trans	0.233939	Not_qualifying_for_tier
rs10936541,rs13076443,rs1801020,rs4253254	Inverse variance weighted	4	0.0311307	0.00759638	0.920256	0.865784	0.978155	TRUE	0	TRUE	4.53301	3	0.209365	0.01167	0.0176512	0.576493	SERPINI1	OID30604	ENSG00000163536	C,C,T,T	schizophrenia	>=0.8	not_MHC	UKB	cis_trans	0.234662	Not_qualifying_for_tier
rs681343	Wald ratio	1	0.053877	0.00763895	1.15457	1.03886	1.28316	TRUE	7.54174e-101	TRUE	NA	NA	NA	NA	NA	NA	CXADR	OID20561	ENSG00000154639	TRUE	adhd	<0.8	not_MHC	UKB	cis_trans	0.234662	Not_qualifying_for_tier
rs1354034	Wald ratio	1	0.13017	0.00761096	0.706519	0.54742	0.911857	TRUE	2.07857e-12	TRUE	NA	NA	NA	NA	NA	NA	PTRHD1	OID30659	ENSG00000184924	TRUE	schizophrenia	<0.8	not_MHC	UKB	cis_trans	0.234662	Not_qualifying_for_tier
rs1354034	Wald ratio	1	0.130535	0.00758101	0.705709	0.546401	0.911463	TRUE	1.44883e-12	TRUE	NA	NA	NA	NA	NA	NA	UBXN1	OID30654	ENSG00000162191	TRUE	schizophrenia	<0.8	not_MHC	UKB	cis_trans	0.234662	Not_qualifying_for_tier
rs2544719,rs7249688	Inverse variance weighted	2	0.0722368	0.00764778	1.21249	1.05242	1.3969	TRUE	6.46052e-60	TRUE	0.207529	1	0.648711	NA	NA	NA	SPINT2	NA	ENSG00000167642	C,C	anxiety_cc	<0.8	not_MHC	EQTLGEN	cis_only	0.234662	Not_qualifying_for_tier
rs11673986	Wald ratio	1	0.0210979	0.0076307	0.945266	0.906974	0.985174	TRUE	8.88884e-35	TRUE	NA	NA	NA	NA	NA	NA	METAP1D	NA	ENSG00000172878	C	depression_Als_ukb_included	<0.8	not_MHC	EQTLGEN	cis_only	0.234662	Not_qualifying_for_tier
rs2392208	Wald ratio	1	0.00602565	0.00761124	1.01621	1.00428	1.02828	TRUE	6.33595e-43	TRUE	NA	NA	NA	NA	NA	NA	NT5C3A	NA	ENSG00000122643	C	alzheimers	<0.8	not_MHC	METABRAIN	cis_only	0.234662	Not_qualifying_for_tier
rs111619944,rs114203272,rs12029494,rs12747013,rs139045233,rs187739503,rs419436,rs74550177,rs76962463	Inverse variance weighted	9	0.00595114	0.00771264	1.01598	1.0042	1.0279	TRUE	0	TRUE	7.50653	8	0.483093	0.0104879	0.0248	0.685057	CFHR4	OID30758	ENSG00000134365	C,C,C,T,C,C,C,C,T	depression_Als_ukb_included	>=0.8	not_MHC	UKB	cis_trans	0.235609	Not_qualifying_for_tier
rs56299877	Wald ratio	1	0.0569162	0.00769699	0.859258	0.768556	0.960664	TRUE	4.20753e-27	TRUE	NA	NA	NA	NA	NA	NA	SEMA6C	NA	ENSG00000143434	C	schizophrenia	>=0.8	not_MHC	EQTLGEN	cis_only	0.235609	Not_qualifying_for_tier
rs3737240	Wald ratio	1	0.0345388	0.00779329	1.09626	1.0245	1.17304	TRUE	1.5871e-24	TRUE	NA	NA	NA	NA	NA	NA	ECM1	NA	ENSG00000143369	C	adhd	<0.8	not_MHC	METABRAIN	cis_only	0.23755	Not_qualifying_for_tier
rs1842295,rs781543	Inverse variance weighted	2	0.0757082	0.00789306	0.817809	0.70503	0.948628	TRUE	1.10103e-118	TRUE	0.0262738	1	0.871233	NA	NA	NA	SPINK2	OID30627	ENSG00000128040	C,C	anxiety_cc	<0.8	not_MHC	UKB	cis_only	0.239538	Not_qualifying_for_tier
rs117978621,rs17485664,rs73221208	Inverse variance weighted	3	0.0169339	0.00788951	0.956008	0.924798	0.98827	TRUE	1.21051e-291	TRUE	0.0299775	2	0.985123	0.0029329	0.0465755	0.959964	PRKAB1	NA	ENSG00000111725	C,C,C	adhd	<0.8	not_MHC	EQTLGEN	cis_only	0.239538	Not_qualifying_for_tier
rs111619944,rs114203272,rs12029494,rs139045233,rs419436,rs74550177	Inverse variance weighted	6	0.0223182	0.008007	1.06097	1.01556	1.10841	TRUE	0	TRUE	6.99358	5	0.221118	0.079198	0.145216	0.614479	CFHR4	OID30758	ENSG00000134365	C,C,C,C,C,C	schizophrenia	<0.8	not_MHC	UKB	cis_only	0.240695	Not_qualifying_for_tier
rs12025610,rs2153733,rs6993770	Inverse variance weighted	3	0.0394003	0.00800112	1.11014	1.02764	1.19927	TRUE	8.55695e-239	TRUE	0.754066	2	0.685894	0.0158519	0.0288141	0.67981	PER3	OID30511	ENSG00000049246	C,C,T	asd	<0.8	not_MHC	UKB	cis_trans	0.240695	Not_qualifying_for_tier
rs11154410	Wald ratio	1	0.0584133	0.00801796	0.856525	0.763867	0.960423	TRUE	2.05258e-103	TRUE	NA	NA	NA	NA	NA	NA	C6orf58	OID30608	ENSG00000184530	C	asd	<0.8	not_MHC	UKB	cis_only	0.240695	Not_qualifying_for_tier
rs71422399	Wald ratio	1	0.128416	0.00794958	0.711171	0.552923	0.914711	TRUE	4.41385e-20	TRUE	NA	NA	NA	NA	NA	NA	MDH1	OID30669	ENSG00000014641	C	adhd	<0.8	not_MHC	UKB	cis_only	0.240695	Not_qualifying_for_tier
rs9611435	Wald ratio	1	0.0151845	0.00800292	1.04109	1.01056	1.07254	TRUE	7.79386e-32	TRUE	NA	NA	NA	NA	NA	NA	ST13	NA	ENSG00000100380	C	alzheimers	<0.8	not_MHC	EQTLGEN	cis_only	0.240695	Not_qualifying_for_tier
rs11827437	Wald ratio	1	0.0599319	0.00805367	0.85316	0.758604	0.959501	TRUE	4.76161e-59	TRUE	NA	NA	NA	NA	NA	NA	TPP1	OID20750	ENSG00000166340	C	schizophrenia	<0.8	not_MHC	UKB	cis_only	0.241245	Not_qualifying_for_tier
rs2285084	Wald ratio	1	0.137545	0.00809902	0.694746	0.530573	0.909719	TRUE	3.09035e-35	TRUE	NA	NA	NA	NA	NA	NA	ADD1	NA	ENSG00000087274	C	adhd	NA	no_MHC	ROSMAP	cis_only	0.24208	Not_qualifying_for_tier
rs1354034,rs892090	Inverse variance weighted	2	0.133303	0.00822615	0.703089	0.541428	0.913019	TRUE	4.77397e-18	TRUE	0.0728113	1	0.787287	NA	NA	NA	GAPDH	OID30600	ENSG00000111640	T,T	bipolar	<0.8	not_MHC	UKB	cis_trans	0.24357	Not_qualifying_for_tier
rs5745687,rs59950280	Inverse variance weighted	2	0.0605659	0.0081704	0.851979	0.756613	0.959364	TRUE	3.23377e-90	TRUE	0.710484	1	0.399283	NA	NA	NA	HGF	OID20656	ENSG00000019991	C,T	bipolar	<0.8	not_MHC	UKB	cis_trans	0.24357	Not_qualifying_for_tier
rs2471807	Wald ratio	1	0.0833456	0.00823599	1.24635	1.05851	1.46752	TRUE	3.08192e-16	TRUE	NA	NA	NA	NA	NA	NA	BTD	NA	ENSG00000169814	C	adhd	<0.8	not_MHC	EQTLGEN	cis_only	0.24357	Not_qualifying_for_tier
rs3782125	Wald ratio	1	0.0979423	0.00823668	0.77199	0.637149	0.935366	TRUE	3.53043e-22	TRUE	NA	NA	NA	NA	NA	NA	MARS	NA	ENSG00000166986	C	asd	<0.8	not_MHC	EQTLGEN	cis_only	0.24357	Not_qualifying_for_tier
rs412243	Wald ratio	1	0.0407701	0.00821908	1.11377	1.02823	1.20643	TRUE	3.26598e-19	TRUE	NA	NA	NA	NA	NA	NA	AXIN1	NA	ENSG00000103126	C	bipolar	<0.8	not_MHC	METABRAIN	cis_only	0.24357	Not_qualifying_for_tier
rs2787100	Wald ratio	1	0.0624734	0.00827318	1.17936	1.04344	1.33299	TRUE	5.69287e-08	TRUE	NA	NA	NA	NA	NA	NA	ATRN	NA	ENSG00000088812	C	adhd	<0.8	not_MHC	METABRAIN	cis_only	0.244129	Not_qualifying_for_tier
rs2243603	Wald ratio	1	0.0559737	0.00829489	1.15924	1.03879	1.29365	TRUE	4.57924e-10	TRUE	NA	NA	NA	NA	NA	NA	SIRPB1	NA	ENSG00000101307	C	bipolar	<0.8	not_MHC	METABRAIN	cis_only	0.24425	Not_qualifying_for_tier
rs1354034	Wald ratio	1	0.149537	0.00835255	0.674084	0.502835	0.903655	TRUE	1.48122e-09	TRUE	NA	NA	NA	NA	NA	NA	DBN1	OID30549	ENSG00000113758	TRUE	schizophrenia	<0.8	not_MHC	UKB	cis_trans	0.245427	Not_qualifying_for_tier
rs1789165	Wald ratio	1	0.0965771	0.00844699	1.28962	1.06722	1.55837	TRUE	4.06673e-17	TRUE	NA	NA	NA	NA	NA	NA	ORAOV1	NA	ENSG00000149716	C	asd	<0.8	not_MHC	EQTLGEN	cis_only	0.247423	Not_qualifying_for_tier
rs9357350	Wald ratio	1	0.0431913	0.00845617	0.892494	0.82005	0.971338	TRUE	2.15152e-14	TRUE	NA	NA	NA	NA	NA	NA	TREM2	NA	ENSG00000095970	C	adhd	<0.8	not_MHC	METABRAIN	cis_only	0.247423	Not_qualifying_for_tier
rs1354034	Wald ratio	1	0.155322	0.00852123	0.664577	0.490154	0.90107	TRUE	4.31858e-09	TRUE	NA	NA	NA	NA	NA	NA	GIT1	OID30533	ENSG00000108262	TRUE	schizophrenia	<0.8	not_MHC	UKB	cis_trans	0.248802	Not_qualifying_for_tier
rs240556,rs3826331,rs3917922,rs3917999,rs3918018	Inverse variance weighted	5	0.0080492	0.00870055	1.02134	1.00536	1.03758	TRUE	0	TRUE	2.8511	4	0.583045	0.0025341	0.0031448	0.479307	CSF3R	OID30527	ENSG00000119535	T,T,C,C,C	depression_Als_ukb_included	<0.8	not_MHC	UKB	cis_trans	0.252973	Not_qualifying_for_tier
rs412243	Wald ratio	1	0.0529676	0.00868298	1.14913	1.03581	1.27484	TRUE	1.17924e-18	TRUE	NA	NA	NA	NA	NA	NA	AXIN1	NA	ENSG00000103126	C	adhd	<0.8	not_MHC	METABRAIN	cis_only	0.252973	Not_qualifying_for_tier
rs1354034	Wald ratio	1	0.161968	0.00880837	0.654254	0.476295	0.898703	TRUE	2.13913e-08	TRUE	NA	NA	NA	NA	NA	NA	IRAK1	OID20485	ENSG00000184216	TRUE	schizophrenia	<0.8	not_MHC	UKB	cis_trans	0.255421	Not_qualifying_for_tier
rs2501349,rs61821619	Inverse variance weighted	2	0.0238481	0.00882161	0.939455	0.896553	0.984409	TRUE	1.39275e-114	TRUE	0.563283	1	0.452941	NA	NA	NA	FCRL6	NA	ENSG00000181036	C,C	asd	<0.8	not_MHC	EQTLGEN	cis_only	0.255421	Not_qualifying_for_tier
rs3026271,rs6471081	Inverse variance weighted	2	0.093405	0.00886792	0.783135	0.652121	0.940469	TRUE	3.1344e-126	TRUE	1.18565	1	0.276208	NA	NA	NA	DECR1	NA	ENSG00000104325	C,C	anxiety_cc	<0.8	not_MHC	EQTLGEN	cis_only	0.256093	Not_qualifying_for_tier
rs210643	Wald ratio	1	0.198855	0.00888175	0.594331	0.402494	0.877601	TRUE	7.15493e-21	TRUE	NA	NA	NA	NA	NA	NA	GOPC	NA	ENSG00000047932	C	bipolar	NA	no_MHC	ROSMAP	cis_only	0.256093	Not_qualifying_for_tier
rs7967318	Wald ratio	1	0.0447141	0.00892453	0.889653	0.815003	0.97114	TRUE	1.38228e-73	TRUE	NA	NA	NA	NA	NA	NA	DENR	NA	ENSG00000139726	C	bipolar	<0.8	not_MHC	EQTLGEN	cis_only	0.256793	Not_qualifying_for_tier
rs1178437	Wald ratio	1	0.032777	0.00902009	0.91797	0.860852	0.978879	TRUE	3.36997e-87	TRUE	NA	NA	NA	NA	NA	NA	NME3	NA	ENSG00000103024	C	schizophrenia	<0.8	not_MHC	EQTLGEN	cis_only	0.258858	Not_qualifying_for_tier
rs4239702	Wald ratio	1	0.028868	0.0090446	0.927413	0.876396	0.9814	TRUE	1.93421e-35	TRUE	NA	NA	NA	NA	NA	NA	CD40	NA	ENSG00000101017	C	adhd	<0.8	not_MHC	METABRAIN	cis_only	0.258858	Not_qualifying_for_tier
rs9357350	Wald ratio	1	0.00997293	0.00905228	0.974306	0.955446	0.993538	TRUE	8.74562e-15	TRUE	NA	NA	NA	NA	NA	NA	TREM2	NA	ENSG00000095970	C	alzheimers	<0.8	not_MHC	METABRAIN	cis_only	0.258858	Not_qualifying_for_tier
rs66730925,rs7020757,rs7035393	Inverse variance weighted	3	0.0239656	0.00911091	0.939414	0.896307	0.984593	TRUE	3.83375e-166	TRUE	0.288533	2	0.865657	0.00145698	0.0111104	0.91699	TXN	NA	ENSG00000136810	C,C,C	schizophrenia	<0.8	not_MHC	EQTLGEN	cis_only	0.259998	Not_qualifying_for_tier
rs11754821,rs204999,rs2534673	Inverse variance weighted	3	0.0436595	0.00913239	0.892416	0.819226	0.972145	TRUE	4.38466e-199	TRUE	1.24299	2	0.537142	-0.0459397	0.0600894	0.584458	MICB	NA	ENSG00000204516	C,C,C	anxiety_cc	<0.8	caution_MHC	METABRAIN	cis_only	0.260076	Not_qualifying_for_tier
rs553014	Wald ratio	1	0.294147	0.00916245	0.464624	0.261047	0.82696	TRUE	3.18044e-07	TRUE	NA	NA	NA	NA	NA	NA	CLU	OID30732	ENSG00000120885	C	anxiety_cc	<0.8	not_MHC	UKB	cis_only	0.260398	Not_qualifying_for_tier
rs12205700,rs9366653	Inverse variance weighted	2	0.0357208	0.00924025	1.09744	1.02324	1.17703	TRUE	3.32968e-190	TRUE	0.652056	1	0.419379	NA	NA	NA	BTN3A2	NA	ENSG00000186470	C,C	anxiety_cc	<0.8	caution_MHC	METABRAIN	cis_only	0.261764	Not_qualifying_for_tier
rs3094221	Wald ratio	1	0.0351548	0.00924829	1.09582	1.02285	1.17398	TRUE	1.39442e-18	TRUE	NA	NA	NA	NA	NA	NA	CDSN	NA	ENSG00000204539	C	schizophrenia	<0.8	caution_MHC	METABRAIN	cis_only	0.261764	Not_qualifying_for_tier
rs1354034,rs988559	Inverse variance weighted	2	0.0680924	0.00940334	0.837915	0.733227	0.95755	TRUE	3.72919e-26	TRUE	1.73624	1	0.187617	NA	NA	NA	ITGA2	NA	ENSG00000164171	T,C	schizophrenia	<0.8	not_MHC	EQTLGEN	cis_trans	0.265611	Not_qualifying_for_tier
rs10799316	Wald ratio	1	0.132471	0.00942807	1.41045	1.08792	1.82861	TRUE	2.65074e-19	TRUE	NA	NA	NA	NA	NA	NA	ENAH	OID20497	ENSG00000154380	C	asd	<0.8	not_MHC	UKB	cis_only	0.265659	Not_qualifying_for_tier
rs168753	Wald ratio	1	0.076769	0.00944334	1.2205	1.05	1.41868	TRUE	6.28027e-35	TRUE	NA	NA	NA	NA	NA	NA	F2R	OID20691	ENSG00000181104	C	schizophrenia	<0.8	not_MHC	UKB	cis_only	0.265659	Not_qualifying_for_tier
rs2501349,rs61821619	Inverse variance weighted	2	0.0225239	0.00948704	0.943247	0.902512	0.985822	TRUE	6.60809e-130	TRUE	0.703705	1	0.401541	NA	NA	NA	FCRL6	OID20529	ENSG00000181036	C,C	asd	<0.8	not_MHC	UKB	cis_only	0.26581	Not_qualifying_for_tier
rs2876336,rs6926225	Inverse variance weighted	2	0.00607463	0.00948309	1.01588	1.00386	1.02805	TRUE	2.36377e-167	TRUE	0.0610685	1	0.804815	NA	NA	NA	CD83	NA	ENSG00000112149	C,C	alzheimers	<0.8	not_MHC	EQTLGEN	cis_only	0.26581	Not_qualifying_for_tier
rs111483542,rs145023157,rs697355	Inverse variance weighted	3	0.00828671	0.00957033	0.978758	0.96299	0.994785	TRUE	0	TRUE	1.53103	2	0.465094	0.00399226	0.00730703	0.681662	BCHE	OID30717	ENSG00000114200	C,C,C	depression_Als_ukb_included	<0.8	not_MHC	UKB	cis_only	0.266762	Not_qualifying_for_tier
rs291107	Wald ratio	1	0.0164987	0.00955878	1.04368	1.01047	1.07798	TRUE	1.07481e-57	TRUE	NA	NA	NA	NA	NA	NA	IL24	NA	ENSG00000162892	C	depression_Als_ukb_included	<0.8	not_MHC	EQTLGEN	cis_only	0.266762	Not_qualifying_for_tier
rs262489	Wald ratio	1	0.0594068	0.00957873	0.857354	0.763119	0.963227	TRUE	4.84378e-37	TRUE	NA	NA	NA	NA	NA	NA	MDH1	NA	ENSG00000014641	C	bipolar	<0.8	not_MHC	EQTLGEN	cis_only	0.266762	Not_qualifying_for_tier
rs4986790,rs635634,rs75549685	Inverse variance weighted	3	0.0181333	0.00963697	1.04806	1.01146	1.08598	TRUE	7.92141e-105	TRUE	1.69899	2	0.427631	0.00329608	0.00687692	0.715464	TLR4	OID30428	ENSG00000136869	C,T,C	depression_Als_ukb_included	<0.8	not_MHC	UKB	cis_trans	0.26731	Not_qualifying_for_tier
rs2010871	Wald ratio	1	0.0114711	0.00963033	1.03014	1.00724	1.05357	TRUE	1.93454e-189	TRUE	NA	NA	NA	NA	NA	NA	ANGPTL4	OID20703	ENSG00000167772	C	depression_Als_ukb_included	<0.8	not_MHC	UKB	cis_only	0.26731	Not_qualifying_for_tier
rs1629168	Wald ratio	1	0.0251193	0.0097033	1.06712	1.01585	1.12097	TRUE	2.51514e-150	TRUE	NA	NA	NA	NA	NA	NA	ATPIF1	NA	ENSG00000130770	C	schizophrenia	<0.8	not_MHC	EQTLGEN	cis_only	0.268613	Not_qualifying_for_tier
rs4837810	Wald ratio	1	0.0614353	0.0097766	0.85323	0.756435	0.962412	TRUE	5.26554e-54	TRUE	NA	NA	NA	NA	NA	NA	C5	OID30744	ENSG00000106804	C	schizophrenia	<0.8	not_MHC	UKB	cis_only	0.269031	Not_qualifying_for_tier
rs1354034,rs2898619,rs3047	Inverse variance weighted	3	0.0142375	0.00976982	1.03747	1.00892	1.06683	TRUE	2.31852e-95	TRUE	1.70217	2	0.426952	0.000174627	0.005426	0.979519	GP5	NA	ENSG00000178732	T,C,C	depression_Als_ukb_included	<0.8	not_MHC	EQTLGEN	cis_trans	0.269031	Not_qualifying_for_tier
rs9881048	Wald ratio	1	0.0162142	0.00975718	1.04279	1.01017	1.07646	TRUE	8.09124e-88	TRUE	NA	NA	NA	NA	NA	NA	BCHE	NA	ENSG00000114200	C	schizophrenia	<0.8	not_MHC	METABRAIN	cis_only	0.269031	Not_qualifying_for_tier
rs8008502	Wald ratio	1	0.153688	0.00983475	0.672496	0.497586	0.908891	TRUE	3.00884e-06	TRUE	NA	NA	NA	NA	NA	NA	AMN	NA	ENSG00000166126	C	bipolar	<0.8	not_MHC	EQTLGEN	cis_only	0.269568	Not_qualifying_for_tier
rs71491831	Wald ratio	1	0.0715477	0.00983499	0.831349	0.722571	0.956502	TRUE	1.59077e-24	TRUE	NA	NA	NA	NA	NA	NA	NRGN	NA	ENSG00000154146	C	bipolar	<0.8	not_MHC	EQTLGEN	cis_only	0.269568	Not_qualifying_for_tier
rs13197896,rs58019328	Inverse variance weighted	2	0.0297941	0.0098703	0.926002	0.873475	0.981687	TRUE	0	TRUE	0.68768	1	0.406955	NA	NA	NA	SMOC2	OID20730	ENSG00000112562	C,C	adhd	<0.8	not_MHC	UKB	cis_only	0.270002	Not_qualifying_for_tier
rs10797650,rs2009581,rs3184504	Inverse variance weighted	3	0.030722	0.00991924	0.923836	0.869849	0.981174	TRUE	0	TRUE	0.325029	2	0.850004	0.00315331	0.0233785	0.914647	CD160	OID20647	ENSG00000117281	C,T,T	adhd	<0.8	not_MHC	UKB	cis_trans	0.270275	Not_qualifying_for_tier
rs11808092	Wald ratio	1	0.0250942	0.00990693	1.06686	1.01566	1.12064	TRUE	2.07333e-58	TRUE	NA	NA	NA	NA	NA	NA	EVI5	OID30519	ENSG00000067208	C	depression_Als_ukb_included	<0.8	not_MHC	UKB	cis_only	0.270275	Not_qualifying_for_tier
rs6105942	Wald ratio	1	0.00893518	0.00995629	1.0233	1.00553	1.04138	TRUE	1.86723e-40	TRUE	NA	NA	NA	NA	NA	NA	DTD1	NA	ENSG00000125821	C	depression_Als_ukb_included	<0.8	not_MHC	METABRAIN	cis_only	0.270753	Not_qualifying_for_tier
rs12025610,rs2153733	Inverse variance weighted	2	0.0299107	0.0100154	1.08007	1.01857	1.14529	TRUE	4.6309e-293	TRUE	0.0476357	1	0.82723	NA	NA	NA	PER3	OID30511	ENSG00000049246	C,C	adhd	<0.8	not_MHC	UKB	cis_only	0.271296	Not_qualifying_for_tier
rs1871631	Wald ratio	1	0.0123355	0.010001	0.968726	0.945585	0.992433	TRUE	7.00975e-180	TRUE	NA	NA	NA	NA	NA	NA	PRKG1	NA	ENSG00000185532	C	schizophrenia	<0.8	not_MHC	METABRAIN	cis_only	0.271296	Not_qualifying_for_tier
rs678	Wald ratio	1	0.103793	0.010183	1.30565	1.06531	1.60021	TRUE	1.33155e-31	TRUE	NA	NA	NA	NA	NA	NA	ITIH1	OID30722	ENSG00000055957	C	asd	<0.8	not_MHC	UKB	cis_only	0.273115	Not_qualifying_for_tier
rs149110519,rs189688666,rs60987061	Inverse variance weighted	3	0.0240402	0.0102007	0.94011	0.896841	0.985467	TRUE	0	TRUE	0.711401	2	0.700683	0.00838724	0.0123128	0.619313	TLR1	NA	ENSG00000174125	T,C,C	alzheimers	<0.8	not_MHC	EQTLGEN	cis_trans	0.273115	Not_qualifying_for_tier
rs6819310	Wald ratio	1	0.0154902	0.0101213	0.960947	0.932211	0.99057	TRUE	4.0284e-64	TRUE	NA	NA	NA	NA	NA	NA	ADD1	NA	ENSG00000087274	C	depression_Als_ukb_included	<0.8	not_MHC	EQTLGEN	cis_only	0.273115	Not_qualifying_for_tier
rs10819363	Wald ratio	1	0.0188046	0.0101312	1.04954	1.01156	1.08895	TRUE	1.32164e-44	TRUE	NA	NA	NA	NA	NA	NA	PTGES2	NA	ENSG00000148334	C	depression_Als_ukb_included	<0.8	not_MHC	EQTLGEN	cis_only	0.273115	Not_qualifying_for_tier
rs1968065	Wald ratio	1	0.049778	0.0101994	0.87996	0.798162	0.97014	TRUE	7.6958e-14	TRUE	NA	NA	NA	NA	NA	NA	NFATC3	NA	ENSG00000072736	C	bipolar	<0.8	not_MHC	METABRAIN	cis_only	0.273115	Not_qualifying_for_tier
rs60800951	Wald ratio	1	0.0435752	0.0101741	0.89406	0.820871	0.973775	TRUE	1.54029e-14	TRUE	NA	NA	NA	NA	NA	NA	SERPINI1	NA	ENSG00000163536	C	bipolar	<0.8	not_MHC	METABRAIN	cis_only	0.273115	Not_qualifying_for_tier
rs59380037,rs6919681	Inverse variance weighted	2	0.019677	0.0102255	0.950723	0.914754	0.988106	TRUE	0	TRUE	0.00206594	1	0.963747	NA	NA	NA	SMPDL3A	OID20676	ENSG00000172594	C,C	adhd	<0.8	not_MHC	UKB	cis_only	0.273253	Not_qualifying_for_tier
rs116942654,rs11871108	Inverse variance weighted	2	0.0067339	0.0102731	1.01743	1.00409	1.03095	TRUE	0	TRUE	0.104501	1	0.746494	NA	NA	NA	WFIKKN2	OID20785	ENSG00000173714	C,C	depression_Als_ukb_included	<0.8	not_MHC	UKB	cis_only	0.273995	Not_qualifying_for_tier
rs71491831	Wald ratio	1	0.0678434	0.010337	0.840319	0.73569	0.959828	TRUE	3.01147e-22	TRUE	NA	NA	NA	NA	NA	NA	NRGN	NA	ENSG00000154146	C	adhd	<0.8	not_MHC	EQTLGEN	cis_only	0.275171	Not_qualifying_for_tier
rs2139660,rs3184504	Inverse variance weighted	2	0.0395778	0.0104199	1.1067	1.02409	1.19597	TRUE	5.68654e-153	TRUE	0.608704	1	0.435276	NA	NA	NA	CD244	OID20628	ENSG00000122223	C,T	asd	<0.8	not_MHC	UKB	cis_trans	0.276044	Not_qualifying_for_tier
rs12102426,rs58764419	Inverse variance weighted	2	0.0245791	0.0104295	1.06498	1.01489	1.11754	TRUE	2.21331e-139	TRUE	0.219719	1	0.639254	NA	NA	NA	PPL	NA	ENSG00000118898	C,C	schizophrenia	<0.8	not_MHC	EQTLGEN	cis_only	0.276044	Not_qualifying_for_tier
rs13058113	Wald ratio	1	0.0285966	0.0104195	1.076	1.01735	1.13803	TRUE	1.02997e-149	TRUE	NA	NA	NA	NA	NA	NA	EP300	NA	ENSG00000100393	C	bipolar	<0.8	not_MHC	EQTLGEN	cis_only	0.276044	Not_qualifying_for_tier
rs3747207,rs59622577	Inverse variance weighted	2	0.0455892	0.0104781	0.889859	0.813795	0.973033	TRUE	1.49776e-107	TRUE	0.228216	1	0.63285	NA	NA	NA	AKR7L	OID30488	ENSG00000211454	T,C	schizophrenia	<0.8	not_MHC	UKB	cis_trans	0.276801	Not_qualifying_for_tier
rs1968058	Wald ratio	1	0.0191874	0.0105246	0.952102	0.916961	0.98859	TRUE	7.73671e-13	TRUE	NA	NA	NA	NA	NA	NA	RABEP1	NA	ENSG00000029725	C	alzheimers	<0.8	not_MHC	METABRAIN	cis_only	0.277502	Not_qualifying_for_tier
rs11260012,rs668453,rs7131787	Inverse variance weighted	3	0.012318	0.0106504	1.03196	1.00734	1.05718	TRUE	5.03016e-240	TRUE	0.502703	2	0.777749	0.00114174	0.0037775	0.813141	CLEC12A	OID30552	ENSG00000172322	T,C,C	depression_Als_ukb_included	<0.8	not_MHC	UKB	cis_trans	0.280057	Not_qualifying_for_tier
rs1354034,rs505404,rs826415	Inverse variance weighted	3	0.0127257	0.0106619	0.968026	0.94418	0.992475	TRUE	7.82641e-257	TRUE	1.23674	2	0.538821	0.0123391	0.0118906	0.488216	PPBP	NA	ENSG00000163736	T,T,T	schizophrenia	<0.8	not_MHC	EQTLGEN	cis_trans	0.280057	Not_qualifying_for_tier
rs1367117	Wald ratio	1	0.0266779	0.0106833	0.934162	0.886571	0.984307	TRUE	6.07653e-36	TRUE	NA	NA	NA	NA	NA	NA	APOB	NA	ENSG00000084674	C	bipolar	<0.8	not_MHC	METABRAIN	cis_only	0.280088	Not_qualifying_for_tier
rs4804779,rs55883813,rs8105483	Inverse variance weighted	3	0.0237766	0.0107419	1.06253	1.01415	1.11322	TRUE	4.33041e-293	TRUE	0.0997766	2	0.951336	-0.0109933	0.0701626	0.901057	CLEC4G	NA	ENSG00000182566	C,C,C	adhd	<0.8	not_MHC	EQTLGEN	cis_only	0.280565	Not_qualifying_for_tier
rs11739752	Wald ratio	1	0.0297392	0.0107267	0.926929	0.874444	0.982564	TRUE	2.09264e-24	TRUE	NA	NA	NA	NA	NA	NA	LIFR	NA	ENSG00000113594	C	schizophrenia	<0.8	not_MHC	METABRAIN	cis_only	0.280565	Not_qualifying_for_tier
rs10128858,rs704	Inverse variance weighted	2	0.0152314	0.0107879	1.0396	1.00902	1.0711	TRUE	7.70389e-160	TRUE	0.091261	1	0.76258	NA	NA	NA	IDS	OID20619	ENSG00000010404	T,T	depression_Als_ukb_included	<0.8	not_MHC	UKB	cis_trans	0.281235	Not_qualifying_for_tier
rs1354034,rs35082231,rs6993770	Inverse variance weighted	3	0.0280057	0.0108887	1.07391	1.01655	1.13451	TRUE	2.18777e-49	TRUE	0.29514	2	0.862802	0.00389565	0.00720589	0.684483	STX8	OID20531	ENSG00000170310	T,C,T	depression_Als_ukb_included	<0.8	not_MHC	UKB	cis_trans	0.283331	Not_qualifying_for_tier
rs2296797	Wald ratio	1	0.0142506	0.01096	0.964396	0.937832	0.991713	TRUE	2.9286e-131	TRUE	NA	NA	NA	NA	NA	NA	AGT	NA	ENSG00000135744	C	schizophrenia	<0.8	not_MHC	METABRAIN	cis_only	0.284121	Not_qualifying_for_tier
rs77018356	Wald ratio	1	0.0297783	0.010945	0.92703	0.874472	0.982747	TRUE	8.13029e-29	TRUE	NA	NA	NA	NA	NA	NA	SEMA6C	NA	ENSG00000143434	C	schizophrenia	<0.8	not_MHC	METABRAIN	cis_only	0.284121	Not_qualifying_for_tier
rs6955792	Wald ratio	1	0.0519345	0.0109807	1.14121	1.03076	1.26349	TRUE	5.72125e-39	TRUE	NA	NA	NA	NA	NA	NA	NT5C3A	NA	ENSG00000122643	C	schizophrenia	<0.8	not_MHC	EQTLGEN	cis_only	0.284126	Not_qualifying_for_tier
rs12603821,rs8067378	Inverse variance weighted	2	0.0463894	0.0110189	1.12516	1.02737	1.23226	TRUE	3.52466e-39	TRUE	0.055579	1	0.813625	NA	NA	NA	CD79B	NA	ENSG00000007312	C,T	schizophrenia	<0.8	not_MHC	EQTLGEN	cis_trans	0.284327	Not_qualifying_for_tier
rs2392208	Wald ratio	1	0.0241397	0.0110295	1.06328	1.01414	1.1148	TRUE	2.16549e-41	TRUE	NA	NA	NA	NA	NA	NA	NT5C3A	NA	ENSG00000122643	C	schizophrenia	<0.8	not_MHC	METABRAIN	cis_only	0.284327	Not_qualifying_for_tier
rs66733943	Wald ratio	1	0.0570266	0.0110831	0.865151	0.77366	0.967462	TRUE	1.58348e-102	TRUE	NA	NA	NA	NA	NA	NA	IL22RA1	OID20449	ENSG00000142677	C	asd	<0.8	not_MHC	UKB	cis_only	0.284652	Not_qualifying_for_tier
rs6955792	Wald ratio	1	0.0129385	0.0110687	1.03342	1.00754	1.05996	TRUE	1.24454e-42	TRUE	NA	NA	NA	NA	NA	NA	NT5C3A	NA	ENSG00000122643	C	alzheimers	<0.8	not_MHC	EQTLGEN	cis_only	0.284652	Not_qualifying_for_tier
rs688009	Wald ratio	1	0.0670805	0.011198	1.18548	1.03943	1.35205	TRUE	3.3633e-10	TRUE	NA	NA	NA	NA	NA	NA	PDIA3	OID30573	ENSG00000167004	C	depression_Als_ukb_included	<0.8	not_MHC	UKB	cis_only	0.286121	Not_qualifying_for_tier
rs1046388	Wald ratio	1	0.110182	0.0111937	0.756172	0.609301	0.938446	TRUE	8.34653e-08	TRUE	NA	NA	NA	NA	NA	NA	PSIP1	NA	ENSG00000164985	C	schizophrenia	<0.8	not_MHC	EQTLGEN	cis_only	0.286121	Not_qualifying_for_tier
rs17146312	Wald ratio	1	0.035108	0.0112022	1.09313	1.02044	1.171	TRUE	4.45437e-71	TRUE	NA	NA	NA	NA	NA	NA	WASL	NA	ENSG00000106299	C	schizophrenia	<0.8	not_MHC	EQTLGEN	cis_only	0.286121	Not_qualifying_for_tier
rs28528146,rs56914580	Inverse variance weighted	2	0.0306839	0.0113802	1.08075	1.01767	1.14774	TRUE	1.0393e-293	TRUE	1.74396	1	0.186638	NA	NA	NA	MEGF10	OID20746	ENSG00000145794	C,C	schizophrenia	<0.8	not_MHC	UKB	cis_only	0.288964	Not_qualifying_for_tier
rs869487	Wald ratio	1	0.0643284	0.0113413	1.1769	1.03748	1.33504	TRUE	2.66374e-52	TRUE	NA	NA	NA	NA	NA	NA	CD72	OID30641	ENSG00000137101	C	schizophrenia	<0.8	not_MHC	UKB	cis_only	0.288964	Not_qualifying_for_tier
rs4242051	Wald ratio	1	0.0577818	0.0114386	1.15735	1.03342	1.29613	TRUE	1.4027e-96	TRUE	NA	NA	NA	NA	NA	NA	ESM1	OID20758	ENSG00000164283	C	bipolar	<0.8	not_MHC	UKB	cis_only	0.288964	Not_qualifying_for_tier
rs1354034	Wald ratio	1	0.207028	0.0114038	0.592268	0.394723	0.888677	TRUE	3.52268e-05	TRUE	NA	NA	NA	NA	NA	NA	REPS1	OID30496	ENSG00000135597	TRUE	schizophrenia	<0.8	not_MHC	UKB	cis_trans	0.288964	Not_qualifying_for_tier
rs2408695,rs582583	Inverse variance weighted	2	0.0330242	0.01142	1.08713	1.01899	1.15982	TRUE	1.81257e-19	TRUE	0.504615	1	0.47748	NA	NA	NA	OLFM4	NA	ENSG00000102837	C,C	schizophrenia	<0.8	not_MHC	METABRAIN	cis_only	0.288964	Not_qualifying_for_tier
rs657420	Wald ratio	1	0.0449901	0.011361	0.892358	0.817039	0.974621	TRUE	4.06101e-16	TRUE	NA	NA	NA	NA	NA	NA	CELSR2	NA	ENSG00000143126	C	adhd	<0.8	not_MHC	METABRAIN	cis_only	0.288964	Not_qualifying_for_tier
rs62238360	Wald ratio	1	0.0327577	0.01148	0.920533	0.863287	0.981574	TRUE	2.45339e-16	TRUE	NA	NA	NA	NA	NA	NA	TBC1D5	NA	ENSG00000131374	C	depression_Als_ukb_included	<0.8	not_MHC	EQTLGEN	cis_only	0.289484	Not_qualifying_for_tier
rs1471633	Wald ratio	1	0.0856617	0.0115549	1.24152	1.04963	1.46849	TRUE	1.17848e-37	TRUE	NA	NA	NA	NA	NA	NA	PDZK1	OID30550	ENSG00000174827	C	adhd	<0.8	not_MHC	UKB	cis_only	0.290117	Not_qualifying_for_tier
rs10873963	Wald ratio	1	0.00992148	0.0115334	1.02538	1.00563	1.04551	TRUE	6.90336e-32	TRUE	NA	NA	NA	NA	NA	NA	NEXN	NA	ENSG00000162614	C	depression_Als_ukb_included	<0.8	not_MHC	METABRAIN	cis_only	0.290117	Not_qualifying_for_tier
rs2682587	Wald ratio	1	0.00951921	0.0115679	0.97625	0.958204	0.994636	TRUE	1.22831e-40	TRUE	NA	NA	NA	NA	NA	NA	PINLYP	NA	ENSG00000234465	C	depression_Als_ukb_included	<0.8	not_MHC	METABRAIN	cis_only	0.290117	Not_qualifying_for_tier
rs28929474	Wald ratio	1	0.185363	0.0116271	1.59635	1.11005	2.29568	TRUE	5.76054e-06	TRUE	NA	NA	NA	NA	NA	NA	CEBPA	OID30458	ENSG00000245848	TRUE	adhd	<0.8	not_MHC	UKB	cis_trans	0.291077	Not_qualifying_for_tier
rs34383631,rs55753183,rs7578575,rs9270965	Inverse variance weighted	4	0.0344479	0.0116507	0.916772	0.856917	0.980808	TRUE	8.77944e-140	TRUE	3.04569	3	0.384634	0.0202488	0.0155407	0.322416	CD6	NA	ENSG00000013725	C,C,T,T	asd	<0.8	not_MHC	EQTLGEN	cis_trans	0.291141	Not_qualifying_for_tier
rs149110519,rs7210990	Inverse variance weighted	2	0.342811	0.011696	2.37332	1.21213	4.6469	TRUE	0.0011641	TRUE	0.175153	1	0.675572	NA	NA	NA	OSM	NA	ENSG00000099985	T,T	anxiety_cc	<0.8	not_MHC	EQTLGEN	cis_trans	0.291533	Not_qualifying_for_tier
rs8033995	Wald ratio	1	0.0533684	0.0117084	0.874125	0.78731	0.970514	TRUE	5.31245e-22	TRUE	NA	NA	NA	NA	NA	NA	CKMT1A	NA	ENSG00000223572	C	asd	<0.8	not_MHC	METABRAIN	cis_only	0.291533	Not_qualifying_for_tier
rs12133235,rs143976390	Inverse variance weighted	2	0.00808696	0.0118228	1.02057	1.00452	1.03687	TRUE	0	TRUE	0.174234	1	0.676376	NA	NA	NA	ECM1	OID30736	ENSG00000143369	C,C	alzheimers	<0.8	not_MHC	UKB	cis_only	0.292804	Not_qualifying_for_tier
rs679515	Wald ratio	1	0.0406595	0.0117912	1.10782	1.02296	1.19972	TRUE	5.36665e-119	TRUE	NA	NA	NA	NA	NA	NA	CR1	NA	ENSG00000203710	C	anxiety_cc	<0.8	not_MHC	METABRAIN	cis_only	0.292804	Not_qualifying_for_tier
rs698916	Wald ratio	1	0.177239	0.0118225	1.56234	1.10384	2.21128	TRUE	9.37627e-09	TRUE	NA	NA	NA	NA	NA	NA	ECM1	NA	ENSG00000143369	C	adhd	NA	no_MHC	ROSMAP	cis_only	0.292804	Not_qualifying_for_tier
rs1247570	Wald ratio	1	0.00302182	0.011866	1.00763	1.00168	1.01362	TRUE	6.41101e-194	TRUE	NA	NA	NA	NA	NA	NA	PLG	NA	ENSG00000122194	C	alzheimers	<0.8	not_MHC	METABRAIN	cis_only	0.293349	Not_qualifying_for_tier
rs148659834,rs72701845	Inverse variance weighted	2	0.0307911	0.0119178	1.0805	1.01722	1.14772	TRUE	2.69994e-226	TRUE	0.203485	1	0.651922	NA	NA	NA	LGMN	OID20773	ENSG00000100600	C,C	schizophrenia	<0.8	not_MHC	UKB	cis_only	0.29398	Not_qualifying_for_tier
rs72642432	Wald ratio	1	0.0140143	0.0119975	0.965406	0.939249	0.992291	TRUE	1.22225e-76	TRUE	NA	NA	NA	NA	NA	NA	PSTPIP2	OID30596	ENSG00000152229	C	alzheimers	<0.8	not_MHC	UKB	cis_only	0.29398	Not_qualifying_for_tier
rs262489	Wald ratio	1	0.0599145	0.0119896	0.86025	0.764935	0.967442	TRUE	2.85521e-35	TRUE	NA	NA	NA	NA	NA	NA	MDH1	NA	ENSG00000014641	C	adhd	<0.8	not_MHC	EQTLGEN	cis_only	0.29398	Not_qualifying_for_tier
rs12205700,rs72839454,rs9366653	Inverse variance weighted	3	0.0163853	0.0119941	1.04202	1.00909	1.07603	TRUE	4.69431e-223	TRUE	1.4662	2	0.480417	0.123291	0.103637	0.444999	BTN3A2	NA	ENSG00000186470	C,C,C	asd	<0.8	caution_MHC	METABRAIN	cis_only	0.29398	Not_qualifying_for_tier
rs11754821,rs204999,rs2534673	Inverse variance weighted	3	0.0196432	0.0119605	0.951829	0.91588	0.98919	TRUE	2.80798e-238	TRUE	5.54814	2	0.0624076	-0.0206777	0.0308452	0.624037	MICB	NA	ENSG00000204516	C,C,C	bipolar	>=0.8	caution_MHC	METABRAIN	cis_only	0.29398	Not_qualifying_for_tier
rs3796948,rs892090	Inverse variance weighted	2	0.0665077	0.0122327	0.846516	0.743058	0.964379	TRUE	9.23508e-77	TRUE	1.69764	1	0.192596	NA	NA	NA	EGF	OID20698	ENSG00000138798	C,T	schizophrenia	<0.8	not_MHC	UKB	cis_trans	0.296082	Not_qualifying_for_tier
rs10038285,rs17781378	Inverse variance weighted	2	0.0210805	0.0121809	1.05427	1.01159	1.09874	TRUE	8.70735e-37	TRUE	0.0353047	1	0.850959	NA	NA	NA	SEPP1	OID30745	ENSG00000250722	C,T	alzheimers	<0.8	not_MHC	UKB	cis_trans	0.296082	Not_qualifying_for_tier
rs1047776	Wald ratio	1	0.110833	0.0122053	0.757475	0.609572	0.941264	TRUE	5.25075e-26	TRUE	NA	NA	NA	NA	NA	NA	C1RL	OID30721	ENSG00000139178	C	bipolar	<0.8	not_MHC	UKB	cis_only	0.296082	Not_qualifying_for_tier
rs3769983	Wald ratio	1	0.208177	0.0122247	0.593566	0.394698	0.892633	TRUE	3.38155e-05	TRUE	NA	NA	NA	NA	NA	NA	TANK	OID20474	ENSG00000136560	C	schizophrenia	<0.8	not_MHC	UKB	cis_only	0.296082	Not_qualifying_for_tier
rs149110519,rs7210990,rs8078723	Inverse variance weighted	3	0.0162623	0.0122169	1.04159	1.00892	1.07533	TRUE	2.9267e-64	TRUE	0.779681	2	0.677165	0.00843887	0.0110294	0.584216	LRG1	NA	ENSG00000171236	T,T,T	depression_Als_ukb_included	<0.8	not_MHC	EQTLGEN	cis_trans	0.296082	Not_qualifying_for_tier
rs10466883	Wald ratio	1	0.0104287	0.01215	0.974186	0.954476	0.994304	TRUE	1.31281e-12	TRUE	NA	NA	NA	NA	NA	NA	DENR	NA	ENSG00000139726	C	alzheimers	<0.8	not_MHC	METABRAIN	cis_only	0.296082	Not_qualifying_for_tier
rs748968	Wald ratio	1	0.0537224	0.0121997	1.14413	1.02978	1.27117	TRUE	2.48939e-08	TRUE	NA	NA	NA	NA	NA	NA	GMPR	NA	ENSG00000137198	C	schizophrenia	<0.8	not_MHC	METABRAIN	cis_only	0.296082	Not_qualifying_for_tier
rs7619012,rs76262213	Inverse variance weighted	2	0.0117934	0.0123536	1.02995	1.00641	1.05403	TRUE	1.12563e-48	TRUE	0.187914	1	0.664659	NA	NA	NA	LAMP3	NA	ENSG00000078081	C,C	alzheimers	<0.8	not_MHC	EQTLGEN	cis_only	0.298488	Not_qualifying_for_tier
rs12204368,rs2233823	Inverse variance weighted	2	0.00637433	0.0123959	1.01607	1.00345	1.02884	TRUE	7.55301e-44	TRUE	0.68588	1	0.407569	NA	NA	NA	DNPH1	NA	ENSG00000112667	C,C	alzheimers	<0.8	not_MHC	METABRAIN	cis_only	0.29899	Not_qualifying_for_tier
rs617624	Wald ratio	1	0.00617631	0.0124791	1.01555	1.00333	1.02792	TRUE	2.08645e-97	TRUE	NA	NA	NA	NA	NA	NA	SHMT1	NA	ENSG00000176974	C	depression_Als_ukb_included	<0.8	not_MHC	METABRAIN	cis_only	0.300472	Not_qualifying_for_tier
rs17473335	Wald ratio	1	0.056605	0.0125375	1.1518	1.03084	1.28694	TRUE	3.34343e-11	TRUE	NA	NA	NA	NA	NA	NA	FGF2	NA	ENSG00000138685	C	bipolar	<0.8	not_MHC	METABRAIN	cis_only	0.301356	Not_qualifying_for_tier
rs668453,rs7131787	Inverse variance weighted	2	0.0129661	0.0126427	1.03286	1.00694	1.05945	TRUE	1.18502e-213	TRUE	0.455612	1	0.499682	NA	NA	NA	CLEC12A	OID30552	ENSG00000172322	C,C	depression_Als_ukb_included	<0.8	not_MHC	UKB	cis_only	0.302959	Not_qualifying_for_tier
rs2007252,rs2255088,rs658230	Inverse variance weighted	3	0.0128525	0.0126697	0.968468	0.944376	0.993174	TRUE	1.00575e-90	TRUE	1.18865	2	0.551935	0.00404404	0.00424306	0.515286	PRKCQ	NA	ENSG00000065675	C,C,C	depression_Als_ukb_included	<0.8	not_MHC	EQTLGEN	cis_only	0.302959	Not_qualifying_for_tier
rs10987883	Wald ratio	1	0.0183061	0.0126677	1.04669	1.0098	1.08493	TRUE	3.37283e-13	TRUE	NA	NA	NA	NA	NA	NA	PTGES2	NA	ENSG00000148334	C	depression_Als_ukb_included	<0.8	not_MHC	METABRAIN	cis_only	0.302959	Not_qualifying_for_tier
rs3917279,rs933493	Inverse variance weighted	2	0.00869904	0.0128006	1.02189	1.00461	1.03946	TRUE	0	TRUE	0.128572	1	0.719917	NA	NA	NA	IL1RL2	OID20487	ENSG00000115598	C,C	depression_Als_ukb_included	<0.8	not_MHC	UKB	cis_only	0.303021	Not_qualifying_for_tier
rs12075,rs3136674	Inverse variance weighted	2	0.0315972	0.01276	1.08187	1.0169	1.15099	TRUE	0	TRUE	0.659453	1	0.416753	NA	NA	NA	CCL13	OID20655	ENSG00000181374	T,C	adhd	<0.8	not_MHC	UKB	cis_trans	0.303021	Not_qualifying_for_tier
rs62143196,rs6993770	Inverse variance weighted	2	0.0579048	0.0127435	1.15515	1.03122	1.29398	TRUE	1.76963e-112	TRUE	0.859244	1	0.35395	NA	NA	NA	IL1B	OID20427	ENSG00000125538	T,T	asd	<0.8	not_MHC	UKB	cis_trans	0.303021	Not_qualifying_for_tier
rs1354034,rs505404,rs826415,rs9290469	Inverse variance weighted	4	0.0212107	0.0127834	0.948561	0.909935	0.988827	TRUE	3.14042e-293	TRUE	0.974532	3	0.807414	0.011854	0.0128425	0.453434	PROS1	NA	ENSG00000184500	T,T,T,C	bipolar	<0.8	not_MHC	EQTLGEN	cis_trans	0.303021	Not_qualifying_for_tier
rs1977395	Wald ratio	1	0.039712	0.0127468	0.905821	0.83799	0.979143	TRUE	9.56661e-36	TRUE	NA	NA	NA	NA	NA	NA	CPB2	NA	ENSG00000080618	C	asd	<0.8	not_MHC	METABRAIN	cis_only	0.303021	Not_qualifying_for_tier
rs1871631	Wald ratio	1	0.0988689	0.0128034	0.781841	0.644109	0.949025	TRUE	4.88659e-20	TRUE	NA	NA	NA	NA	NA	NA	PRKG1	NA	ENSG00000185532	C	schizophrenia	NA	no_MHC	ROSMAP	cis_only	0.303021	Not_qualifying_for_tier
rs12924504,rs72784878,rs77542162	Inverse variance weighted	3	0.0112222	0.0128818	0.972476	0.95132	0.994103	TRUE	3.98924e-173	TRUE	0.334498	2	0.845989	-0.00182697	0.00762206	0.850231	CCL22	OID20765	ENSG00000102962	C,C,T	alzheimers	<0.8	not_MHC	UKB	cis_trans	0.304358	Not_qualifying_for_tier
rs1035376	Wald ratio	1	0.118429	0.0129536	1.34219	1.06415	1.69286	TRUE	2.8049e-20	TRUE	NA	NA	NA	NA	NA	NA	TNFAIP8	OID20433	ENSG00000145779	C	bipolar	<0.8	not_MHC	UKB	cis_only	0.305532	Not_qualifying_for_tier
rs149007767,rs4917014	Inverse variance weighted	2	0.337401	0.0130008	2.31178	1.19329	4.47867	TRUE	1.4734e-05	TRUE	0.000603884	1	0.980395	NA	NA	NA	SIGLEC1	NA	ENSG00000088827	T,T	anxiety_cc	<0.8	not_MHC	EQTLGEN	cis_trans	0.305606	Not_qualifying_for_tier
rs8411	Wald ratio	1	0.0181624	0.0129889	0.955886	0.922457	0.990527	TRUE	5.00888e-28	TRUE	NA	NA	NA	NA	NA	NA	CRELD1	NA	ENSG00000163703	C	alzheimers	<0.8	not_MHC	METABRAIN	cis_only	0.305606	Not_qualifying_for_tier
rs11574452,rs1354034,rs505404	Inverse variance weighted	3	0.0307915	0.013108	0.926456	0.872197	0.984091	TRUE	5.84686e-140	TRUE	0.35727	2	0.836411	0.0110995	0.0234687	0.718759	PF4	NA	ENSG00000163737	C,T,T	bipolar	<0.8	not_MHC	EQTLGEN	cis_trans	0.307086	Not_qualifying_for_tier
rs652835,rs7765390	Inverse variance weighted	2	0.0072832	0.0131061	0.982094	0.968174	0.996214	TRUE	1.67629e-67	TRUE	1.22693	1	0.268005	NA	NA	NA	COL9A1	NA	ENSG00000112280	C,C	depression_Als_ukb_included	<0.8	not_MHC	METABRAIN	cis_only	0.307086	Not_qualifying_for_tier
rs36518	Wald ratio	1	0.0366343	0.0131391	0.913153	0.849884	0.981131	TRUE	6.82355e-21	TRUE	NA	NA	NA	NA	NA	NA	SIGLEC10	NA	ENSG00000142512	C	adhd	<0.8	not_MHC	METABRAIN	cis_only	0.307295	Not_qualifying_for_tier
rs34931250	Wald ratio	1	0.164919	0.0134589	1.50318	1.088	2.07679	TRUE	3.80091e-13	TRUE	NA	NA	NA	NA	NA	NA	DEFB103A	OID30534	ENSG00000176797	TRUE	bipolar	<0.8	not_MHC	UKB	cis_trans	0.310585	Not_qualifying_for_tier
rs34931250	Wald ratio	1	0.164919	0.0134589	1.50318	1.088	2.07679	TRUE	3.80091e-13	TRUE	NA	NA	NA	NA	NA	NA	DEFB103A	OID30534	ENSG00000176797	TRUE	bipolar	<0.8	not_MHC	UKB	cis_trans	0.310585	Not_qualifying_for_tier
rs34931250	Wald ratio	1	0.164919	0.0134589	1.50318	1.088	2.07679	TRUE	3.80091e-13	TRUE	NA	NA	NA	NA	NA	NA	DEFB103B	OID30534	ENSG00000177243	TRUE	bipolar	<0.8	not_MHC	UKB	cis_trans	0.310585	Not_qualifying_for_tier
rs34931250	Wald ratio	1	0.164919	0.0134589	1.50318	1.088	2.07679	TRUE	3.80091e-13	TRUE	NA	NA	NA	NA	NA	NA	DEFB103B	OID30534	ENSG00000177243	TRUE	bipolar	<0.8	not_MHC	UKB	cis_trans	0.310585	Not_qualifying_for_tier
rs11604371,rs12795021,rs68062776	Inverse variance weighted	3	0.00632543	0.0133837	0.984476	0.972346	0.996758	TRUE	4.30369e-209	TRUE	3.2519	2	0.196725	-0.00300365	0.00441683	0.619806	TRIM5	NA	ENSG00000132256	C,C,C	alzheimers	<0.8	not_MHC	EQTLGEN	cis_only	0.310585	Not_qualifying_for_tier
rs112803994	Wald ratio	1	0.0377652	0.013351	0.910792	0.84581	0.980766	TRUE	1.28409e-07	TRUE	NA	NA	NA	NA	NA	NA	ADAMTS4	NA	ENSG00000158859	C	alzheimers	<0.8	not_MHC	EQTLGEN	cis_only	0.310585	Not_qualifying_for_tier
rs1293944,rs35608849	Inverse variance weighted	2	0.028085	0.0133532	0.932871	0.882908	0.985662	TRUE	1.14434e-32	TRUE	0.365844	1	0.545279	NA	NA	NA	ESR1	NA	ENSG00000091831	C,C	bipolar	<0.8	not_MHC	METABRAIN	cis_only	0.310585	Not_qualifying_for_tier
rs3803286	Wald ratio	1	0.108196	0.013414	1.30672	1.05703	1.61541	TRUE	2.59414e-08	TRUE	NA	NA	NA	NA	NA	NA	TRAF3	NA	ENSG00000131323	C	depression_Als_ukb_included	NA	no_MHC	ROSMAP	cis_only	0.310585	Not_qualifying_for_tier
rs12331051,rs1801020,rs5030062,rs71354995	Inverse variance weighted	4	0.0232708	0.0134883	1.05918	1.01195	1.10861	TRUE	0	TRUE	1.85614	3	0.602795	0.0203	0.0211577	0.438572	BCL2L11	OID20513	ENSG00000153094	T,T,T,T	schizophrenia	<0.8	not_MHC	UKB	cis_trans	0.310747	Not_qualifying_for_tier
rs10247016,rs10952261	Inverse variance weighted	2	0.057892	0.0136815	1.15342	1.0297	1.29201	TRUE	7.6016e-113	TRUE	0.0155329	1	0.900816	NA	NA	NA	GIMAP7	OID30639	ENSG00000179144	C,C	asd	<0.8	not_MHC	UKB	cis_only	0.312254	Not_qualifying_for_tier
rs1434282,rs17324153	Inverse variance weighted	2	0.0663501	0.0136676	0.849072	0.745532	0.966992	TRUE	2.02049e-51	TRUE	0.614087	1	0.433253	NA	NA	NA	SCRN1	OID20542	ENSG00000136193	T,C	schizophrenia	<0.8	not_MHC	UKB	cis_trans	0.312254	Not_qualifying_for_tier
rs4600775	Wald ratio	1	0.123878	0.0136888	0.736829	0.57799	0.93932	TRUE	2.94577e-09	TRUE	NA	NA	NA	NA	NA	NA	IL20RB	NA	ENSG00000174564	C	bipolar	<0.8	not_MHC	EQTLGEN	cis_only	0.312254	Not_qualifying_for_tier
rs202671	Wald ratio	1	0.0207136	0.0136087	1.05244	1.01057	1.09604	TRUE	5.22789e-60	TRUE	NA	NA	NA	NA	NA	NA	FOLH1	NA	ENSG00000086205	C	adhd	<0.8	not_MHC	METABRAIN	cis_only	0.312254	Not_qualifying_for_tier
rs6874752	Wald ratio	1	0.070445	0.0136744	1.18969	1.03627	1.36584	TRUE	1.1124e-10	TRUE	NA	NA	NA	NA	NA	NA	MEGF10	NA	ENSG00000145794	C	asd	<0.8	not_MHC	METABRAIN	cis_only	0.312254	Not_qualifying_for_tier
rs2271997	Wald ratio	1	0.0131655	0.0136272	1.03301	1.0067	1.06002	TRUE	1.88517e-10	TRUE	NA	NA	NA	NA	NA	NA	SAA4	NA	ENSG00000148965	C	alzheimers	<0.8	not_MHC	METABRAIN	cis_only	0.312254	Not_qualifying_for_tier
rs928501	Wald ratio	1	0.0374638	0.0138371	0.911908	0.847347	0.981389	TRUE	7.63084e-148	TRUE	NA	NA	NA	NA	NA	NA	CTGF	OID20709	ENSG00000118523	C	schizophrenia	<0.8	not_MHC	UKB	cis_only	0.312608	Not_qualifying_for_tier
rs17061453	Wald ratio	1	0.0988605	0.0138396	1.2755	1.05082	1.54821	TRUE	3.33542e-40	TRUE	NA	NA	NA	NA	NA	NA	FOXO1	OID20515	ENSG00000150907	C	adhd	<0.8	not_MHC	UKB	cis_only	0.312608	Not_qualifying_for_tier
rs12102426,rs58764419	Inverse variance weighted	2	0.0268364	0.013791	1.06832	1.01358	1.12602	TRUE	7.44563e-163	TRUE	0.0517511	1	0.820044	NA	NA	NA	PPL	NA	ENSG00000118898	C,C	bipolar	<0.8	not_MHC	EQTLGEN	cis_only	0.312608	Not_qualifying_for_tier
rs149007767,rs8078723	Inverse variance weighted	2	0.0555947	0.013792	1.14672	1.02834	1.27874	TRUE	3.0826e-41	TRUE	0.0237353	1	0.87756	NA	NA	NA	IL1B	NA	ENSG00000125538	T,T	bipolar	<0.8	not_MHC	EQTLGEN	cis_trans	0.312608	Not_qualifying_for_tier
rs12974777	Wald ratio	1	0.0268633	0.0137729	1.06841	1.01361	1.12617	TRUE	2.73118e-40	TRUE	NA	NA	NA	NA	NA	NA	CRLF1	NA	ENSG00000006016	C	bipolar	<0.8	not_MHC	METABRAIN	cis_only	0.312608	Not_qualifying_for_tier
rs1055711	Wald ratio	1	0.0577639	0.0138099	1.15284	1.02943	1.29103	TRUE	9.92087e-103	TRUE	NA	NA	NA	NA	NA	NA	HGFAC	NA	ENSG00000109758	C	anxiety_cc	<0.8	not_MHC	METABRAIN	cis_only	0.312608	Not_qualifying_for_tier
rs10013653,rs1801020,rs5030062,rs72712621	Inverse variance weighted	4	0.0240123	0.0139039	0.942647	0.89931	0.988072	TRUE	0	TRUE	1.09385	3	0.778558	0.00620428	0.0280279	0.845357	RAB6A	OID20608	ENSG00000175582	T,T,T,T	schizophrenia	<0.8	not_MHC	UKB	cis_trans	0.313551	Not_qualifying_for_tier
rs10913907,rs116778079,rs11802578,rs12137562,rs139025908,rs149919242	Inverse variance weighted	6	0.00798472	0.0141143	0.980594	0.965367	0.996061	TRUE	0	TRUE	1.4902	5	0.914198	-0.00609591	0.0121025	0.640954	QSOX1	OID30729	ENSG00000116260	C,C,C,C,C,C	depression_Als_ukb_included	<0.8	not_MHC	UKB	cis_only	0.317262	Not_qualifying_for_tier
rs11773620,rs2519093,rs314328,rs35762167,rs62483660	Inverse variance weighted	5	0.0113786	0.014095	0.972454	0.951006	0.994385	TRUE	0	TRUE	13.1872	4	0.0103963	-0.000978049	0.00855718	0.916224	ACHE	OID30585	ENSG00000087085	C,T,C,T,C	alzheimers	<0.8	not_MHC	UKB	cis_trans	0.317262	Not_qualifying_for_tier
rs11225362,rs11225418,rs112921184,rs1784448	Inverse variance weighted	4	0.0283659	0.0142258	1.07201	1.01404	1.1333	TRUE	0	TRUE	1.24483	3	0.742274	0.0152081	0.0202639	0.531235	MMP10	OID20687	ENSG00000166670	C,C,C,C	bipolar	<0.8	not_MHC	UKB	cis_only	0.318221	Not_qualifying_for_tier
rs189688666,rs60987061	Inverse variance weighted	2	0.0286472	0.0142004	0.932163	0.881266	0.986	TRUE	5.57866e-244	TRUE	0.407125	1	0.523432	NA	NA	NA	TLR1	NA	ENSG00000174125	C,C	alzheimers	<0.8	not_MHC	EQTLGEN	cis_only	0.318221	Not_qualifying_for_tier
rs11189181,rs405281,rs740512	Inverse variance weighted	3	0.0552446	0.014219	0.87333	0.783706	0.973203	TRUE	7.89143e-61	TRUE	0.636407	2	0.727455	0.0155106	0.0207239	0.59097	NUB1	NA	ENSG00000013374	T,C,C	asd	<0.8	not_MHC	EQTLGEN	cis_trans	0.318221	Not_qualifying_for_tier
rs1985636,rs2318460	Inverse variance weighted	2	0.0111611	0.0142511	0.973016	0.951962	0.994536	TRUE	8.90093e-124	TRUE	0.378081	1	0.538632	NA	NA	NA	LGALS4	NA	ENSG00000171747	C,C	depression_Als_ukb_included	<0.8	not_MHC	EQTLGEN	cis_only	0.318274	Not_qualifying_for_tier
rs149654154,rs3745185	Inverse variance weighted	2	0.0108959	0.0143122	0.973665	0.953092	0.994683	TRUE	1.43644e-153	TRUE	0.00494859	1	0.943918	NA	NA	NA	BABAM1	NA	ENSG00000105393	C,C	depression_Als_ukb_included	<0.8	not_MHC	EQTLGEN	cis_only	0.319126	Not_qualifying_for_tier
rs2438197	Wald ratio	1	0.0139824	0.0143472	0.966344	0.940221	0.993194	TRUE	5.73022e-17	TRUE	NA	NA	NA	NA	NA	NA	MTDH	NA	ENSG00000147649	C	depression_Als_ukb_included	<0.8	not_MHC	METABRAIN	cis_only	0.319392	Not_qualifying_for_tier
rs1156545,rs2062305,rs7011570,rs79287178	Inverse variance weighted	4	0.0265028	0.0144373	1.06698	1.01297	1.12387	TRUE	0	TRUE	2.85431	3	0.414638	0.0142778	0.0118749	0.352268	TNFSF11	OID20592	ENSG00000120659	T,C,T,T	adhd	<0.8	not_MHC	UKB	cis_trans	0.320884	Not_qualifying_for_tier
rs1130267,rs1260326,rs1801020,rs3733402,rs4934	Inverse variance weighted	5	0.0277275	0.0145214	0.934476	0.885047	0.986667	TRUE	0	TRUE	5.02967	4	0.284267	-0.0052628	0.0192914	0.802704	SERPINA5	OID30763	ENSG00000188488	C,T,T,T,C	schizophrenia	<0.8	not_MHC	UKB	cis_trans	0.321721	Not_qualifying_for_tier
rs2229094	Wald ratio	1	0.0368626	0.0144995	0.913825	0.85013	0.982293	TRUE	2.19271e-28	TRUE	NA	NA	NA	NA	NA	NA	TNF	OID20473	ENSG00000232810	C	depression_Als_ukb_included	<0.8	caution_MHC	UKB	cis_only	0.321721	Not_qualifying_for_tier
rs71422399	Wald ratio	1	0.122191	0.0146376	0.742082	0.584038	0.942894	TRUE	1.75318e-22	TRUE	NA	NA	NA	NA	NA	NA	MDH1	OID30669	ENSG00000014641	C	bipolar	<0.8	not_MHC	UKB	cis_only	0.323722	Not_qualifying_for_tier
rs7576516	Wald ratio	1	0.0115366	0.0146584	1.02856	1.00556	1.05208	TRUE	6.33561e-24	TRUE	NA	NA	NA	NA	NA	NA	DNER	NA	ENSG00000187957	C	depression_Als_ukb_included	<0.8	not_MHC	METABRAIN	cis_only	0.323722	Not_qualifying_for_tier
rs3759327,rs3759327,rs3759327,rs3759327	Inverse variance weighted	2	0.0102407	0.014804	0.975351	0.955969	0.995126	TRUE	0	TRUE	5.26295e-32	1	1	NA	NA	NA	LTBR	OID20768	ENSG00000111321	C,C,C,C	depression_Als_ukb_included	<0.8	not_MHC	UKB	cis_only	0.324004	Not_qualifying_for_tier
rs10791600,rs2846703,rs514921	Inverse variance weighted	3	0.0366278	0.0148581	0.914645	0.851284	0.982723	TRUE	5.94958e-278	TRUE	0.278476	2	0.870021	0.0194784	0.0659152	0.81708	MMP1	OID20672	ENSG00000196611	C,C,C	asd	<0.8	not_MHC	UKB	cis_only	0.324004	Not_qualifying_for_tier
rs10031141	Wald ratio	1	0.0662885	0.0148571	1.17524	1.03205	1.33829	TRUE	7.31156e-55	TRUE	NA	NA	NA	NA	NA	NA	CXCL6	OID20613	ENSG00000124875	C	anxiety_cc	<0.8	not_MHC	UKB	cis_only	0.324004	Not_qualifying_for_tier
rs28672722	Wald ratio	1	0.100562	0.0148364	1.27763	1.04907	1.55598	TRUE	2.6022e-33	TRUE	NA	NA	NA	NA	NA	NA	FOLH1	OID30430	ENSG00000086205	TRUE	bipolar	<0.8	not_MHC	UKB	cis_trans	0.324004	Not_qualifying_for_tier
rs1153287,rs35979828,rs7210990	Inverse variance weighted	3	0.0585081	0.0147443	0.867033	0.773095	0.972386	TRUE	6.05276e-24	TRUE	0.124974	2	0.939425	-0.00694213	0.0227029	0.811081	BACH1	NA	ENSG00000156273	C,T,T	schizophrenia	<0.8	not_MHC	EQTLGEN	cis_trans	0.324004	Not_qualifying_for_tier
rs6955792,rs9915021	Inverse variance weighted	2	0.0117147	0.0148226	1.02896	1.0056	1.05286	TRUE	8.83135e-51	TRUE	0.625206	1	0.429119	NA	NA	NA	NT5C3A	NA	ENSG00000122643	C,T	alzheimers	<0.8	not_MHC	EQTLGEN	cis_trans	0.324004	Not_qualifying_for_tier
rs9438393	Wald ratio	1	0.0111786	0.0148441	1.02761	1.00534	1.05037	TRUE	1.03481e-26	TRUE	NA	NA	NA	NA	NA	NA	CTSE	NA	ENSG00000196188	C	depression_Als_ukb_included	<0.8	not_MHC	METABRAIN	cis_only	0.324004	Not_qualifying_for_tier
rs3737240	Wald ratio	1	0.0354252	0.0147798	0.917267	0.855738	0.983219	TRUE	1.27454e-24	TRUE	NA	NA	NA	NA	NA	NA	ECM1	NA	ENSG00000143369	C	bipolar	<0.8	not_MHC	METABRAIN	cis_only	0.324004	Not_qualifying_for_tier
rs45499297,rs45499297,rs45499297,rs45499297	Inverse variance weighted	2	0.0292552	0.0149145	1.07382	1.01398	1.13719	TRUE	4.52339e-293	TRUE	1.29196e-31	1	1	NA	NA	NA	IL32	OID20605	ENSG00000008517	C,C,C,C	schizophrenia	<0.8	not_MHC	UKB	cis_only	0.324428	Not_qualifying_for_tier
rs678,rs7912641	Inverse variance weighted	2	0.0945865	0.0149789	1.25875	1.04574	1.51514	TRUE	4.55897e-39	TRUE	0.73588	1	0.390984	NA	NA	NA	ITIH1	OID30722	ENSG00000055957	C,T	asd	<0.8	not_MHC	UKB	cis_trans	0.324428	Not_qualifying_for_tier
rs71422399	Wald ratio	1	0.180454	0.014949	0.64458	0.452555	0.918085	TRUE	2.6706e-11	TRUE	NA	NA	NA	NA	NA	NA	MDH1	OID30669	ENSG00000014641	C	asd	<0.8	not_MHC	UKB	cis_only	0.324428	Not_qualifying_for_tier
rs28672722	Wald ratio	1	0.105072	0.0150064	1.29118	1.05087	1.58645	TRUE	2.74739e-30	TRUE	NA	NA	NA	NA	NA	NA	CCNE1	OID30456	ENSG00000105173	TRUE	bipolar	<0.8	caution_MHC	UKB	cis_trans	0.324428	Not_qualifying_for_tier
rs11759553	Wald ratio	1	0.211382	0.0150179	1.67208	1.10491	2.5304	TRUE	2.56565e-05	TRUE	NA	NA	NA	NA	NA	NA	DDI2	OID30602	ENSG00000197312	TRUE	schizophrenia	<0.8	not_MHC	UKB	cis_trans	0.324428	Not_qualifying_for_tier
rs2073617	Wald ratio	1	0.0344524	0.0149442	1.08746	1.01646	1.16343	TRUE	1.81014e-18	TRUE	NA	NA	NA	NA	NA	NA	TNFRSF11B	NA	ENSG00000164761	C	schizophrenia	<0.8	not_MHC	METABRAIN	cis_only	0.324428	Not_qualifying_for_tier
rs1005402	Wald ratio	1	0.0427567	0.0150807	1.10951	1.02032	1.2065	TRUE	1.90354e-10	TRUE	NA	NA	NA	NA	NA	NA	ST13	OID30624	ENSG00000100380	C	alzheimers	<0.8	not_MHC	UKB	cis_only	0.324817	Not_qualifying_for_tier
rs10814260	Wald ratio	1	0.0680366	0.0151754	1.17963	1.03237	1.34791	TRUE	7.86967e-22	TRUE	NA	NA	NA	NA	NA	NA	CD72	NA	ENSG00000137101	C	schizophrenia	<0.8	not_MHC	EQTLGEN	cis_only	0.324817	Not_qualifying_for_tier
rs1077795,rs3826695	Inverse variance weighted	2	0.0448692	0.0151352	0.896737	0.821243	0.979171	TRUE	1.00121e-19	TRUE	0.0684928	1	0.793544	NA	NA	NA	MYO9B	NA	ENSG00000099331	C,C	asd	<0.8	not_MHC	METABRAIN	cis_only	0.324817	Not_qualifying_for_tier
rs1143623	Wald ratio	1	0.0210556	0.0151764	0.950159	0.911745	0.990191	TRUE	9.0946e-09	TRUE	NA	NA	NA	NA	NA	NA	IL1A	NA	ENSG00000115008	C	depression_Als_ukb_included	<0.8	not_MHC	METABRAIN	cis_only	0.324817	Not_qualifying_for_tier
rs7860430	Wald ratio	1	0.00525451	0.0150898	1.01285	1.00247	1.02334	TRUE	1.78013e-133	TRUE	NA	NA	NA	NA	NA	NA	PAXX	NA	ENSG00000148362	C	depression_Als_ukb_included	<0.8	not_MHC	METABRAIN	cis_only	0.324817	Not_qualifying_for_tier
rs2597940	Wald ratio	1	0.0183777	0.0151405	0.956342	0.922508	0.991418	TRUE	1.51177e-87	TRUE	NA	NA	NA	NA	NA	NA	PRR4	NA	ENSG00000111215	C	adhd	<0.8	not_MHC	METABRAIN	cis_only	0.324817	Not_qualifying_for_tier
rs115962204,rs57007938,rs66470738,rs72829617	Inverse variance weighted	4	0.015415	0.0152102	1.03813	1.00723	1.06997	TRUE	0	TRUE	3.71157	3	0.294341	-0.00956748	0.0344746	0.807435	MERTK	NA	ENSG00000153208	C,C,C,C	schizophrenia	<0.8	not_MHC	EQTLGEN	cis_only	0.325039	Not_qualifying_for_tier
rs80215559,rs8177197	Inverse variance weighted	2	0.0463618	0.0153314	1.11896	1.02177	1.2254	TRUE	1.46435e-214	TRUE	0.00257436	1	0.959534	NA	NA	NA	TF	OID30783	ENSG00000091513	T,C	asd	<0.8	not_MHC	UKB	cis_trans	0.327124	Not_qualifying_for_tier
rs1354034,rs9971407	Inverse variance weighted	2	0.120011	0.0153587	0.747603	0.590902	0.945859	TRUE	6.3393e-23	TRUE	0.668882	1	0.413442	NA	NA	NA	TBC1D5	OID20521	ENSG00000131374	T,T	bipolar	<0.8	not_MHC	UKB	cis_trans	0.327204	Not_qualifying_for_tier
rs5745687	Wald ratio	1	0.304527	0.0153864	2.09157	1.15147	3.79919	TRUE	1.1586e-07	TRUE	NA	NA	NA	NA	NA	NA	HGF	OID20656	ENSG00000019991	C	anxiety_cc	<0.8	not_MHC	UKB	cis_only	0.327292	Not_qualifying_for_tier
rs405281,rs740512	Inverse variance weighted	2	0.058929	0.0155698	0.867153	0.772564	0.973323	TRUE	5.17116e-54	TRUE	0.515091	1	0.472943	NA	NA	NA	NUB1	NA	ENSG00000013374	C,C	asd	<0.8	not_MHC	EQTLGEN	cis_only	0.330686	Not_qualifying_for_tier
rs115035469,rs12893481,rs7157813	Inverse variance weighted	3	0.00590031	0.0157469	1.01435	1.00269	1.02615	TRUE	0	TRUE	1.88255	2	0.39013	0.00365905	0.0179018	0.871646	AMN	OID20492	ENSG00000166126	C,C,C	alzheimers	<0.8	not_MHC	UKB	cis_only	0.333868	Not_qualifying_for_tier
rs28485784	Wald ratio	1	0.01617	0.0157678	1.03981	1.00737	1.07329	TRUE	3.86024e-14	TRUE	NA	NA	NA	NA	NA	NA	AFAP1	NA	ENSG00000196526	C	depression_Als_ukb_included	<0.8	not_MHC	METABRAIN	cis_only	0.333868	Not_qualifying_for_tier
rs7739450	Wald ratio	1	0.0178342	0.0158126	0.957875	0.924971	0.99195	TRUE	2.13906e-164	TRUE	NA	NA	NA	NA	NA	NA	VEGFA	OID20650	ENSG00000112715	C	adhd	<0.8	not_MHC	UKB	cis_only	0.33411	Not_qualifying_for_tier
rs10419616	Wald ratio	1	0.0520998	0.0158274	0.881871	0.796263	0.976682	TRUE	2.16275e-09	TRUE	NA	NA	NA	NA	NA	NA	LAIR1	NA	ENSG00000167613	C	schizophrenia	<0.8	not_MHC	METABRAIN	cis_only	0.33411	Not_qualifying_for_tier
rs10778371	Wald ratio	1	0.0752869	0.0158758	0.833957	0.719545	0.96656	TRUE	2.32092e-52	TRUE	NA	NA	NA	NA	NA	NA	APPL2	OID30590	ENSG00000136044	C	bipolar	<0.8	not_MHC	UKB	cis_only	0.334622	Not_qualifying_for_tier
rs11105298,rs3184504,rs7221438,rs72863323	Inverse variance weighted	4	0.030911	0.016021	0.928256	0.873687	0.986234	TRUE	0	TRUE	2.85591	3	0.414379	0.00603115	0.0101343	0.612129	CD7	OID30543	ENSG00000173762	T,T,C,C	bipolar	<0.8	not_MHC	UKB	cis_trans	0.337171	Not_qualifying_for_tier
rs34650634,rs431408	Inverse variance weighted	2	0.053337	0.0160983	0.879532	0.792228	0.976457	TRUE	1.24114e-134	TRUE	0.966281	1	0.325609	NA	NA	NA	CFHR5	OID30716	ENSG00000134389	C,C	asd	<0.8	not_MHC	UKB	cis_only	0.337649	Not_qualifying_for_tier
rs113841073,rs1158294,rs316421	Inverse variance weighted	3	0.010564	0.0161442	1.02574	1.00472	1.0472	TRUE	0	TRUE	0.242241	2	0.885927	-0.000618099	0.00967858	0.959399	GHR	OID30574	ENSG00000112964	T,C,C	depression_Als_ukb_included	<0.8	not_MHC	UKB	cis_trans	0.337649	Not_qualifying_for_tier
rs10225434	Wald ratio	1	0.179512	0.0161463	0.649318	0.456724	0.923126	TRUE	6.16697e-09	TRUE	NA	NA	NA	NA	NA	NA	SHH	OID30516	ENSG00000164690	TRUE	adhd	<0.8	not_MHC	UKB	cis_trans	0.337649	Not_qualifying_for_tier
rs28672722	Wald ratio	1	0.134111	0.0161143	1.38087	1.06168	1.79602	TRUE	3.26023e-19	TRUE	NA	NA	NA	NA	NA	NA	SIRT1	OID30439	ENSG00000096717	TRUE	bipolar	<0.8	caution_MHC	UKB	cis_trans	0.337649	Not_qualifying_for_tier
rs12527323	Wald ratio	1	0.0358223	0.0161655	1.08998	1.01607	1.16926	TRUE	1.91784e-41	TRUE	NA	NA	NA	NA	NA	NA	HLA-DRA	NA	ENSG00000204287	C	asd	<0.8	caution_MHC	METABRAIN	cis_only	0.337649	Not_qualifying_for_tier
rs1006553	Wald ratio	1	0.0116812	0.0162148	1.02848	1.0052	1.0523	TRUE	1.27613e-11	TRUE	NA	NA	NA	NA	NA	NA	ALDH3A1	NA	ENSG00000108602	C	alzheimers	<0.8	not_MHC	METABRAIN	cis_only	0.33817	Not_qualifying_for_tier
rs3803286	Wald ratio	1	0.00597917	0.0162552	0.985734	0.974249	0.997354	TRUE	8.26648e-42	TRUE	NA	NA	NA	NA	NA	NA	TRAF3	NA	ENSG00000131323	C	alzheimers	<0.8	not_MHC	METABRAIN	cis_only	0.338504	Not_qualifying_for_tier
rs28672722	Wald ratio	1	0.138813	0.0163186	1.39569	1.06323	1.8321	TRUE	4.96272e-18	TRUE	NA	NA	NA	NA	NA	NA	SMPD3	OID30477	ENSG00000103056	TRUE	bipolar	<0.8	caution_MHC	UKB	cis_trans	0.339314	Not_qualifying_for_tier
rs2229094	Wald ratio	1	0.110498	0.0163488	0.766968	0.617618	0.952435	TRUE	1.00329e-25	TRUE	NA	NA	NA	NA	NA	NA	TNF	OID20473	ENSG00000232810	C	bipolar	<0.8	caution_MHC	UKB	cis_only	0.339433	Not_qualifying_for_tier
rs17202259,rs2524062,rs401775,rs707930	Inverse variance weighted	4	0.00767922	0.0163973	0.981739	0.967073	0.996627	TRUE	0	TRUE	6.94531	3	0.0736616	-0.00293891	0.00439969	0.572911	HLA-DRA	OID20520	ENSG00000204287	C,T,C,T	alzheimers	<0.8	caution_MHC	UKB	cis_trans	0.339931	Not_qualifying_for_tier
rs12694042	Wald ratio	1	0.228148	0.0164619	1.72843	1.10522	2.70306	TRUE	0.000207562	TRUE	NA	NA	NA	NA	NA	NA	RAB37	OID20425	ENSG00000172794	TRUE	schizophrenia	<0.8	not_MHC	UKB	cis_trans	0.340648	Not_qualifying_for_tier
rs6592965	Wald ratio	1	0.0314806	0.016481	1.07842	1.01389	1.14705	TRUE	7.07385e-08	TRUE	NA	NA	NA	NA	NA	NA	ACHE	NA	ENSG00000087085	TRUE	alzheimers	<0.8	not_MHC	EQTLGEN	cis_trans	0.340648	Not_qualifying_for_tier
rs77350683	Wald ratio	1	0.0126885	0.0165643	1.03087	1.00555	1.05683	TRUE	2.74699e-117	TRUE	NA	NA	NA	NA	NA	NA	PKLR	OID20682	ENSG00000143627	C	alzheimers	<0.8	not_MHC	UKB	cis_only	0.34186	Not_qualifying_for_tier
rs2237582,rs9501929	Inverse variance weighted	2	0.123314	0.0166072	1.34363	1.05514	1.71099	TRUE	1.2899e-20	TRUE	0.28591	1	0.592854	NA	NA	NA	PSMG3	OID20549	ENSG00000157778	T,T	bipolar	<0.8	not_MHC	UKB	cis_trans	0.342237	Not_qualifying_for_tier
rs1490481	Wald ratio	1	0.125416	0.0166664	0.740637	0.579227	0.947026	TRUE	4.96031e-12	TRUE	NA	NA	NA	NA	NA	NA	AMBN	OID20437	ENSG00000178522	C	schizophrenia	<0.8	not_MHC	UKB	cis_only	0.342948	Not_qualifying_for_tier
rs10512472,rs10761741,rs1354034,rs505404,rs71491831	Inverse variance weighted	5	0.0221167	0.0167509	0.948469	0.908232	0.990488	TRUE	2.84805e-284	TRUE	10.1189	4	0.0384711	0.00340686	0.0185418	0.865935	NRGN	NA	ENSG00000154146	T,T,T,T,C	schizophrenia	<0.8	not_MHC	EQTLGEN	cis_trans	0.343349	Not_qualifying_for_tier
rs149007767,rs28362947	Inverse variance weighted	2	0.0339958	0.0167602	1.08471	1.01479	1.15945	TRUE	5.19894e-194	TRUE	3.04302	1	0.0810851	NA	NA	NA	SERPING1	NA	ENSG00000149131	T,C	schizophrenia	<0.8	not_MHC	EQTLGEN	cis_trans	0.343349	Not_qualifying_for_tier
rs1690313	Wald ratio	1	0.0768951	0.0167334	0.831959	0.715562	0.967289	TRUE	5.78555e-23	TRUE	NA	NA	NA	NA	NA	NA	B2M	NA	ENSG00000166710	C	bipolar	<0.8	not_MHC	EQTLGEN	cis_only	0.343349	Not_qualifying_for_tier
rs2667033,rs76774368	Inverse variance weighted	2	0.0382361	0.0169348	1.09561	1.0165	1.18087	TRUE	5.62449e-217	TRUE	0.369494	1	0.54328	NA	NA	NA	ITGB6	OID20493	ENSG00000115221	C,C	adhd	<0.8	not_MHC	UKB	cis_only	0.343627	Not_qualifying_for_tier
rs2070901,rs2511241,rs3826331,rs872629	Inverse variance weighted	4	0.0372386	0.0168651	1.09307	1.01613	1.17583	TRUE	9.12799e-272	TRUE	2.5398	3	0.468141	0.00845831	0.0291149	0.798777	CLEC4D	OID20609	ENSG00000166527	T,T,T,T	bipolar	<0.8	not_MHC	UKB	cis_trans	0.343627	Not_qualifying_for_tier
rs657152,rs76560987	Inverse variance weighted	2	0.00677828	0.0168945	1.01633	1.00291	1.02992	TRUE	0	TRUE	0.66645	1	0.414292	NA	NA	NA	CLEC4G	OID20590	ENSG00000182566	T,C	alzheimers	<0.8	not_MHC	UKB	cis_trans	0.343627	Not_qualifying_for_tier
rs12526086	Wald ratio	1	0.0132467	0.0169616	0.968868	0.944036	0.994353	TRUE	3.38914e-100	TRUE	NA	NA	NA	NA	NA	NA	CD83	OID20565	ENSG00000112149	C	alzheimers	<0.8	not_MHC	UKB	cis_only	0.343627	Not_qualifying_for_tier
rs9297976	Wald ratio	1	0.035244	0.016972	1.08778	1.01517	1.16558	TRUE	1.84212e-148	TRUE	NA	NA	NA	NA	NA	NA	LY6D	OID20708	ENSG00000167656	C	schizophrenia	<0.8	not_MHC	UKB	cis_only	0.343627	Not_qualifying_for_tier
rs2245801	Wald ratio	1	0.0101218	0.0168627	0.976102	0.956929	0.99566	TRUE	5.5551e-154	TRUE	NA	NA	NA	NA	NA	NA	SNCA	NA	ENSG00000145335	C	depression_Als_ukb_included	<0.8	not_MHC	EQTLGEN	cis_only	0.343627	Not_qualifying_for_tier
rs10774223	Wald ratio	1	0.00832023	0.0169419	0.980328	0.96447	0.996446	TRUE	4.55438e-22	TRUE	NA	NA	NA	NA	NA	NA	FGF6	NA	ENSG00000111241	C	alzheimers	<0.8	not_MHC	METABRAIN	cis_only	0.343627	Not_qualifying_for_tier
rs61985805	Wald ratio	1	0.00696471	0.0169629	0.983509	0.970175	0.997027	TRUE	1.95113e-32	TRUE	NA	NA	NA	NA	NA	NA	NUMB	NA	ENSG00000133961	C	alzheimers	<0.8	not_MHC	METABRAIN	cis_only	0.343627	Not_qualifying_for_tier
rs11260012,rs668453,rs7131787	Inverse variance weighted	3	0.0331881	0.0170902	1.08236	1.0142	1.15511	TRUE	3.54921e-189	TRUE	0.482224	2	0.785754	0.00637415	0.0102405	0.645557	CLEC12A	OID30552	ENSG00000172322	T,C,C	schizophrenia	<0.8	not_MHC	UKB	cis_trans	0.344064	Not_qualifying_for_tier
rs1286289,rs188904277,rs625025	Inverse variance weighted	3	0.0341219	0.0170238	1.08483	1.01465	1.15986	TRUE	8.39837e-265	TRUE	0.290122	2	0.864969	0.0120017	0.022821	0.691776	TREM2	OID20731	ENSG00000095970	T,C,T	asd	<0.8	not_MHC	UKB	cis_trans	0.344064	Not_qualifying_for_tier
rs112632298	Wald ratio	1	0.0125102	0.0170896	1.03028	1.00533	1.05586	TRUE	7.04783e-190	TRUE	NA	NA	NA	NA	NA	NA	SELPLG	OID20560	ENSG00000110876	C	depression_Als_ukb_included	<0.8	not_MHC	UKB	cis_only	0.344064	Not_qualifying_for_tier
rs28672722	Wald ratio	1	0.154513	0.0170988	1.44549	1.0678	1.95677	TRUE	1.1739e-14	TRUE	NA	NA	NA	NA	NA	NA	HDAC8	OID30436	ENSG00000147099	TRUE	bipolar	<0.8	caution_MHC	UKB	cis_trans	0.344064	Not_qualifying_for_tier
rs73996609,rs76203666	Inverse variance weighted	2	0.0127665	0.0171176	1.03091	1.00543	1.05703	TRUE	2.71487e-20	TRUE	0.245841	1	0.620019	NA	NA	NA	SDK2	NA	ENSG00000069188	C,C	depression_Als_ukb_included	<0.8	not_MHC	METABRAIN	cis_only	0.344064	Not_qualifying_for_tier
rs66733943,rs681343	Inverse variance weighted	2	0.0486688	0.0172369	0.890555	0.80953	0.97969	TRUE	5.64814e-150	TRUE	0.95009	1	0.329696	NA	NA	NA	IL22RA1	OID20449	ENSG00000142677	C,T	asd	<0.8	not_MHC	UKB	cis_trans	0.345827	Not_qualifying_for_tier
rs254253,rs287127,rs35506340,rs4806708	Inverse variance weighted	4	0.0147933	0.0172552	1.03585	1.00625	1.06633	TRUE	0	TRUE	0.743066	3	0.863031	0.00313803	0.0197447	0.888323	OSCAR	NA	ENSG00000170909	C,C,C,C	bipolar	<0.8	not_MHC	EQTLGEN	cis_only	0.345827	Not_qualifying_for_tier
rs28929474,rs75045569	Inverse variance weighted	2	0.0455127	0.0172893	1.11443	1.01932	1.21841	TRUE	6.9511e-177	TRUE	0.00631377	1	0.936667	NA	NA	NA	EPHA1	OID20677	ENSG00000146904	T,C	bipolar	<0.8	not_MHC	UKB	cis_trans	0.34601	Not_qualifying_for_tier
rs10778371	Wald ratio	1	0.0323694	0.0173392	1.08006	1.01367	1.15081	TRUE	6.82154e-27	TRUE	NA	NA	NA	NA	NA	NA	APPL2	NA	ENSG00000136044	C	bipolar	<0.8	not_MHC	METABRAIN	cis_only	0.346509	Not_qualifying_for_tier
rs7210990	Wald ratio	1	0.29521	0.0173695	0.495473	0.2778	0.883706	TRUE	0.000901306	TRUE	NA	NA	NA	NA	NA	NA	CLEC4A	NA	ENSG00000111729	TRUE	anxiety_cc	<0.8	not_MHC	EQTLGEN	cis_trans	0.346616	Not_qualifying_for_tier
rs8176741	Wald ratio	1	0.0171556	0.0176222	1.04156	1.00712	1.07718	TRUE	7.9265e-44	TRUE	NA	NA	NA	NA	NA	NA	PCDH1	OID20614	ENSG00000156453	TRUE	alzheimers	<0.8	not_MHC	UKB	cis_trans	0.350648	Not_qualifying_for_tier
rs337370	Wald ratio	1	0.0322839	0.0176186	0.926235	0.869442	0.986738	TRUE	2.56764e-26	TRUE	NA	NA	NA	NA	NA	NA	PDLIM7	NA	ENSG00000196923	C	schizophrenia	<0.8	not_MHC	METABRAIN	cis_only	0.350648	Not_qualifying_for_tier
rs367070,rs4986970	Inverse variance weighted	2	0.0140522	0.0176977	0.967219	0.940943	0.994229	TRUE	2.51311e-110	TRUE	0.378708	1	0.538296	NA	NA	NA	LCAT	OID30677	ENSG00000213398	T,C	alzheimers	<0.8	not_MHC	UKB	cis_trans	0.351002	Not_qualifying_for_tier
rs113624173,rs12480732,rs2712106,rs4665720,rs77086251	Inverse variance weighted	5	0.0190294	0.0177412	0.955884	0.920889	0.99221	TRUE	2.452e-293	TRUE	5.18037	4	0.269286	-0.0139889	0.00966018	0.243419	TP53I3	NA	ENSG00000115129	C,T,C,T,C	schizophrenia	>=0.8	not_MHC	EQTLGEN	cis_trans	0.351002	Not_qualifying_for_tier
rs7174732	Wald ratio	1	0.0154014	0.0176797	1.03721	1.00637	1.069	TRUE	2.60843e-29	TRUE	NA	NA	NA	NA	NA	NA	PDIA3	NA	ENSG00000167004	C	alzheimers	<0.8	not_MHC	EQTLGEN	cis_only	0.351002	Not_qualifying_for_tier
rs2802796	Wald ratio	1	0.197006	0.0177209	0.626767	0.426002	0.922149	TRUE	3.42866e-12	TRUE	NA	NA	NA	NA	NA	NA	PRELP	NA	ENSG00000188783	C	anxiety_cc	<0.8	not_MHC	METABRAIN	cis_only	0.351002	Not_qualifying_for_tier
rs10247016,rs10952261	Inverse variance weighted	2	0.0383852	0.017802	1.09523	1.01585	1.18081	TRUE	5.08815e-181	TRUE	0.0463464	1	0.829547	NA	NA	NA	GIMAP7	OID30639	ENSG00000179144	C,C	adhd	<0.8	not_MHC	UKB	cis_only	0.351204	Not_qualifying_for_tier
rs4917	Wald ratio	1	0.0252618	0.0177884	1.0617	1.01041	1.11559	TRUE	1.06462e-57	TRUE	NA	NA	NA	NA	NA	NA	PDZK1	OID30550	ENSG00000174827	TRUE	depression_Als_ukb_included	<0.8	not_MHC	UKB	cis_trans	0.351204	Not_qualifying_for_tier
rs17324153	Wald ratio	1	0.0881222	0.0178823	0.811657	0.682907	0.964681	TRUE	8.27371e-32	TRUE	NA	NA	NA	NA	NA	NA	SCRN1	OID20542	ENSG00000136193	C	schizophrenia	<0.8	not_MHC	UKB	cis_only	0.352286	Not_qualifying_for_tier
rs10421794,rs1354034	Inverse variance weighted	2	0.0499887	0.0179092	1.12564	1.02058	1.24151	TRUE	9.2557e-17	TRUE	0.0257382	1	0.872541	NA	NA	NA	MYO9B	OID20451	ENSG00000099331	C,T	depression_Als_ukb_included	<0.8	not_MHC	UKB	cis_trans	0.352316	Not_qualifying_for_tier
rs113519150,rs4970834	Inverse variance weighted	2	0.0289797	0.0180565	1.07092	1.01179	1.13351	TRUE	9.94322e-207	TRUE	0.147563	1	0.700876	NA	NA	NA	CELSR2	OID30593	ENSG00000143126	C,C	adhd	<0.8	not_MHC	UKB	cis_only	0.354142	Not_qualifying_for_tier
rs111843196,rs149007767,rs149110519	Inverse variance weighted	3	0.0961791	0.0180786	1.25529	1.03962	1.5157	TRUE	5.87693e-48	TRUE	11.4546	2	0.00325587	-0.170664	0.050516	0.183206	SRPK2	NA	ENSG00000135250	C,T,T	schizophrenia	<0.8	not_MHC	EQTLGEN	cis_trans	0.354142	Not_qualifying_for_tier
rs291107	Wald ratio	1	0.0111039	0.0180578	1.0266	1.0045	1.04919	TRUE	5.26474e-55	TRUE	NA	NA	NA	NA	NA	NA	IL24	NA	ENSG00000162892	C	alzheimers	<0.8	not_MHC	EQTLGEN	cis_only	0.354142	Not_qualifying_for_tier
rs4963512	Wald ratio	1	0.178177	0.0181143	0.656337	0.462871	0.930667	TRUE	5.96969e-11	TRUE	NA	NA	NA	NA	NA	NA	C1R	OID30753	ENSG00000159403	C	bipolar	<0.8	not_MHC	UKB	cis_only	0.35434	Not_qualifying_for_tier
rs10518336,rs11602954,rs1354034	Inverse variance weighted	3	0.0285033	0.0181951	0.934902	0.884104	0.988618	TRUE	3.52657e-161	TRUE	0.737911	2	0.691456	0.0131189	0.0227968	0.667566	PDE5A	NA	ENSG00000138735	C,T,T	bipolar	<0.8	not_MHC	EQTLGEN	cis_trans	0.354978	Not_qualifying_for_tier
rs74143867	Wald ratio	1	0.0475384	0.0181981	1.11881	1.01927	1.22807	TRUE	5.1041e-69	TRUE	NA	NA	NA	NA	NA	NA	EGLN1	NA	ENSG00000135766	C	asd	<0.8	not_MHC	EQTLGEN	cis_only	0.354978	Not_qualifying_for_tier
rs10999498,rs2630336	Inverse variance weighted	2	0.0622215	0.0183237	1.1581	1.02514	1.30831	TRUE	9.05193e-42	TRUE	0.61069	1	0.434528	NA	NA	NA	PCBD1	NA	ENSG00000166228	C,C	asd	<0.8	not_MHC	EQTLGEN	cis_only	0.356926	Not_qualifying_for_tier
rs1130267,rs1260326,rs1801020,rs3733402,rs4934	Inverse variance weighted	5	0.0395691	0.0184044	1.09777	1.01585	1.18629	TRUE	3.85388e-268	TRUE	1.61741	4	0.80566	-0.0156976	0.0243278	0.564714	SERPINA5	OID30763	ENSG00000188488	C,T,T,T,C	asd	<0.8	not_MHC	UKB	cis_trans	0.357995	Not_qualifying_for_tier
rs217113,rs36011817,rs3913310	Inverse variance weighted	3	0.0206554	0.0184847	0.952506	0.914714	0.991859	TRUE	0	TRUE	1.64368	2	0.439621	-0.0230826	0.0180757	0.422934	CTSC	OID20679	ENSG00000109861	C,C,C	bipolar	>=0.8	not_MHC	UKB	cis_only	0.358552	Not_qualifying_for_tier
rs10145502	Wald ratio	1	0.0314555	0.0184704	0.928569	0.873049	0.987619	TRUE	2.77197e-149	TRUE	NA	NA	NA	NA	NA	NA	RNASE4	OID30705	ENSG00000258818	C	schizophrenia	<0.8	not_MHC	UKB	cis_only	0.358552	Not_qualifying_for_tier
rs928501	Wald ratio	1	0.0137584	0.0185143	1.03293	1.00545	1.06117	TRUE	5.18923e-190	TRUE	NA	NA	NA	NA	NA	NA	CTGF	OID20709	ENSG00000118523	C	depression_Als_ukb_included	<0.8	not_MHC	UKB	cis_only	0.358623	Not_qualifying_for_tier
rs748968	Wald ratio	1	0.0863491	0.0185569	1.22543	1.03464	1.45141	TRUE	1.43542e-07	TRUE	NA	NA	NA	NA	NA	NA	GMPR	NA	ENSG00000137198	C	asd	<0.8	not_MHC	METABRAIN	cis_only	0.358947	Not_qualifying_for_tier
rs12075	Wald ratio	1	0.0718227	0.0187175	1.18396	1.02849	1.36293	TRUE	1.49393e-57	TRUE	NA	NA	NA	NA	NA	NA	IL8	OID20631	ENSG00000169429	TRUE	adhd	<0.8	not_MHC	UKB	cis_trans	0.36155	Not_qualifying_for_tier
rs2029745	Wald ratio	1	0.0231509	0.0188626	0.947087	0.905073	0.991052	TRUE	2.48698e-30	TRUE	NA	NA	NA	NA	NA	NA	CD70	NA	ENSG00000125726	C	depression_Als_ukb_included	<0.8	not_MHC	EQTLGEN	cis_only	0.363845	Not_qualifying_for_tier
rs6427523	Wald ratio	1	0.0565689	0.0189224	1.14199	1.02214	1.27589	TRUE	2.15223e-18	TRUE	NA	NA	NA	NA	NA	NA	CD84	NA	ENSG00000066294	C	asd	<0.8	not_MHC	METABRAIN	cis_only	0.363988	Not_qualifying_for_tier
rs2243603	Wald ratio	1	0.0548417	0.0189132	1.13738	1.02146	1.26645	TRUE	6.65978e-10	TRUE	NA	NA	NA	NA	NA	NA	SIRPB1	NA	ENSG00000101307	C	adhd	<0.8	not_MHC	METABRAIN	cis_only	0.363988	Not_qualifying_for_tier
rs1354034,rs35340377,rs605930	Inverse variance weighted	3	0.00280348	0.019047	1.00659	1.00108	1.01214	TRUE	0	TRUE	2.42332	2	0.297702	0.00520818	0.00343202	0.370929	JAM3	NA	ENSG00000166086	T,T,C	alzheimers	<0.8	not_MHC	EQTLGEN	cis_trans	0.365877	Not_qualifying_for_tier
rs6819310	Wald ratio	1	0.0424091	0.0191007	0.905391	0.833176	0.983865	TRUE	1.9973e-49	TRUE	NA	NA	NA	NA	NA	NA	ADD1	NA	ENSG00000087274	C	schizophrenia	<0.8	not_MHC	EQTLGEN	cis_only	0.366401	Not_qualifying_for_tier
rs113884722,rs4837342,rs781325	Inverse variance weighted	3	0.0329688	0.0191824	0.925694	0.867768	0.987486	TRUE	3.48688e-207	TRUE	3.13306	2	0.208768	0.0299186	0.0421694	0.607164	TLR4	NA	ENSG00000136869	C,C,C	asd	<0.8	not_MHC	EQTLGEN	cis_only	0.366953	Not_qualifying_for_tier
rs1805890	Wald ratio	1	0.052114	0.0191619	0.885086	0.799144	0.980271	TRUE	1.00882e-12	TRUE	NA	NA	NA	NA	NA	NA	DECR1	NA	ENSG00000104325	C	bipolar	<0.8	not_MHC	METABRAIN	cis_only	0.366953	Not_qualifying_for_tier
rs7140	Wald ratio	1	0.0250952	0.0192278	1.06051	1.00961	1.11398	TRUE	4.26273e-37	TRUE	NA	NA	NA	NA	NA	NA	LAT	NA	ENSG00000213658	C	schizophrenia	<0.8	not_MHC	METABRAIN	cis_only	0.367315	Not_qualifying_for_tier
rs74750549	Wald ratio	1	0.112177	0.0192744	0.769116	0.617313	0.958249	TRUE	3.54639e-09	TRUE	NA	NA	NA	NA	NA	NA	RNF168	OID30506	ENSG00000163961	TRUE	alzheimers	<0.8	caution_MHC	UKB	cis_trans	0.367699	Not_qualifying_for_tier
rs114218908,rs724617	Inverse variance weighted	2	0.0365538	0.0193027	1.08929	1.01397	1.17019	TRUE	2.03852e-210	TRUE	0.0153672	1	0.901343	NA	NA	NA	FN1	OID30787	ENSG00000115414	C,C	adhd	<0.8	not_MHC	UKB	cis_only	0.367733	Not_qualifying_for_tier
rs352681,rs55857101	Inverse variance weighted	2	0.00954072	0.019354	1.02256	1.00362	1.04186	TRUE	1.58903e-277	TRUE	0.609584	1	0.434944	NA	NA	NA	CD48	OID20692	ENSG00000117091	C,C	alzheimers	<0.8	not_MHC	UKB	cis_only	0.368204	Not_qualifying_for_tier
rs62324183	Wald ratio	1	0.106254	0.0195902	0.780354	0.633645	0.96103	TRUE	1.38051e-31	TRUE	NA	NA	NA	NA	NA	NA	BANK1	OID20594	ENSG00000153064	C	bipolar	<0.8	not_MHC	UKB	cis_only	0.371247	Not_qualifying_for_tier
rs3927686	Wald ratio	1	0.0100007	0.0195943	1.02362	1.00375	1.04388	TRUE	1.95543e-30	TRUE	NA	NA	NA	NA	NA	NA	CFH	NA	ENSG00000000971	C	depression_Als_ukb_included	<0.8	not_MHC	METABRAIN	cis_only	0.371247	Not_qualifying_for_tier
rs10839239	Wald ratio	1	0.0255325	0.0195584	1.06142	1.00961	1.11589	TRUE	3.08893e-10	TRUE	NA	NA	NA	NA	NA	NA	FOLH1	NA	ENSG00000086205	C	depression_Als_ukb_included	NA	no_MHC	ROSMAP	cis_only	0.371247	Not_qualifying_for_tier
rs34415062,rs705379	Inverse variance weighted	2	0.0523898	0.0197616	0.885049	0.798679	0.980759	TRUE	8.41928e-140	TRUE	0.288229	1	0.591358	NA	NA	NA	PON3	OID20777	ENSG00000105852	T,C	asd	<0.8	not_MHC	UKB	cis_trans	0.371373	Not_qualifying_for_tier
rs76428106	Wald ratio	1	0.0325277	0.0196719	1.07882	1.01219	1.14984	TRUE	3.95615e-148	TRUE	NA	NA	NA	NA	NA	NA	FLT3LG	OID20661	ENSG00000090554	TRUE	schizophrenia	<0.8	not_MHC	UKB	cis_trans	0.371373	Not_qualifying_for_tier
rs10983485,rs113884722,rs4837342,rs781325	Inverse variance weighted	4	0.00655292	0.019734	0.984839	0.972271	0.997569	TRUE	0	TRUE	3.559	3	0.313191	0.00211376	0.0050235	0.714823	TLR4	NA	ENSG00000136869	T,C,C,C	depression_Als_ukb_included	<0.8	not_MHC	EQTLGEN	cis_trans	0.371373	Not_qualifying_for_tier
rs4277405	Wald ratio	1	0.0329413	0.0197458	1.07982	1.0123	1.15183	TRUE	1.05391e-15	TRUE	NA	NA	NA	NA	NA	NA	ACE	NA	ENSG00000159640	C	depression_Als_ukb_included	<0.8	not_MHC	EQTLGEN	cis_only	0.371373	Not_qualifying_for_tier
rs11673986	Wald ratio	1	0.0616902	0.0196843	0.865991	0.767364	0.977294	TRUE	9.47768e-33	TRUE	NA	NA	NA	NA	NA	NA	METAP1D	NA	ENSG00000172878	C	bipolar	<0.8	not_MHC	EQTLGEN	cis_only	0.371373	Not_qualifying_for_tier
rs72695268	Wald ratio	1	0.0463295	0.019747	1.11405	1.01734	1.21994	TRUE	7.80524e-59	TRUE	NA	NA	NA	NA	NA	NA	RAP1A	NA	ENSG00000116473	C	bipolar	<0.8	not_MHC	EQTLGEN	cis_only	0.371373	Not_qualifying_for_tier
rs117878205,rs2588346	Inverse variance weighted	2	0.00874595	0.0198695	1.02058	1.00323	1.03822	TRUE	1.22739e-260	TRUE	0.870822	1	0.350728	NA	NA	NA	PRR4	OID30607	ENSG00000111215	C,C	depression_Als_ukb_included	<0.8	not_MHC	UKB	cis_only	0.372191	Not_qualifying_for_tier
rs2817045,rs4970834,rs72802342	Inverse variance weighted	3	0.0260645	0.0199808	0.941158	0.894285	0.990487	TRUE	0	TRUE	1.79298	2	0.407999	0.102153	0.0865394	0.447442	SEMA3G	OID30599	ENSG00000010319	T,T,T	adhd	<0.8	not_MHC	UKB	cis_trans	0.372191	Not_qualifying_for_tier
rs12946669	Wald ratio	1	0.0541716	0.019946	1.13437	1.0201	1.26144	TRUE	7.71619e-77	TRUE	NA	NA	NA	NA	NA	NA	CD79B	OID20635	ENSG00000007312	C	schizophrenia	<0.8	not_MHC	UKB	cis_only	0.372191	Not_qualifying_for_tier
rs1354034	Wald ratio	1	0.0728467	0.0199364	0.844041	0.731737	0.973581	TRUE	2.55802e-62	TRUE	NA	NA	NA	NA	NA	NA	HEXIM1	OID20589	ENSG00000186834	TRUE	bipolar	<0.8	not_MHC	UKB	cis_trans	0.372191	Not_qualifying_for_tier
rs1354034	Wald ratio	1	0.0670957	0.0198367	0.855308	0.74991	0.975518	TRUE	3.49923e-69	TRUE	NA	NA	NA	NA	NA	NA	MTDH	OID30538	ENSG00000147649	TRUE	bipolar	<0.8	not_MHC	UKB	cis_trans	0.372191	Not_qualifying_for_tier
rs308403	Wald ratio	1	0.0577015	0.0199463	0.874335	0.780839	0.979026	TRUE	1.14995e-39	TRUE	NA	NA	NA	NA	NA	NA	FGF2	NA	ENSG00000138685	C	bipolar	<0.8	not_MHC	EQTLGEN	cis_only	0.372191	Not_qualifying_for_tier
rs1127737	Wald ratio	1	0.0347893	0.019993	1.0843	1.01283	1.16082	TRUE	1.7627e-21	TRUE	NA	NA	NA	NA	NA	NA	CD300A	NA	ENSG00000167851	C	bipolar	<0.8	not_MHC	METABRAIN	cis_only	0.372191	Not_qualifying_for_tier
rs471994	Wald ratio	1	0.0946084	0.0200536	0.802521	0.66669	0.966026	TRUE	1.74968e-16	TRUE	NA	NA	NA	NA	NA	NA	MMP1	NA	ENSG00000196611	C	asd	<0.8	not_MHC	EQTLGEN	cis_only	0.37282	Not_qualifying_for_tier
rs690604	Wald ratio	1	0.0965143	0.0202648	1.25113	1.0355	1.51167	TRUE	8.867e-44	TRUE	NA	NA	NA	NA	NA	NA	CKMT1A	OID20721	ENSG00000223572	C	asd	<0.8	not_MHC	UKB	cis_only	0.373244	Not_qualifying_for_tier
rs690604	Wald ratio	1	0.0965143	0.0202648	1.25113	1.0355	1.51167	TRUE	8.867e-44	TRUE	NA	NA	NA	NA	NA	NA	CKMT1A	OID20721	ENSG00000223572	C	asd	<0.8	not_MHC	UKB	cis_only	0.373244	Not_qualifying_for_tier
rs690604	Wald ratio	1	0.0965143	0.0202648	1.25113	1.0355	1.51167	TRUE	8.867e-44	TRUE	NA	NA	NA	NA	NA	NA	CKMT1B	OID20721	ENSG00000237289	C	asd	<0.8	not_MHC	UKB	cis_only	0.373244	Not_qualifying_for_tier
rs690604	Wald ratio	1	0.0965143	0.0202648	1.25113	1.0355	1.51167	TRUE	8.867e-44	TRUE	NA	NA	NA	NA	NA	NA	CKMT1B	OID20721	ENSG00000237289	C	asd	<0.8	not_MHC	UKB	cis_only	0.373244	Not_qualifying_for_tier
rs876615	Wald ratio	1	0.123965	0.0201257	0.74969	0.587977	0.95588	TRUE	4.46254e-14	TRUE	NA	NA	NA	NA	NA	NA	HPCAL1	OID20615	ENSG00000115756	C	schizophrenia	<0.8	not_MHC	UKB	cis_only	0.373244	Not_qualifying_for_tier
rs114627099,rs118167380,rs142951552,rs73218030	Inverse variance weighted	4	0.0180258	0.0202094	0.959	0.92571	0.993488	TRUE	1.34547e-257	TRUE	1.61222	3	0.656622	0.0155658	0.0164234	0.443278	SAMD9L	NA	ENSG00000177409	C,C,C,C	schizophrenia	<0.8	not_MHC	EQTLGEN	cis_only	0.373244	Not_qualifying_for_tier
rs11739752	Wald ratio	1	0.0478183	0.0201513	0.894843	0.814785	0.982767	TRUE	9.33731e-23	TRUE	NA	NA	NA	NA	NA	NA	LIFR	NA	ENSG00000113594	C	asd	<0.8	not_MHC	METABRAIN	cis_only	0.373244	Not_qualifying_for_tier
rs11756444,rs215011,rs9379946,rs9467729	Inverse variance weighted	4	0.005614	0.0203499	1.01311	1.00202	1.02432	TRUE	0	TRUE	5.04849	3	0.168281	-0.0193254	0.00861056	0.153951	BTN3A2	NA	ENSG00000186470	C,T,T,C	depression_Als_ukb_included	<0.8	caution_MHC	EQTLGEN	cis_trans	0.374313	Not_qualifying_for_tier
rs1805890	Wald ratio	1	0.179782	0.0203995	0.659087	0.46335	0.937511	TRUE	2.38938e-11	TRUE	NA	NA	NA	NA	NA	NA	DECR1	NA	ENSG00000104325	C	bipolar	NA	no_MHC	ROSMAP	cis_only	0.374729	Not_qualifying_for_tier
rs4848370,rs7234211,rs7911264	Inverse variance weighted	3	0.0140201	0.0205537	1.033	1.005	1.06178	TRUE	5.84946e-34	TRUE	1.09996	2	0.576961	0.00407932	0.00473515	0.54728	TNFRSF11A	NA	ENSG00000141655	T,C,T	alzheimers	<0.8	not_MHC	EQTLGEN	cis_trans	0.377062	Not_qualifying_for_tier
rs4764327,rs7247412	Inverse variance weighted	2	0.0945462	0.0206369	0.803456	0.667548	0.967033	TRUE	1.30849e-118	TRUE	0.342498	1	0.558391	NA	NA	NA	KLRD1	OID20632	ENSG00000134539	C,T	anxiety_cc	<0.8	not_MHC	UKB	cis_trans	0.377092	Not_qualifying_for_tier
rs10512472,rs11602954,rs1354034,rs664910	Inverse variance weighted	4	0.0194499	0.0205876	0.955963	0.920206	0.99311	TRUE	3.17312e-286	TRUE	0.868034	3	0.833134	0.0103387	0.0144425	0.548378	MGLL	NA	ENSG00000074416	T,T,T,C	bipolar	<0.8	not_MHC	EQTLGEN	cis_trans	0.377092	Not_qualifying_for_tier
rs1518111	Wald ratio	1	0.131326	0.0206232	1.35526	1.0477	1.75311	TRUE	1.10793e-26	TRUE	NA	NA	NA	NA	NA	NA	IL10	NA	ENSG00000136634	C	anxiety_cc	<0.8	not_MHC	EQTLGEN	cis_only	0.377092	Not_qualifying_for_tier
rs6661868	Wald ratio	1	0.0469448	0.0207032	0.897089	0.81823	0.983549	TRUE	9.31287e-20	TRUE	NA	NA	NA	NA	NA	NA	RABGAP1L	OID20447	ENSG00000152061	C	depression_Als_ukb_included	<0.8	not_MHC	UKB	cis_only	0.377807	Not_qualifying_for_tier
rs2251298,rs59380037,rs6919681,rs7980436	Inverse variance weighted	4	0.0168044	0.0211125	0.961991	0.930822	0.994203	TRUE	0	TRUE	1.67837	3	0.641753	0.0107656	0.0223142	0.677124	SMPDL3A	OID20676	ENSG00000172594	T,C,C,T	adhd	<0.8	not_MHC	UKB	cis_trans	0.380119	Not_qualifying_for_tier
rs9526898	Wald ratio	1	0.10473	0.0211531	1.27307	1.03682	1.56315	TRUE	4.92377e-18	TRUE	NA	NA	NA	NA	NA	NA	THSD1	OID30476	ENSG00000136114	C	schizophrenia	<0.8	not_MHC	UKB	cis_only	0.380119	Not_qualifying_for_tier
rs660442	Wald ratio	1	0.101732	0.021136	1.26434	1.03578	1.54333	TRUE	4.88365e-26	TRUE	NA	NA	NA	NA	NA	NA	VEGFB	OID30554	ENSG00000173511	C	adhd	<0.8	not_MHC	UKB	cis_only	0.380119	Not_qualifying_for_tier
rs1354034	Wald ratio	1	0.102388	0.0209766	0.789502	0.64595	0.964956	TRUE	3.93991e-31	TRUE	NA	NA	NA	NA	NA	NA	CASP2	OID20555	ENSG00000106144	TRUE	bipolar	<0.8	not_MHC	UKB	cis_trans	0.380119	Not_qualifying_for_tier
rs12075	Wald ratio	1	0.045968	0.0209554	0.899307	0.821825	0.984095	TRUE	2.05137e-105	TRUE	NA	NA	NA	NA	NA	NA	CCL26	OID20546	ENSG00000006606	TRUE	schizophrenia	<0.8	not_MHC	UKB	cis_trans	0.380119	Not_qualifying_for_tier
rs1354034	Wald ratio	1	0.109558	0.0212137	0.776904	0.626772	0.962997	TRUE	5.95301e-28	TRUE	NA	NA	NA	NA	NA	NA	EIF4G1	OID20625	ENSG00000114867	TRUE	bipolar	<0.8	not_MHC	UKB	cis_trans	0.380119	Not_qualifying_for_tier
rs28672722	Wald ratio	1	0.222784	0.0211893	1.67101	1.07979	2.58592	TRUE	9.20163e-08	TRUE	NA	NA	NA	NA	NA	NA	GLI2	OID30429	ENSG00000074047	TRUE	bipolar	<0.8	caution_MHC	UKB	cis_trans	0.380119	Not_qualifying_for_tier
rs1354034	Wald ratio	1	0.106737	0.0212095	0.781964	0.634353	0.963924	TRUE	4.08878e-28	TRUE	NA	NA	NA	NA	NA	NA	LATS1	OID30523	ENSG00000131023	TRUE	bipolar	<0.8	not_MHC	UKB	cis_trans	0.380119	Not_qualifying_for_tier
rs1354034	Wald ratio	1	0.0999665	0.0209097	0.793832	0.652582	0.965654	TRUE	3.20632e-32	TRUE	NA	NA	NA	NA	NA	NA	SPRY2	OID20475	ENSG00000136158	TRUE	bipolar	<0.8	not_MHC	UKB	cis_trans	0.380119	Not_qualifying_for_tier
rs149654154,rs3745185,rs6592965	Inverse variance weighted	3	0.0098595	0.0209201	0.977488	0.958779	0.996561	TRUE	1.26647e-188	TRUE	0.719989	2	0.69768	0.00412916	0.00612378	0.622321	BABAM1	NA	ENSG00000105393	C,C,T	depression_Als_ukb_included	<0.8	not_MHC	EQTLGEN	cis_trans	0.380119	Not_qualifying_for_tier
rs1354034,rs2298979	Inverse variance weighted	2	0.0257108	0.021043	0.942405	0.896091	0.991113	TRUE	4.16018e-196	TRUE	0.828834	1	0.36261	NA	NA	NA	EGF	NA	ENSG00000138798	T,C	bipolar	<0.8	not_MHC	EQTLGEN	cis_trans	0.380119	Not_qualifying_for_tier
rs4238955	Wald ratio	1	0.122615	0.0211303	1.32672	1.04329	1.68714	TRUE	2.54913e-12	TRUE	NA	NA	NA	NA	NA	NA	IL4R	NA	ENSG00000077238	C	anxiety_cc	<0.8	not_MHC	METABRAIN	cis_only	0.380119	Not_qualifying_for_tier
rs112667279	Wald ratio	1	0.0249645	0.0208611	1.05938	1.00879	1.1125	TRUE	3.00221e-11	TRUE	NA	NA	NA	NA	NA	NA	PDIA3	NA	ENSG00000167004	C	depression_Als_ukb_included	<0.8	not_MHC	METABRAIN	cis_only	0.380119	Not_qualifying_for_tier
rs35890901	Wald ratio	1	0.0131425	0.021173	1.03076	1.00454	1.05765	TRUE	2.29426e-208	TRUE	NA	NA	NA	NA	NA	NA	S100A13	NA	ENSG00000189171	C	bipolar	<0.8	not_MHC	METABRAIN	cis_only	0.380119	Not_qualifying_for_tier
rs141897827,rs149007767,rs2286362,rs45508602,rs61747527,rs8103021	Inverse variance weighted	6	0.0167923	0.0213099	1.03942	1.00577	1.0742	TRUE	0	TRUE	8.27717	5	0.141608	-0.00144343	0.0211749	0.948924	EMR2	NA	ENSG00000127507	C,T,C,C,C,C	schizophrenia	<0.8	not_MHC	EQTLGEN	cis_trans	0.381352	Not_qualifying_for_tier
rs6816898	Wald ratio	1	0.0117993	0.0213389	0.973204	0.950956	0.995974	TRUE	1.21583e-112	TRUE	NA	NA	NA	NA	NA	NA	CXCL10	NA	ENSG00000169245	C	depression_Als_ukb_included	<0.8	not_MHC	EQTLGEN	cis_only	0.381377	Not_qualifying_for_tier
rs5745687,rs59950280	Inverse variance weighted	2	0.0557183	0.0213837	0.879664	0.788657	0.981172	TRUE	9.37746e-75	TRUE	0.358561	1	0.549306	NA	NA	NA	HGF	OID20656	ENSG00000019991	C,T	schizophrenia	<0.8	not_MHC	UKB	cis_trans	0.381686	Not_qualifying_for_tier
rs12075	Wald ratio	1	0.0651342	0.0214894	0.860913	0.757733	0.978144	TRUE	2.03224e-51	TRUE	NA	NA	NA	NA	NA	NA	IL8	OID20631	ENSG00000169429	TRUE	schizophrenia	<0.8	not_MHC	UKB	cis_trans	0.382815	Not_qualifying_for_tier
rs3915352	Wald ratio	1	0.0701425	0.0215021	1.17499	1.02407	1.34816	TRUE	1.78917e-08	TRUE	NA	NA	NA	NA	NA	NA	NT5C3A	NA	ENSG00000122643	C	alzheimers	NA	no_MHC	ROSMAP	cis_only	0.382815	Not_qualifying_for_tier
rs915652	Wald ratio	1	0.0828508	0.0215893	1.20967	1.02836	1.42296	TRUE	2.02664e-19	TRUE	NA	NA	NA	NA	NA	NA	ANXA11	OID20583	ENSG00000122359	TRUE	depression_Als_ukb_included	<0.8	caution_MHC	UKB	cis_trans	0.382893	Not_qualifying_for_tier
rs812523	Wald ratio	1	0.0487001	0.0215643	1.11841	1.01659	1.23043	TRUE	1.58e-12	TRUE	NA	NA	NA	NA	NA	NA	ENAH	NA	ENSG00000154380	C	bipolar	<0.8	not_MHC	METABRAIN	cis_only	0.382893	Not_qualifying_for_tier
rs11708664	Wald ratio	1	0.0200837	0.0215562	0.954895	0.918036	0.993233	TRUE	2.43435e-10	TRUE	NA	NA	NA	NA	NA	NA	TBC1D5	NA	ENSG00000131374	C	depression_Als_ukb_included	<0.8	not_MHC	METABRAIN	cis_only	0.382893	Not_qualifying_for_tier
rs1354034	Wald ratio	1	0.115787	0.0216218	0.766473	0.610854	0.961737	TRUE	6.10272e-24	TRUE	NA	NA	NA	NA	NA	NA	YTHDF3	OID20478	ENSG00000185728	TRUE	bipolar	<0.8	not_MHC	UKB	cis_trans	0.382979	Not_qualifying_for_tier
rs147502330	Wald ratio	1	0.0561806	0.0216556	1.1377	1.01908	1.27014	TRUE	1.66131e-19	TRUE	NA	NA	NA	NA	NA	NA	CCL25	NA	ENSG00000131142	C	asd	<0.8	not_MHC	METABRAIN	cis_only	0.383089	Not_qualifying_for_tier
rs6504163,rs67817520	Inverse variance weighted	2	0.00879269	0.0217477	1.02038	1.00295	1.03812	TRUE	6.8441e-233	TRUE	0.00179521	1	0.966204	NA	NA	NA	ACE	OID30696	ENSG00000159640	C,C	depression_Als_ukb_included	<0.8	not_MHC	UKB	cis_only	0.383094	Not_qualifying_for_tier
rs112862684,rs59560466	Inverse variance weighted	2	0.0114125	0.0219128	1.0265	1.00379	1.04972	TRUE	0	TRUE	0.634636	1	0.42566	NA	NA	NA	IL17D	OID20481	ENSG00000172458	C,C	depression_Als_ukb_included	<0.8	not_MHC	UKB	cis_only	0.383094	Not_qualifying_for_tier
rs12342201,rs2551710,rs34744948	Inverse variance weighted	3	0.0618858	0.0219425	1.15235	1.02072	1.30096	TRUE	1.5278e-54	TRUE	2.0334	2	0.361788	-0.026754	0.0194071	0.39952	GSR	OID30700	ENSG00000104687	T,C,T	schizophrenia	<0.8	not_MHC	UKB	cis_trans	0.383094	Not_qualifying_for_tier
rs10221948	Wald ratio	1	0.121273	0.0218594	0.757256	0.597053	0.960444	TRUE	4.32966e-27	TRUE	NA	NA	NA	NA	NA	NA	CRIM1	OID20701	ENSG00000150938	C	asd	<0.8	not_MHC	UKB	cis_only	0.383094	Not_qualifying_for_tier
rs1471633	Wald ratio	1	0.0196102	0.0218356	1.046	1.00656	1.08698	TRUE	3.80627e-42	TRUE	NA	NA	NA	NA	NA	NA	PDZK1	OID30550	ENSG00000174827	C	alzheimers	<0.8	not_MHC	UKB	cis_only	0.383094	Not_qualifying_for_tier
rs10038285	Wald ratio	1	0.0240039	0.02201	1.05651	1.00796	1.10741	TRUE	1.33249e-28	TRUE	NA	NA	NA	NA	NA	NA	SEPP1	OID30745	ENSG00000250722	C	alzheimers	<0.8	not_MHC	UKB	cis_only	0.383094	Not_qualifying_for_tier
rs1354034	Wald ratio	1	0.12655	0.022015	0.748403	0.584001	0.959085	TRUE	6.26361e-21	TRUE	NA	NA	NA	NA	NA	NA	NUDC	OID20623	ENSG00000090273	TRUE	bipolar	<0.8	not_MHC	UKB	cis_trans	0.383094	Not_qualifying_for_tier
rs1354034	Wald ratio	1	0.123329	0.0219107	0.753777	0.591921	0.959892	TRUE	1.0128e-21	TRUE	NA	NA	NA	NA	NA	NA	NUMB	OID30568	ENSG00000133961	TRUE	bipolar	<0.8	not_MHC	UKB	cis_trans	0.383094	Not_qualifying_for_tier
rs34917868	Wald ratio	1	0.0206555	0.0218143	1.04852	1.00691	1.09184	TRUE	4.47231e-95	TRUE	NA	NA	NA	NA	NA	NA	RGS8	OID20454	ENSG00000135824	TRUE	depression_Als_ukb_included	<0.8	not_MHC	UKB	cis_trans	0.383094	Not_qualifying_for_tier
rs1354034	Wald ratio	1	0.121773	0.0218284	0.756338	0.595745	0.960221	TRUE	2.71614e-22	TRUE	NA	NA	NA	NA	NA	NA	VTI1A	OID30640	ENSG00000151532	TRUE	bipolar	<0.8	not_MHC	UKB	cis_trans	0.383094	Not_qualifying_for_tier
rs1354034	Wald ratio	1	0.12503	0.0220125	0.75101	0.587785	0.959562	TRUE	4.91414e-21	TRUE	NA	NA	NA	NA	NA	NA	XIAP	OID30490	ENSG00000101966	TRUE	bipolar	<0.8	not_MHC	UKB	cis_trans	0.383094	Not_qualifying_for_tier
rs1046388	Wald ratio	1	0.337612	0.0220149	0.461548	0.238142	0.894537	TRUE	0.0154703	TRUE	NA	NA	NA	NA	NA	NA	PSIP1	NA	ENSG00000164985	C	anxiety_cc	<0.8	not_MHC	EQTLGEN	cis_only	0.383094	Not_qualifying_for_tier
rs690170	Wald ratio	1	0.133787	0.0218861	1.35891	1.04547	1.76634	TRUE	2.93115e-06	TRUE	NA	NA	NA	NA	NA	NA	TP53BP1	NA	ENSG00000067369	C	schizophrenia	<0.8	not_MHC	EQTLGEN	cis_only	0.383094	Not_qualifying_for_tier
rs11918665,rs4686784,rs61211338	Inverse variance weighted	3	0.00881274	0.022458	1.02032	1.00285	1.0381	TRUE	0	TRUE	3.21497	2	0.200391	0.00701527	0.013369	0.692357	AHSG	OID30706	ENSG00000145192	C,C,C	depression_Als_ukb_included	<0.8	not_MHC	UKB	cis_only	0.383111	Not_qualifying_for_tier
rs141931363,rs3845586	Inverse variance weighted	2	0.0375071	0.0223323	1.08947	1.01225	1.17258	TRUE	1.58724e-214	TRUE	0.704547	1	0.40126	NA	NA	NA	FCRL2	OID20639	ENSG00000132704	C,C	asd	<0.8	not_MHC	UKB	cis_only	0.383111	Not_qualifying_for_tier
rs116942654,rs11871108	Inverse variance weighted	2	0.00458679	0.0222621	0.98957	0.980713	0.998506	TRUE	0	TRUE	0.00335273	1	0.953826	NA	NA	NA	WFIKKN2	OID20785	ENSG00000173714	C,C	alzheimers	<0.8	not_MHC	UKB	cis_only	0.383111	Not_qualifying_for_tier
rs4656993	Wald ratio	1	0.118832	0.0223752	0.762309	0.60392	0.962238	TRUE	5.2975e-25	TRUE	NA	NA	NA	NA	NA	NA	ADAMTS4	OID30471	ENSG00000158859	C	asd	<0.8	not_MHC	UKB	cis_only	0.383111	Not_qualifying_for_tier
rs10801551	Wald ratio	1	0.0372799	0.0220672	1.08909	1.01235	1.17165	TRUE	1.18225e-178	TRUE	NA	NA	NA	NA	NA	NA	F13B	OID30781	ENSG00000143278	C	bipolar	<0.8	not_MHC	UKB	cis_only	0.383111	Not_qualifying_for_tier
rs1354034	Wald ratio	1	0.129885	0.0221969	0.74301	0.576016	0.958419	TRUE	7.55982e-20	TRUE	NA	NA	NA	NA	NA	NA	GOPC	OID20551	ENSG00000047932	TRUE	bipolar	<0.8	not_MHC	UKB	cis_trans	0.383111	Not_qualifying_for_tier
rs1354034	Wald ratio	1	0.131758	0.0223262	0.740051	0.57162	0.958112	TRUE	3.60173e-19	TRUE	NA	NA	NA	NA	NA	NA	MARS	OID30658	ENSG00000166986	TRUE	bipolar	<0.8	not_MHC	UKB	cis_trans	0.383111	Not_qualifying_for_tier
rs1354034	Wald ratio	1	0.128264	0.0221743	0.745734	0.579967	0.95888	TRUE	5.11641e-20	TRUE	NA	NA	NA	NA	NA	NA	SNCA	OID30645	ENSG00000145335	TRUE	bipolar	<0.8	not_MHC	UKB	cis_trans	0.383111	Not_qualifying_for_tier
rs1354034	Wald ratio	1	0.132363	0.0223718	0.739104	0.570211	0.958022	TRUE	6.11306e-19	TRUE	NA	NA	NA	NA	NA	NA	STAT2	OID30536	ENSG00000170581	TRUE	bipolar	<0.8	not_MHC	UKB	cis_trans	0.383111	Not_qualifying_for_tier
rs1354034	Wald ratio	1	0.126933	0.0220991	0.747884	0.583159	0.95914	TRUE	1.80608e-20	TRUE	NA	NA	NA	NA	NA	NA	SYAP1	OID30636	ENSG00000169895	TRUE	bipolar	<0.8	not_MHC	UKB	cis_trans	0.383111	Not_qualifying_for_tier
rs11900971,rs16862608,rs35517017	Inverse variance weighted	3	0.0201602	0.0221535	0.954926	0.917929	0.993415	TRUE	3.63583e-283	TRUE	1.35246	2	0.508529	0.000987079	0.0191739	0.967256	EPHA4	NA	ENSG00000116106	C,C,C	adhd	<0.8	not_MHC	EQTLGEN	cis_only	0.383111	Not_qualifying_for_tier
rs75524443,rs9660679	Inverse variance weighted	2	0.0271517	0.0224275	0.939894	0.891183	0.991267	TRUE	2.91266e-181	TRUE	1.09727	1	0.294866	NA	NA	NA	S100A13	NA	ENSG00000189171	C,C	adhd	>=0.8	not_MHC	EQTLGEN	cis_only	0.383111	Not_qualifying_for_tier
rs41283642,rs4563947	Inverse variance weighted	2	0.0431227	0.0222877	0.906147	0.832706	0.986065	TRUE	9.09281e-67	TRUE	0.58058	1	0.446085	NA	NA	NA	TGFBR1	NA	ENSG00000106799	C,C	schizophrenia	<0.8	not_MHC	EQTLGEN	cis_only	0.383111	Not_qualifying_for_tier
rs112661564,rs149007767,rs246392,rs8026803	Inverse variance weighted	4	0.0682248	0.0221222	1.16896	1.02265	1.33621	TRUE	1.96246e-106	TRUE	1.55027	3	0.670718	0.0119776	0.0586357	0.857041	CSF1R	NA	ENSG00000182578	C,T,C,T	anxiety_cc	<0.8	not_MHC	EQTLGEN	cis_trans	0.383111	Not_qualifying_for_tier
rs72695276	Wald ratio	1	0.0357691	0.0224429	1.08508	1.01161	1.16388	TRUE	4.79486e-23	TRUE	NA	NA	NA	NA	NA	NA	RAP1A	NA	ENSG00000116473	C	bipolar	<0.8	not_MHC	METABRAIN	cis_only	0.383111	Not_qualifying_for_tier
rs12763624	Wald ratio	1	0.0345145	0.0224548	1.08197	1.0112	1.15769	TRUE	3.01464e-19	TRUE	NA	NA	NA	NA	NA	NA	ANXA11	NA	ENSG00000122359	C	alzheimers	NA	no_MHC	ROSMAP	cis_only	0.383111	Not_qualifying_for_tier
rs7995973	Wald ratio	1	0.0472078	0.0226022	0.897952	0.818595	0.985003	TRUE	7.36559e-39	TRUE	NA	NA	NA	NA	NA	NA	SPRY2	NA	ENSG00000136158	C	schizophrenia	<0.8	not_MHC	EQTLGEN	cis_only	0.384612	Not_qualifying_for_tier
rs9267948	Wald ratio	1	0.0109217	0.0226291	1.02521	1.0035	1.04739	TRUE	7.18753e-13	TRUE	NA	NA	NA	NA	NA	NA	AGER	NA	ENSG00000204305	C	alzheimers	<0.8	caution_MHC	METABRAIN	cis_only	0.384612	Not_qualifying_for_tier
rs516712	Wald ratio	1	0.0184329	0.022605	0.958843	0.92482	0.994118	TRUE	3.35335e-90	TRUE	NA	NA	NA	NA	NA	NA	CEP164	NA	ENSG00000110274	C	bipolar	<0.8	not_MHC	METABRAIN	cis_only	0.384612	Not_qualifying_for_tier
rs10504255,rs2276890,rs492602,rs8176741	Inverse variance weighted	4	0.034201	0.022848	1.08095	1.01086	1.15589	TRUE	2.86795e-241	TRUE	2.56323	3	0.463973	-0.0159572	0.0150074	0.399049	FGF19	OID20715	ENSG00000162344	T,T,T,T	adhd	<0.8	not_MHC	UKB	cis_trans	0.385341	Not_qualifying_for_tier
rs1354034	Wald ratio	1	0.141603	0.0228665	0.724525	0.548932	0.956286	TRUE	1.14077e-16	TRUE	NA	NA	NA	NA	NA	NA	PTRHD1	OID30659	ENSG00000184924	TRUE	bipolar	<0.8	not_MHC	UKB	cis_trans	0.385341	Not_qualifying_for_tier
rs1354034	Wald ratio	1	0.142019	0.0228174	0.723754	0.547901	0.956049	TRUE	7.22995e-17	TRUE	NA	NA	NA	NA	NA	NA	UBXN1	OID30654	ENSG00000162191	TRUE	bipolar	<0.8	not_MHC	UKB	cis_trans	0.385341	Not_qualifying_for_tier
rs10774624,rs7533430	Inverse variance weighted	2	0.0248928	0.0228534	0.944922	0.899926	0.992168	TRUE	7.88874e-72	TRUE	2.91084	1	0.0879859	NA	NA	NA	RABGAP1L	NA	ENSG00000152061	T,C	depression_Als_ukb_included	<0.8	not_MHC	EQTLGEN	cis_trans	0.385341	Not_qualifying_for_tier
rs12205700,rs72839454,rs9366653	Inverse variance weighted	3	0.0105068	0.0227982	1.02421	1.00333	1.04552	TRUE	1.44411e-239	TRUE	14.0574	2	0.00088607	-0.0830973	0.0270636	0.200441	BTN3A2	NA	ENSG00000186470	C,C,C	depression_Als_ukb_included	<0.8	caution_MHC	METABRAIN	cis_only	0.385341	Not_qualifying_for_tier
rs33941127	Wald ratio	1	0.072334	0.022807	1.17902	1.02317	1.3586	TRUE	1.48692e-07	TRUE	NA	NA	NA	NA	NA	NA	ADAMTS4	NA	ENSG00000158859	C	bipolar	<0.8	not_MHC	METABRAIN	cis_only	0.385341	Not_qualifying_for_tier
rs4680960	Wald ratio	1	0.0806281	0.0227059	0.832186	0.71054	0.974659	TRUE	1.86988e-08	TRUE	NA	NA	NA	NA	NA	NA	ROBO1	NA	ENSG00000169855	C	asd	<0.8	not_MHC	METABRAIN	cis_only	0.385341	Not_qualifying_for_tier
rs12924504,rs72784878	Inverse variance weighted	2	0.0139398	0.0229717	0.968799	0.942688	0.995634	TRUE	9.28135e-90	TRUE	0.122894	1	0.725917	NA	NA	NA	CCL22	OID20765	ENSG00000102962	C,C	alzheimers	<0.8	not_MHC	UKB	cis_only	0.386463	Not_qualifying_for_tier
rs11827239	Wald ratio	1	0.0936878	0.0229888	1.2374	1.02982	1.48682	TRUE	1.92122e-12	TRUE	NA	NA	NA	NA	NA	NA	RAB6A	NA	ENSG00000175582	C	anxiety_cc	<0.8	not_MHC	METABRAIN	cis_only	0.386463	Not_qualifying_for_tier
rs7549844	Wald ratio	1	0.0338735	0.0230805	0.925923	0.866446	0.989484	TRUE	4.42321e-78	TRUE	NA	NA	NA	NA	NA	NA	EVI5	NA	ENSG00000067208	C	schizophrenia	<0.8	not_MHC	EQTLGEN	cis_only	0.387535	Not_qualifying_for_tier
rs59380037	Wald ratio	1	0.029001	0.0231123	0.936245	0.884512	0.991005	TRUE	1.65886e-33	TRUE	NA	NA	NA	NA	NA	NA	SMPDL3A	NA	ENSG00000172594	C	adhd	<0.8	not_MHC	METABRAIN	cis_only	0.387599	Not_qualifying_for_tier
rs13289095,rs1343610,rs7999275	Inverse variance weighted	3	0.0192686	0.0231696	0.957191	0.921716	0.994033	TRUE	2.12179e-231	TRUE	1.79406	2	0.407778	-0.0194418	0.0164567	0.447185	OLFM4	NA	ENSG00000102837	T,C,C	schizophrenia	<0.8	not_MHC	EQTLGEN	cis_trans	0.388092	Not_qualifying_for_tier
rs117953671,rs142996134,rs72480757,rs74774333,rs8109034	Inverse variance weighted	5	0.0144176	0.0233888	1.03323	1.00444	1.06284	TRUE	0	TRUE	5.21654	4	0.265792	0.0218722	0.0360817	0.587185	CEACAM21	OID20548	ENSG00000007129	C,C,C,C,C	schizophrenia	>=0.8	not_MHC	UKB	cis_only	0.388506	Not_qualifying_for_tier
rs1354034,rs4719474	Inverse variance weighted	2	0.0896426	0.0233789	0.816085	0.68459	0.972839	TRUE	4.33438e-34	TRUE	1.40185	1	0.236414	NA	NA	NA	ANKMY2	OID30518	ENSG00000106524	T,C	schizophrenia	<0.8	not_MHC	UKB	cis_trans	0.388506	Not_qualifying_for_tier
rs117953671,rs142996134,rs72480757,rs74774333,rs8109034	Inverse variance weighted	5	0.0144176	0.0233888	1.03323	1.00444	1.06284	TRUE	0	TRUE	5.21654	4	0.265792	0.0218722	0.0360817	0.587185	CEACAM21	OID20548	ENSG00000007129	C,C,C,C,C	schizophrenia	>=0.8	not_MHC	UKB	cis_trans	0.388506	Not_qualifying_for_tier
rs59622577	Wald ratio	1	0.0482121	0.0234084	0.896477	0.815643	0.985322	TRUE	2.23122e-97	TRUE	NA	NA	NA	NA	NA	NA	AKR7L	OID30488	ENSG00000211454	C	schizophrenia	<0.8	not_MHC	UKB	cis_only	0.388506	Not_qualifying_for_tier
rs60342335,rs7204192	Inverse variance weighted	2	0.0972974	0.0233233	1.24692	1.03043	1.5089	TRUE	3.65393e-43	TRUE	0.27446	1	0.600356	NA	NA	NA	NFATC3	NA	ENSG00000072736	C,C	anxiety_cc	<0.8	not_MHC	EQTLGEN	cis_only	0.388506	Not_qualifying_for_tier
rs56388170,rs77526211,rs7911264	Inverse variance weighted	3	0.0233375	0.0233252	0.948446	0.90604	0.992836	TRUE	6.42624e-31	TRUE	1.97311	2	0.372858	-0.00638666	0.0128261	0.705881	CLEC4D	NA	ENSG00000166527	T,T,T	depression_Als_ukb_included	<0.8	not_MHC	EQTLGEN	cis_trans	0.388506	Not_qualifying_for_tier
rs988559	Wald ratio	1	0.0623425	0.0232694	0.868095	0.768246	0.980922	TRUE	6.52468e-22	TRUE	NA	NA	NA	NA	NA	NA	ITGA2	NA	ENSG00000164171	C	schizophrenia	<0.8	not_MHC	EQTLGEN	cis_only	0.388506	Not_qualifying_for_tier
rs10858304	Wald ratio	1	0.0484249	0.0234185	1.11601	1.01495	1.22712	TRUE	5.12251e-10	TRUE	NA	NA	NA	NA	NA	NA	FCN1	NA	ENSG00000085265	C	schizophrenia	<0.8	not_MHC	METABRAIN	cis_only	0.388506	Not_qualifying_for_tier
rs73045269	Wald ratio	1	0.0153253	0.0234617	0.965871	0.93729	0.995324	TRUE	3.85829e-177	TRUE	NA	NA	NA	NA	NA	NA	TGFB1	OID20621	ENSG00000105329	C	depression_Als_ukb_included	<0.8	not_MHC	UKB	cis_only	0.388759	Not_qualifying_for_tier
rs16904078,rs7825222	Inverse variance weighted	2	0.0250529	0.0235152	0.944836	0.899562	0.992389	TRUE	6.5551e-216	TRUE	0.527902	1	0.46749	NA	NA	NA	NBN	NA	ENSG00000104320	C,C	bipolar	<0.8	not_MHC	EQTLGEN	cis_only	0.389179	Not_qualifying_for_tier
rs17705608	Wald ratio	1	0.0831005	0.0235627	0.828486	0.703961	0.975039	TRUE	1.11486e-59	TRUE	NA	NA	NA	NA	NA	NA	TANK	NA	ENSG00000136560	C	anxiety_cc	<0.8	not_MHC	EQTLGEN	cis_only	0.3895	Not_qualifying_for_tier
rs35156272,rs4361470	Inverse variance weighted	2	0.0303915	0.0236794	1.07117	1.00923	1.13692	TRUE	3.21153e-237	TRUE	0.0360186	1	0.849477	NA	NA	NA	IL31RA	OID30475	ENSG00000164509	C,C	bipolar	<0.8	not_MHC	UKB	cis_only	0.389812	Not_qualifying_for_tier
rs3796948	Wald ratio	1	0.106975	0.0236931	1.27378	1.03284	1.57091	TRUE	1.22327e-31	TRUE	NA	NA	NA	NA	NA	NA	EGF	OID20698	ENSG00000138798	C	asd	<0.8	not_MHC	UKB	cis_only	0.389812	Not_qualifying_for_tier
rs11658817,rs73366295	Inverse variance weighted	2	0.0265577	0.0236476	0.941675	0.893912	0.99199	TRUE	2.86371e-175	TRUE	0.0691747	1	0.792542	NA	NA	NA	CSNK1D	NA	ENSG00000141551	C,C	bipolar	<0.8	not_MHC	EQTLGEN	cis_only	0.389812	Not_qualifying_for_tier
rs10741191	Wald ratio	1	0.00342711	0.0236939	0.992278	0.985635	0.998965	TRUE	5.79702e-138	TRUE	NA	NA	NA	NA	NA	NA	MGMT	NA	ENSG00000170430	C	alzheimers	<0.8	not_MHC	METABRAIN	cis_only	0.389812	Not_qualifying_for_tier
rs6537952,rs7869102	Inverse variance weighted	2	0.0173068	0.0237411	1.03991	1.00523	1.07579	TRUE	0	TRUE	0.0242394	1	0.876277	NA	NA	NA	FCN1	NA	ENSG00000085265	C,C	schizophrenia	<0.8	not_MHC	EQTLGEN	cis_only	0.390125	Not_qualifying_for_tier
rs685870	Wald ratio	1	0.0400024	0.0237876	0.913541	0.844651	0.98805	TRUE	1.99818e-19	TRUE	NA	NA	NA	NA	NA	NA	PRDX5	NA	ENSG00000126432	C	bipolar	<0.8	not_MHC	METABRAIN	cis_only	0.390426	Not_qualifying_for_tier
rs147926185,rs2364485,rs3184504,rs4151651,rs62407169,rs9268378	Inverse variance weighted	6	0.0239027	0.0241468	0.947531	0.904164	0.992979	TRUE	0	TRUE	9.6392	5	0.0861281	0.00599604	0.0119032	0.640925	LTA	OID20586	ENSG00000226979	C,T,T,C,T,T	schizophrenia	<0.8	caution_MHC	UKB	cis_trans	0.394454	Not_qualifying_for_tier
rs1354034	Wald ratio	1	0.162151	0.0240638	0.693621	0.504774	0.95312	TRUE	4.98607e-13	TRUE	NA	NA	NA	NA	NA	NA	DBN1	OID30549	ENSG00000113758	TRUE	bipolar	<0.8	not_MHC	UKB	cis_trans	0.394454	Not_qualifying_for_tier
rs4656932,rs79889663	Inverse variance weighted	2	0.0101769	0.0241138	0.977309	0.958008	0.996999	TRUE	1.46165e-143	TRUE	0.0408989	1	0.839733	NA	NA	NA	LY9	NA	ENSG00000122224	C,C	depression_Als_ukb_included	<0.8	not_MHC	EQTLGEN	cis_only	0.394454	Not_qualifying_for_tier
rs536968	Wald ratio	1	0.0109456	0.0241287	0.975619	0.954912	0.996775	TRUE	4.79005e-27	TRUE	NA	NA	NA	NA	NA	NA	ACRV1	NA	ENSG00000134940	C	depression_Als_ukb_included	<0.8	not_MHC	METABRAIN	cis_only	0.394454	Not_qualifying_for_tier
rs12025610,rs2153733	Inverse variance weighted	2	0.0417388	0.0241766	1.09866	1.01236	1.19232	TRUE	1.70086e-206	TRUE	0.17974	1	0.671597	NA	NA	NA	PER3	OID30511	ENSG00000049246	C,C	asd	<0.8	not_MHC	UKB	cis_only	0.394476	Not_qualifying_for_tier
rs7208788	Wald ratio	1	0.0381762	0.0242369	0.917572	0.85142	0.988863	TRUE	1.36777e-21	TRUE	NA	NA	NA	NA	NA	NA	CCL3	NA	ENSG00000277632	C	bipolar	<0.8	not_MHC	METABRAIN	cis_only	0.394741	Not_qualifying_for_tier
rs10775304	Wald ratio	1	0.0386258	0.0242497	0.91665	0.849815	0.988741	TRUE	1.41891e-19	TRUE	NA	NA	NA	NA	NA	NA	SMPD3	NA	ENSG00000103056	C	bipolar	<0.8	not_MHC	METABRAIN	cis_only	0.394741	Not_qualifying_for_tier
rs12075,rs2228467	Inverse variance weighted	2	0.0282648	0.0243834	1.06569	1.00826	1.1264	TRUE	1.24225e-216	TRUE	0.514004	1	0.473411	NA	NA	NA	CCL7	OID20523	ENSG00000108688	T,T	schizophrenia	<0.8	not_MHC	UKB	cis_trans	0.395075	Not_qualifying_for_tier
rs17580,rs1871184,rs3212670,rs6589572	Inverse variance weighted	4	0.0362455	0.0243842	0.92165	0.858447	0.989507	TRUE	1.28814e-238	TRUE	3.39716	3	0.334347	0.00669774	0.0377408	0.875489	ITGA2	OID30570	ENSG00000164171	T,C,C,T	asd	<0.8	not_MHC	UKB	cis_trans	0.395075	Not_qualifying_for_tier
rs4656993	Wald ratio	1	0.0743535	0.0243172	0.845819	0.731116	0.978517	TRUE	1.99738e-37	TRUE	NA	NA	NA	NA	NA	NA	ADAMTS4	OID30471	ENSG00000158859	C	schizophrenia	<0.8	not_MHC	UKB	cis_only	0.395075	Not_qualifying_for_tier
rs1354034	Wald ratio	1	0.168308	0.0243314	0.684542	0.492191	0.952065	TRUE	1.9597e-12	TRUE	NA	NA	NA	NA	NA	NA	GIT1	OID30533	ENSG00000108262	TRUE	bipolar	<0.8	not_MHC	UKB	cis_trans	0.395075	Not_qualifying_for_tier
rs153052	Wald ratio	1	0.0824062	0.0245162	1.20361	1.0241	1.41459	TRUE	1.52917e-12	TRUE	NA	NA	NA	NA	NA	NA	NFAT5	NA	ENSG00000102908	C	schizophrenia	<0.8	not_MHC	EQTLGEN	cis_only	0.39675	Not_qualifying_for_tier
rs12603821	Wald ratio	1	0.0556459	0.0245774	1.13325	1.01615	1.26384	TRUE	1.54843e-27	TRUE	NA	NA	NA	NA	NA	NA	CD79B	NA	ENSG00000007312	C	schizophrenia	<0.8	not_MHC	EQTLGEN	cis_only	0.397278	Not_qualifying_for_tier
rs10801551,rs1742937,rs927332	Inverse variance weighted	3	0.0295548	0.024681	1.06864	1.0085	1.13238	TRUE	0	TRUE	2.82222	2	0.243873	-0.0142886	0.0212002	0.622452	F13B	OID30781	ENSG00000143278	C,T,T	schizophrenia	<0.8	not_MHC	UKB	cis_trans	0.397561	Not_qualifying_for_tier
rs12972094	Wald ratio	1	0.0249253	0.0246775	1.05759	1.00716	1.11054	TRUE	2.11937e-11	TRUE	NA	NA	NA	NA	NA	NA	GIPR	NA	ENSG00000010310	C	alzheimers	<0.8	not_MHC	EQTLGEN	cis_only	0.397561	Not_qualifying_for_tier
rs56413340	Wald ratio	1	0.0106846	0.024648	1.0243	1.00307	1.04597	TRUE	1.29084e-12	TRUE	NA	NA	NA	NA	NA	NA	CRIM1	NA	ENSG00000150938	C	alzheimers	<0.8	not_MHC	METABRAIN	cis_only	0.397561	Not_qualifying_for_tier
rs3924264	Wald ratio	1	0.011002	0.024751	0.9756	0.954788	0.996866	TRUE	1.39309e-54	TRUE	NA	NA	NA	NA	NA	NA	APOA2	NA	ENSG00000158874	C	alzheimers	<0.8	not_MHC	EQTLGEN	cis_only	0.398227	Not_qualifying_for_tier
rs1354034	Wald ratio	1	0.175308	0.0247832	0.674674	0.478485	0.951304	TRUE	1.50384e-11	TRUE	NA	NA	NA	NA	NA	NA	IRAK1	OID20485	ENSG00000184216	TRUE	bipolar	<0.8	not_MHC	UKB	cis_trans	0.398282	Not_qualifying_for_tier
rs7514180	Wald ratio	1	0.0448808	0.0248219	0.904186	0.828046	0.987328	TRUE	1.274e-58	TRUE	NA	NA	NA	NA	NA	NA	NEXN	NA	ENSG00000162614	C	bipolar	<0.8	not_MHC	EQTLGEN	cis_only	0.398443	Not_qualifying_for_tier
rs6504163,rs67817520,rs9890187	Inverse variance weighted	3	0.0258668	0.024926	0.943643	0.896994	0.992718	TRUE	1.85262e-235	TRUE	0.767517	2	0.681296	-0.0131499	0.0154552	0.551194	ACE	OID30696	ENSG00000159640	C,C,T	bipolar	<0.8	not_MHC	UKB	cis_trans	0.399271	Not_qualifying_for_tier
rs17356923	Wald ratio	1	0.0208683	0.0249311	0.954282	0.916037	0.994123	TRUE	1.1241e-50	TRUE	NA	NA	NA	NA	NA	NA	NUDC	NA	ENSG00000090273	C	schizophrenia	<0.8	not_MHC	METABRAIN	cis_only	0.399271	Not_qualifying_for_tier
rs10013653,rs1801020,rs5030062,rs72712621	Inverse variance weighted	4	0.0383597	0.0252993	1.08959	1.01067	1.17467	TRUE	9.01836e-293	TRUE	0.695455	3	0.874272	-0.0351968	0.0455685	0.520668	RAB6A	OID20608	ENSG00000175582	T,T,T,T	asd	<0.8	not_MHC	UKB	cis_trans	0.401588	Not_qualifying_for_tier
rs9297976	Wald ratio	1	0.0380039	0.025464	1.08862	1.01048	1.17281	TRUE	5.58175e-179	TRUE	NA	NA	NA	NA	NA	NA	LY6D	OID20708	ENSG00000167656	C	bipolar	<0.8	not_MHC	UKB	cis_only	0.401588	Not_qualifying_for_tier
rs7854924	Wald ratio	1	0.037502	0.0253957	0.919588	0.854419	0.989728	TRUE	8.75104e-28	TRUE	NA	NA	NA	NA	NA	NA	C9orf142	OID30591	ENSG00000148362	C	depression_Als_ukb_included	<0.8	not_MHC	UKB	cis_only	0.401588	Not_qualifying_for_tier
rs118036389,rs3753029,rs62578379	Inverse variance weighted	3	0.0228639	0.02551	1.0524	1.00627	1.10063	TRUE	7.43317e-235	TRUE	1.64439	2	0.439466	-0.147621	0.145118	0.494555	C5	NA	ENSG00000106804	C,C,C	adhd	<0.8	not_MHC	EQTLGEN	cis_only	0.401588	Not_qualifying_for_tier
rs118036389,rs3753029,rs62578379	Inverse variance weighted	3	0.0228639	0.02551	1.0524	1.00627	1.10063	TRUE	7.43317e-235	TRUE	1.64439	2	0.439466	-0.147621	0.145118	0.494555	C5	NA	ENSG00000106804	C,C,C	adhd	<0.8	not_MHC	EQTLGEN	cis_trans	0.401588	Not_qualifying_for_tier
rs149110519,rs3917922,rs56388170,rs9264638	Inverse variance weighted	4	0.0217301	0.0254386	1.04976	1.00599	1.09543	TRUE	2.65837e-102	TRUE	7.59532	3	0.0551593	0.0115586	0.00468765	0.132547	CSF3R	NA	ENSG00000119535	T,C,T,T	depression_Als_ukb_included	<0.8	not_MHC	EQTLGEN	cis_trans	0.401588	Not_qualifying_for_tier
rs28694519,rs6592965,rs7606173,rs9373124	Inverse variance weighted	4	0.0542315	0.0251608	0.885662	0.796352	0.984987	TRUE	3.20332e-108	TRUE	7.26168	3	0.0640087	-0.0497632	0.0559174	0.467396	CTSE	NA	ENSG00000196188	C,T,T,T	schizophrenia	<0.8	not_MHC	EQTLGEN	cis_trans	0.401588	Not_qualifying_for_tier
rs12618003,rs149007767	Inverse variance weighted	2	0.219753	0.0251494	0.611372	0.397418	0.94051	TRUE	1.49902e-14	TRUE	0.000661659	1	0.979478	NA	NA	NA	GALNT3	NA	ENSG00000115339	C,T	anxiety_cc	<0.8	not_MHC	EQTLGEN	cis_trans	0.401588	Not_qualifying_for_tier
rs12240613,rs2007505,rs3096244	Inverse variance weighted	3	0.0315259	0.0253944	1.07301	1.00872	1.14141	TRUE	7.72855e-200	TRUE	0.0983164	2	0.952031	-0.0162109	0.0776687	0.869006	SIRT1	NA	ENSG00000096717	T,C,C	asd	<0.8	not_MHC	EQTLGEN	cis_trans	0.401588	Not_qualifying_for_tier
rs8185	Wald ratio	1	0.046452	0.0253617	0.901352	0.822912	0.987268	TRUE	2.72948e-60	TRUE	NA	NA	NA	NA	NA	NA	PGF	NA	ENSG00000119630	C	bipolar	<0.8	not_MHC	EQTLGEN	cis_only	0.401588	Not_qualifying_for_tier
rs7533430	Wald ratio	1	0.0447273	0.0254005	0.904858	0.828911	0.987764	TRUE	7.55488e-65	TRUE	NA	NA	NA	NA	NA	NA	RABGAP1L	NA	ENSG00000152061	C	adhd	<0.8	not_MHC	EQTLGEN	cis_only	0.401588	Not_qualifying_for_tier
rs62183812	Wald ratio	1	0.033267	0.0254814	0.928375	0.869773	0.990925	TRUE	4.14909e-20	TRUE	NA	NA	NA	NA	NA	NA	METAP1D	NA	ENSG00000172878	C	schizophrenia	<0.8	not_MHC	METABRAIN	cis_only	0.401588	Not_qualifying_for_tier
rs495391	Wald ratio	1	0.0126584	0.0253467	1.02871	1.0035	1.05455	TRUE	2.35391e-19	TRUE	NA	NA	NA	NA	NA	NA	PGR	NA	ENSG00000082175	C	depression_Als_ukb_included	<0.8	not_MHC	METABRAIN	cis_only	0.401588	Not_qualifying_for_tier
rs4247303	Wald ratio	1	0.180051	0.0252813	0.668454	0.469688	0.951336	TRUE	2.52788e-14	TRUE	NA	NA	NA	NA	NA	NA	TGOLN2	NA	ENSG00000152291	C	bipolar	NA	no_MHC	ROSMAP	cis_only	0.401588	Not_qualifying_for_tier
rs3803286	Wald ratio	1	0.0721425	0.0252906	0.85097	0.738764	0.980219	TRUE	2.90744e-08	TRUE	NA	NA	NA	NA	NA	NA	TRAF3	NA	ENSG00000131323	C	alzheimers	NA	no_MHC	ROSMAP	cis_only	0.401588	Not_qualifying_for_tier
rs2941874,rs6548219	Inverse variance weighted	2	0.0523335	0.0256658	0.889792	0.803047	0.985906	TRUE	4.26259e-113	TRUE	0.0207489	1	0.885465	NA	NA	NA	ACP1	OID30524	ENSG00000143727	C,C	asd	<0.8	not_MHC	UKB	cis_only	0.403369	Not_qualifying_for_tier
rs6993770,rs73045269	Inverse variance weighted	2	0.0596631	0.0257025	1.14235	1.01628	1.28406	TRUE	5.50842e-131	TRUE	0.250275	1	0.616882	NA	NA	NA	TGFB1	OID20621	ENSG00000105329	T,C	asd	<0.8	not_MHC	UKB	cis_trans	0.403369	Not_qualifying_for_tier
rs3769983	Wald ratio	1	0.6256	0.0257105	0.247725	0.0726855	0.844289	TRUE	0.113822	NA	NA	NA	NA	NA	NA	NA	TANK	OID20474	ENSG00000136560	C	anxiety_cc	<0.8	not_MHC	UKB	cis_only	0.403369	Not_qualifying_for_tier
rs10932916	Wald ratio	1	0.0678498	0.0257801	0.859614	0.752573	0.98188	TRUE	7.20492e-68	TRUE	NA	NA	NA	NA	NA	NA	EPHA4	OID30622	ENSG00000116106	C	adhd	<0.8	not_MHC	UKB	cis_only	0.403625	Not_qualifying_for_tier
rs77018356	Wald ratio	1	0.031855	0.025785	0.931445	0.875067	0.991454	TRUE	3.92e-30	TRUE	NA	NA	NA	NA	NA	NA	SEMA6C	NA	ENSG00000143434	C	bipolar	<0.8	not_MHC	METABRAIN	cis_only	0.403625	Not_qualifying_for_tier
rs113135335,rs149007767,rs56388170	Inverse variance weighted	3	0.0161275	0.025951	1.03657	1.00431	1.06986	TRUE	2.06787e-63	TRUE	2.20281	2	0.332404	0.00753793	0.00781459	0.511471	BCL2L11	NA	ENSG00000153094	C,T,T	depression_Als_ukb_included	<0.8	not_MHC	EQTLGEN	cis_trans	0.405765	Not_qualifying_for_tier
rs10002427,rs72690739,rs79281650	Inverse variance weighted	3	0.00700596	0.0260121	0.984525	0.971099	0.998138	TRUE	1.86885e-155	TRUE	1.10316	2	0.576038	-0.00786595	0.00813307	0.510628	CTSO	NA	ENSG00000256043	C,T,C	alzheimers	<0.8	not_MHC	EQTLGEN	cis_trans	0.406013	Not_qualifying_for_tier
rs7936421	Wald ratio	1	0.0609278	0.0260253	1.14524	1.01633	1.29051	TRUE	7.27555e-09	TRUE	NA	NA	NA	NA	NA	NA	JAM3	NA	ENSG00000166086	C	adhd	<0.8	not_MHC	METABRAIN	cis_only	0.406013	Not_qualifying_for_tier
rs62032958,rs889555	Inverse variance weighted	2	0.0225137	0.026083	0.951142	0.910083	0.994052	TRUE	6.32919e-87	TRUE	0.03789	1	0.845664	NA	NA	NA	PRSS8	OID20763	ENSG00000052344	T,C	depression_Als_ukb_included	<0.8	not_MHC	UKB	cis_trans	0.406455	Not_qualifying_for_tier
rs3952	Wald ratio	1	0.0106439	0.0262195	0.976617	0.956454	0.997205	TRUE	7.27084e-142	TRUE	NA	NA	NA	NA	NA	NA	ICA1	OID20484	ENSG00000003147	TRUE	alzheimers	<0.8	not_MHC	UKB	cis_trans	0.407209	Not_qualifying_for_tier
rs3924264	Wald ratio	1	0.0162232	0.0262139	0.964578	0.934389	0.995742	TRUE	8.53361e-58	TRUE	NA	NA	NA	NA	NA	NA	APOA2	NA	ENSG00000158874	C	depression_Als_ukb_included	<0.8	not_MHC	EQTLGEN	cis_only	0.407209	Not_qualifying_for_tier
rs4735513	Wald ratio	1	0.0364237	0.0261752	0.922201	0.85866	0.990445	TRUE	9.72413e-43	TRUE	NA	NA	NA	NA	NA	NA	MATN2	NA	ENSG00000132561	C	asd	<0.8	not_MHC	METABRAIN	cis_only	0.407209	Not_qualifying_for_tier
rs17061453,rs342298,rs7297265	Inverse variance weighted	3	0.0670887	0.0265102	0.861701	0.755527	0.982797	TRUE	1.91361e-66	TRUE	2.58875	2	0.274068	-0.0187817	0.0120696	0.36362	FOXO1	OID20515	ENSG00000150907	C,T,T	schizophrenia	<0.8	not_MHC	UKB	cis_trans	0.408068	Not_qualifying_for_tier
rs112632298,rs760077	Inverse variance weighted	2	0.0109315	0.0263751	1.02457	1.00285	1.04676	TRUE	3.23564e-272	TRUE	0.836209	1	0.360483	NA	NA	NA	SELPLG	OID20560	ENSG00000110876	C,T	depression_Als_ukb_included	<0.8	not_MHC	UKB	cis_trans	0.408068	Not_qualifying_for_tier
rs1790974	Wald ratio	1	0.00928331	0.0265396	0.979618	0.961955	0.997606	TRUE	6.98679e-181	TRUE	NA	NA	NA	NA	NA	NA	CD226	OID30556	ENSG00000150637	C	alzheimers	<0.8	not_MHC	UKB	cis_only	0.408068	Not_qualifying_for_tier
rs17700884	Wald ratio	1	0.0277704	0.026455	1.06357	1.00723	1.12307	TRUE	8.1942e-49	TRUE	NA	NA	NA	NA	NA	NA	IL17C	OID20477	ENSG00000124391	C	depression_Als_ukb_included	<0.8	not_MHC	UKB	cis_only	0.408068	Not_qualifying_for_tier
rs7135909	Wald ratio	1	0.0266773	0.0264765	1.06099	1.00694	1.11794	TRUE	2.3964e-21	TRUE	NA	NA	NA	NA	NA	NA	MVK	OID20459	ENSG00000110921	C	alzheimers	<0.8	not_MHC	UKB	cis_only	0.408068	Not_qualifying_for_tier
rs6895049,rs7719848	Inverse variance weighted	2	0.0587868	0.0265173	0.877725	0.782201	0.984916	TRUE	7.31238e-45	TRUE	0.305621	1	0.58038	NA	NA	NA	MOCS2	NA	ENSG00000164172	C,C	asd	<0.8	not_MHC	EQTLGEN	cis_only	0.408068	Not_qualifying_for_tier
rs1350148	Wald ratio	1	0.130921	0.0263413	1.33749	1.03478	1.72875	TRUE	2.19956e-05	TRUE	NA	NA	NA	NA	NA	NA	PTX3	NA	ENSG00000163661	C	schizophrenia	<0.8	not_MHC	EQTLGEN	cis_only	0.408068	Not_qualifying_for_tier
rs79546	Wald ratio	1	0.0610769	0.0264333	1.1452	1.01599	1.29083	TRUE	3.85272e-09	TRUE	NA	NA	NA	NA	NA	NA	EP300	NA	ENSG00000100393	C	bipolar	<0.8	not_MHC	METABRAIN	cis_only	0.408068	Not_qualifying_for_tier
rs10484053	Wald ratio	1	0.0463368	0.0263723	0.902218	0.823889	0.987993	TRUE	7.21627e-101	TRUE	NA	NA	NA	NA	NA	NA	GLRX5	NA	ENSG00000182512	C	adhd	NA	no_MHC	ROSMAP	cis_only	0.408068	Not_qualifying_for_tier
rs254253,rs287128,rs35506340,rs4806708	Inverse variance weighted	4	0.0197387	0.0265924	1.04474	1.00509	1.08595	TRUE	0	TRUE	1.40376	3	0.704655	0.0101438	0.0211748	0.679167	OSCAR	OID20776	ENSG00000170909	C,C,C,C	bipolar	<0.8	not_MHC	UKB	cis_only	0.408427	Not_qualifying_for_tier
rs11871747,rs2511241	Inverse variance weighted	2	0.0406954	0.0266867	1.09438	1.01048	1.18524	TRUE	1.10364e-162	TRUE	0.127592	1	0.720942	NA	NA	NA	OSM	OID20574	ENSG00000099985	T,T	adhd	<0.8	not_MHC	UKB	cis_trans	0.409422	Not_qualifying_for_tier
rs10890313,rs12138348,rs272565	Inverse variance weighted	3	0.0224775	0.026814	1.05103	1.00573	1.09837	TRUE	4.25618e-241	TRUE	2.08444	2	0.352671	0.00630053	0.0157199	0.757324	UROD	NA	ENSG00000126088	C,C,C	bipolar	<0.8	not_MHC	EQTLGEN	cis_only	0.410921	Not_qualifying_for_tier
rs1354034,rs7080536	Inverse variance weighted	2	0.0699823	0.0269344	0.856558	0.746769	0.982487	TRUE	2.82065e-68	TRUE	0.607719	1	0.435648	NA	NA	NA	PSIP1	OID20534	ENSG00000164985	T,T	bipolar	<0.8	not_MHC	UKB	cis_trans	0.41095	Not_qualifying_for_tier
rs28362947	Wald ratio	1	0.0240257	0.0269222	1.0546	1.00609	1.10545	TRUE	1.22083e-167	TRUE	NA	NA	NA	NA	NA	NA	SERPING1	NA	ENSG00000149131	C	adhd	>=0.8	not_MHC	EQTLGEN	cis_only	0.41095	Not_qualifying_for_tier
rs34416693	Wald ratio	1	0.0204268	0.0269254	1.04623	1.00517	1.08897	TRUE	1.43212e-09	TRUE	NA	NA	NA	NA	NA	NA	SHBG	NA	ENSG00000129214	C	depression_Als_ukb_included	<0.8	not_MHC	METABRAIN	cis_only	0.41095	Not_qualifying_for_tier
rs16926000	Wald ratio	1	0.546473	0.0268673	0.298321	0.102215	0.870665	TRUE	3.77439e-09	TRUE	NA	NA	NA	NA	NA	NA	CA8	NA	ENSG00000178538	C	anxiety_cc	NA	no_MHC	ROSMAP	cis_only	0.41095	Not_qualifying_for_tier
rs11681965,rs145297992,rs6718291	Inverse variance weighted	3	0.0183529	0.0269647	0.960216	0.926289	0.995385	TRUE	0	TRUE	0.476711	2	0.787922	-0.0404126	0.0617926	0.63128	TGOLN2	OID30691	ENSG00000152291	C,C,C	bipolar	<0.8	not_MHC	UKB	cis_only	0.410959	Not_qualifying_for_tier
rs2551710	Wald ratio	1	0.0851997	0.0270367	1.20729	1.02161	1.4267	TRUE	4.50719e-40	TRUE	NA	NA	NA	NA	NA	NA	GSR	OID30700	ENSG00000104687	C	adhd	<0.8	not_MHC	UKB	cis_only	0.411605	Not_qualifying_for_tier
rs13171268	Wald ratio	1	0.0318109	0.0271096	1.07283	1.00798	1.14185	TRUE	1.60028e-18	TRUE	NA	NA	NA	NA	NA	NA	CXCL14	OID20458	ENSG00000145824	C	alzheimers	<0.8	not_MHC	UKB	cis_only	0.411811	Not_qualifying_for_tier
rs8185	Wald ratio	1	0.0453374	0.0270984	1.10539	1.0114	1.20812	TRUE	1.08594e-55	TRUE	NA	NA	NA	NA	NA	NA	PGF	NA	ENSG00000119630	C	adhd	<0.8	not_MHC	EQTLGEN	cis_only	0.411811	Not_qualifying_for_tier
rs10512472,rs10761741,rs1354034,rs505404,rs71491831	Inverse variance weighted	5	0.0215194	0.0271881	0.95358	0.914196	0.99466	TRUE	0	TRUE	7.57126	4	0.108608	-0.0118527	0.0161767	0.516796	NRGN	NA	ENSG00000154146	T,T,T,T,C	bipolar	<0.8	not_MHC	EQTLGEN	cis_trans	0.412552	Not_qualifying_for_tier
rs61746508	Wald ratio	1	0.0934306	0.0272294	1.22914	1.02346	1.47615	TRUE	6.76749e-30	TRUE	NA	NA	NA	NA	NA	NA	TSPYL1	OID30512	ENSG00000189241	C	schizophrenia	<0.8	not_MHC	UKB	cis_only	0.412726	Not_qualifying_for_tier
rs11773620,rs2519093,rs314328,rs35762167,rs62483660	Inverse variance weighted	5	0.0875496	0.027326	1.21313	1.02185	1.44023	TRUE	3.46706e-145	TRUE	0.507975	4	0.97272	0.0150437	0.0526886	0.793824	ACHE	OID30585	ENSG00000087085	C,T,C,T,C	anxiety_cc	<0.8	not_MHC	UKB	cis_trans	0.413287	Not_qualifying_for_tier
rs10949838	Wald ratio	1	0.14209	0.0273048	1.36836	1.03574	1.80779	TRUE	2.28238e-09	TRUE	NA	NA	NA	NA	NA	NA	CLIP2	NA	ENSG00000106665	C	depression_Als_ukb_included	NA	no_MHC	ROSMAP	cis_only	0.413287	Not_qualifying_for_tier
rs6504163,rs67817520,rs9890187	Inverse variance weighted	3	0.0086655	0.0276919	1.01926	1.0021	1.03672	TRUE	1.3783e-250	TRUE	0.546379	2	0.760949	-0.00322108	0.00534956	0.654966	ACE	OID30696	ENSG00000159640	C,C,T	depression_Als_ukb_included	<0.8	not_MHC	UKB	cis_trans	0.416016	Not_qualifying_for_tier
rs10801551	Wald ratio	1	0.0129792	0.0277164	1.02898	1.00314	1.0555	TRUE	3.09336e-190	TRUE	NA	NA	NA	NA	NA	NA	F13B	OID30781	ENSG00000143278	C	depression_Als_ukb_included	<0.8	not_MHC	UKB	cis_only	0.416016	Not_qualifying_for_tier
rs2029745,rs8046148	Inverse variance weighted	2	0.0203908	0.0276821	0.956097	0.918639	0.995082	TRUE	4.14596e-38	TRUE	0.753618	1	0.385333	NA	NA	NA	CD70	NA	ENSG00000125726	C,T	depression_Als_ukb_included	<0.8	not_MHC	EQTLGEN	cis_trans	0.416016	Not_qualifying_for_tier
rs1178437,rs2281603	Inverse variance weighted	2	0.0461831	0.0276999	0.903325	0.825149	0.988908	TRUE	8.92543e-95	TRUE	2.43049	1	0.118996	NA	NA	NA	NME3	NA	ENSG00000103024	C,T	schizophrenia	<0.8	not_MHC	EQTLGEN	cis_trans	0.416016	Not_qualifying_for_tier
rs9613291	Wald ratio	1	0.0481804	0.0275995	0.8993	0.818263	0.988364	TRUE	4.65467e-37	TRUE	NA	NA	NA	NA	NA	NA	CRKL	NA	ENSG00000099942	C	schizophrenia	<0.8	not_MHC	EQTLGEN	cis_only	0.416016	Not_qualifying_for_tier
rs11658168	Wald ratio	1	0.135462	0.0276249	1.34765	1.03341	1.75746	TRUE	5.93374e-08	TRUE	NA	NA	NA	NA	NA	NA	POLR2A	NA	ENSG00000181222	C	asd	<0.8	not_MHC	EQTLGEN	cis_only	0.416016	Not_qualifying_for_tier
rs2546159	Wald ratio	1	0.0112207	0.0276256	1.02502	1.00273	1.04782	TRUE	5.19795e-27	TRUE	NA	NA	NA	NA	NA	NA	TBCA	NA	ENSG00000171530	C	depression_Als_ukb_included	<0.8	not_MHC	METABRAIN	cis_only	0.416016	Not_qualifying_for_tier
rs668453,rs7131787	Inverse variance weighted	2	0.0348506	0.0278573	1.07966	1.00837	1.15599	TRUE	7.38597e-169	TRUE	0.426963	1	0.513483	NA	NA	NA	CLEC12A	OID30552	ENSG00000172322	C,C	schizophrenia	<0.8	not_MHC	UKB	cis_only	0.416362	Not_qualifying_for_tier
rs10942803,rs2243026	Inverse variance weighted	2	0.0337093	0.0278097	1.07698	1.00812	1.15054	TRUE	1.37051e-198	TRUE	0.359576	1	0.548742	NA	NA	NA	CRHBP	OID20747	ENSG00000145708	C,C	schizophrenia	<0.8	not_MHC	UKB	cis_only	0.416362	Not_qualifying_for_tier
rs2298979	Wald ratio	1	0.0588041	0.0279196	1.138	1.01412	1.27702	TRUE	3.39364e-46	TRUE	NA	NA	NA	NA	NA	NA	EGF	NA	ENSG00000138798	C	asd	<0.8	not_MHC	EQTLGEN	cis_only	0.416362	Not_qualifying_for_tier
rs45604133	Wald ratio	1	0.0155625	0.0278974	1.03481	1.00372	1.06686	TRUE	8.75329e-29	TRUE	NA	NA	NA	NA	NA	NA	NHLRC3	NA	ENSG00000188811	C	alzheimers	<0.8	not_MHC	EQTLGEN	cis_only	0.416362	Not_qualifying_for_tier
rs10830476,rs7128352	Inverse variance weighted	2	0.0821615	0.0278836	1.19802	1.01982	1.40734	TRUE	3.3796e-25	TRUE	0.421961	1	0.51596	NA	NA	NA	CTSC	NA	ENSG00000109861	C,C	anxiety_cc	<0.8	not_MHC	METABRAIN	cis_only	0.416362	Not_qualifying_for_tier
rs16926000	Wald ratio	1	0.157736	0.0277922	0.706768	0.518811	0.96282	TRUE	6.38027e-10	TRUE	NA	NA	NA	NA	NA	NA	CA8	NA	ENSG00000178538	C	schizophrenia	NA	no_MHC	ROSMAP	cis_only	0.416362	Not_qualifying_for_tier
rs41317270	Wald ratio	1	0.0526158	0.0279927	1.12257	1.01257	1.24451	TRUE	8.0212e-10	TRUE	NA	NA	NA	NA	NA	NA	PIK3AP1	NA	ENSG00000155629	C	schizophrenia	<0.8	not_MHC	METABRAIN	cis_only	0.417005	Not_qualifying_for_tier
rs4291	Wald ratio	1	0.00668249	0.0280664	1.01479	1.00158	1.02816	TRUE	7.57298e-72	TRUE	NA	NA	NA	NA	NA	NA	ACE	NA	ENSG00000159640	C	depression_Als_ukb_included	<0.8	not_MHC	METABRAIN	cis_only	0.417206	Not_qualifying_for_tier
rs79654024	Wald ratio	1	0.0523363	0.0280664	0.891411	0.804505	0.987706	TRUE	3.47308e-22	TRUE	NA	NA	NA	NA	NA	NA	MOCS2	NA	ENSG00000164172	C	asd	<0.8	not_MHC	METABRAIN	cis_only	0.417206	Not_qualifying_for_tier
rs4420508,rs7177218	Inverse variance weighted	2	0.00845277	0.0281033	1.01873	1.002	1.03575	TRUE	5.4938e-240	TRUE	0.17551	1	0.675261	NA	NA	NA	GCHFR	NA	ENSG00000137880	C,C	depression_Als_ukb_included	<0.8	not_MHC	EQTLGEN	cis_only	0.417307	Not_qualifying_for_tier
rs179133	Wald ratio	1	0.0778652	0.0281847	0.842913	0.723607	0.981891	TRUE	7.42498e-43	TRUE	NA	NA	NA	NA	NA	NA	GLRX5	OID30663	ENSG00000182512	C	adhd	<0.8	not_MHC	UKB	cis_only	0.418068	Not_qualifying_for_tier
rs1801020,rs5030082	Inverse variance weighted	2	0.0922402	0.0282478	0.816802	0.681711	0.978663	TRUE	3.11721e-25	TRUE	0.316841	1	0.573513	NA	NA	NA	WAS	OID20479	ENSG00000015285	T,T	schizophrenia	<0.8	not_MHC	UKB	cis_trans	0.418096	Not_qualifying_for_tier
rs72932837	Wald ratio	1	0.217811	0.0283373	0.62029	0.404753	0.950602	TRUE	1.10841e-06	TRUE	NA	NA	NA	NA	NA	NA	NFAT5	OID30522	ENSG00000102908	TRUE	adhd	<0.8	not_MHC	UKB	cis_trans	0.418096	Not_qualifying_for_tier
rs2297197,rs6074009	Inverse variance weighted	2	0.0235243	0.0282891	0.949714	0.906919	0.994528	TRUE	2.89551e-194	TRUE	2.17228	1	0.140518	NA	NA	NA	CD40	NA	ENSG00000101017	C,C	schizophrenia	<0.8	not_MHC	EQTLGEN	cis_only	0.418096	Not_qualifying_for_tier
rs112667279	Wald ratio	1	0.0548338	0.0282564	1.12782	1.0129	1.25579	TRUE	6.91036e-11	TRUE	NA	NA	NA	NA	NA	NA	PDIA3	NA	ENSG00000167004	C	adhd	<0.8	not_MHC	METABRAIN	cis_only	0.418096	Not_qualifying_for_tier
rs12941509	Wald ratio	1	0.108199	0.0283167	1.26778	1.02552	1.56727	TRUE	4.23471e-16	TRUE	NA	NA	NA	NA	NA	NA	TNFSF12	NA	ENSG00000239697	C	anxiety_cc	<0.8	not_MHC	METABRAIN	cis_only	0.418096	Not_qualifying_for_tier
rs11827239	Wald ratio	1	0.0111157	0.0283958	1.02466	1.00258	1.04723	TRUE	5.95068e-17	TRUE	NA	NA	NA	NA	NA	NA	RAB6A	NA	ENSG00000175582	C	depression_Als_ukb_included	<0.8	not_MHC	METABRAIN	cis_only	0.418514	Not_qualifying_for_tier
rs17648104,rs1991267	Inverse variance weighted	2	0.061372	0.0287857	0.874429	0.775325	0.986201	TRUE	1.53931e-163	TRUE	2.04624	1	0.152583	NA	NA	NA	SCG3	OID20728	ENSG00000104112	C,C	asd	<0.8	not_MHC	UKB	cis_only	0.421708	Not_qualifying_for_tier
rs11170874,rs28430908,rs74930558,rs77100396	Inverse variance weighted	4	0.112093	0.028652	0.782481	0.628143	0.97474	TRUE	5.91874e-35	TRUE	6.58944	3	0.0862013	-0.0154079	0.0237006	0.582323	NEDD4L	OID30521	ENSG00000049759	T,T,T,T	schizophrenia	<0.8	not_MHC	UKB	cis_trans	0.421708	Not_qualifying_for_tier
rs1861365	Wald ratio	1	0.286326	0.028795	0.534732	0.305078	0.937264	TRUE	1.35902e-10	TRUE	NA	NA	NA	NA	NA	NA	BMPER	OID30615	ENSG00000164619	C	anxiety_cc	<0.8	not_MHC	UKB	cis_only	0.421708	Not_qualifying_for_tier
rs75045569	Wald ratio	1	0.0489013	0.0287743	1.11285	1.01114	1.22479	TRUE	3.70604e-153	TRUE	NA	NA	NA	NA	NA	NA	EPHA1	OID20677	ENSG00000146904	C	bipolar	<0.8	not_MHC	UKB	cis_only	0.421708	Not_qualifying_for_tier
rs1354034	Wald ratio	1	0.222075	0.0286857	0.615173	0.398073	0.950674	TRUE	2.35356e-07	TRUE	NA	NA	NA	NA	NA	NA	REPS1	OID30496	ENSG00000135597	TRUE	bipolar	<0.8	not_MHC	UKB	cis_trans	0.421708	Not_qualifying_for_tier
rs1354034,rs505404,rs826415	Inverse variance weighted	3	0.013993	0.0287677	0.969865	0.943627	0.996833	TRUE	5.77696e-294	TRUE	0.925538	2	0.629538	0.0123424	0.0129171	0.514482	PPBP	NA	ENSG00000163736	T,T,T	bipolar	<0.8	not_MHC	EQTLGEN	cis_trans	0.421708	Not_qualifying_for_tier
rs3104369	Wald ratio	1	0.106589	0.0289609	1.26212	1.02417	1.55536	TRUE	1.66554e-19	TRUE	NA	NA	NA	NA	NA	NA	CXCL3	OID20788	ENSG00000163734	TRUE	schizophrenia	<0.8	caution_MHC	UKB	cis_trans	0.42369	Not_qualifying_for_tier
rs11038982,rs117784795	Inverse variance weighted	2	0.125124	0.0291241	1.3139	1.02814	1.67907	TRUE	1.93044e-37	TRUE	3.27381	1	0.0703939	NA	NA	NA	F2	OID30723	ENSG00000180210	C,T	schizophrenia	<0.8	not_MHC	UKB	cis_trans	0.423878	Not_qualifying_for_tier
rs545634	Wald ratio	1	0.0260707	0.0292676	0.944754	0.897691	0.994284	TRUE	2.18178e-149	TRUE	NA	NA	NA	NA	NA	NA	CTRC	OID20752	ENSG00000162438	C	schizophrenia	<0.8	not_MHC	UKB	cis_only	0.423878	Not_qualifying_for_tier
rs11663160,rs139267056,rs28594778,rs613706,rs7241477	Inverse variance weighted	5	0.00356403	0.0291253	1.00781	1.00079	1.01487	TRUE	0	TRUE	2.42721	4	0.657716	0.00496393	0.00433515	0.335262	PTPRM	NA	ENSG00000173482	C,C,C,C,C	alzheimers	<0.8	not_MHC	EQTLGEN	cis_only	0.423878	Not_qualifying_for_tier
rs111843196,rs149007767,rs149110519	Inverse variance weighted	3	0.0880955	0.0292476	1.21174	1.01958	1.44012	TRUE	2.83017e-38	TRUE	3.71808	2	0.155822	0.0255361	0.167866	0.903893	SRPK2	NA	ENSG00000135250	C,T,T	asd	<0.8	not_MHC	EQTLGEN	cis_trans	0.423878	Not_qualifying_for_tier
rs67859744	Wald ratio	1	0.298114	0.0293404	1.91469	1.06743	3.43446	TRUE	5.0146e-07	TRUE	NA	NA	NA	NA	NA	NA	CD3G	NA	ENSG00000160654	C	anxiety_cc	<0.8	not_MHC	EQTLGEN	cis_only	0.423878	Not_qualifying_for_tier
rs150955176	Wald ratio	1	0.050832	0.0292046	1.11723	1.01128	1.23427	TRUE	1.65321e-68	TRUE	NA	NA	NA	NA	NA	NA	STAT2	NA	ENSG00000170581	C	asd	<0.8	not_MHC	EQTLGEN	cis_only	0.423878	Not_qualifying_for_tier
rs71421262	Wald ratio	1	0.0319712	0.0293137	1.07216	1.00703	1.14149	TRUE	5.59582e-118	TRUE	NA	NA	NA	NA	NA	NA	TRAF3	NA	ENSG00000131323	C	adhd	<0.8	not_MHC	EQTLGEN	cis_only	0.423878	Not_qualifying_for_tier
rs12752498,rs1891126	Inverse variance weighted	2	0.0202948	0.0293354	0.956742	0.919432	0.995566	TRUE	1.53952e-71	TRUE	0.0671271	1	0.795567	NA	NA	NA	CTBS	NA	ENSG00000117151	C,C	bipolar	<0.8	not_MHC	METABRAIN	cis_only	0.423878	Not_qualifying_for_tier
rs758349	Wald ratio	1	0.0534505	0.0291036	0.889912	0.801399	0.9882	TRUE	1.03306e-08	TRUE	NA	NA	NA	NA	NA	NA	CEACAM21	NA	ENSG00000007129	C	schizophrenia	<0.8	not_MHC	METABRAIN	cis_only	0.423878	Not_qualifying_for_tier
rs2190907	Wald ratio	1	0.0739664	0.0291666	1.17508	1.0165	1.35841	TRUE	3.37906e-10	TRUE	NA	NA	NA	NA	NA	NA	EGF	NA	ENSG00000138798	C	asd	<0.8	not_MHC	METABRAIN	cis_only	0.423878	Not_qualifying_for_tier
rs61478999	Wald ratio	1	0.0470599	0.0293218	1.10799	1.01037	1.21505	TRUE	1.98758e-25	TRUE	NA	NA	NA	NA	NA	NA	MAPK9	NA	ENSG00000050748	C	asd	<0.8	not_MHC	METABRAIN	cis_only	0.423878	Not_qualifying_for_tier
rs4459609	Wald ratio	1	0.0447959	0.0292129	1.10261	1.00993	1.2038	TRUE	9.1684e-10	TRUE	NA	NA	NA	NA	NA	NA	ACE	NA	ENSG00000159640	C	depression_Als_ukb_included	NA	no_MHC	ROSMAP	cis_only	0.423878	Not_qualifying_for_tier
rs2519093,rs2849900,rs681343	Inverse variance weighted	3	0.0081824	0.0294012	0.982336	0.966708	0.998217	TRUE	0	TRUE	3.0245	2	0.220414	-0.0082631	0.00478789	0.334326	CXADR	OID20561	ENSG00000154639	T,C,T	alzheimers	<0.8	not_MHC	UKB	cis_trans	0.423927	Not_qualifying_for_tier
rs76644869	Wald ratio	1	0.0457431	0.029405	1.10476	1.01002	1.20839	TRUE	5.64203e-13	TRUE	NA	NA	NA	NA	NA	NA	DGKA	NA	ENSG00000065357	C	schizophrenia	<0.8	not_MHC	METABRAIN	cis_only	0.423927	Not_qualifying_for_tier
rs9501929	Wald ratio	1	0.189028	0.0295708	1.50875	1.04163	2.18536	TRUE	6.18283e-09	TRUE	NA	NA	NA	NA	NA	NA	PSMG4	OID30514	ENSG00000180822	C	bipolar	<0.8	not_MHC	UKB	cis_only	0.425874	Not_qualifying_for_tier
rs16854835,rs181242111,rs2093539,rs56278466,rs72751491	Inverse variance weighted	5	0.0199491	0.0296973	0.957556	0.920838	0.995738	TRUE	0	TRUE	3.3836	4	0.495797	-0.00453741	0.0165576	0.801842	NFASC	OID20634	ENSG00000163531	C,T,C,T,C	schizophrenia	<0.8	not_MHC	UKB	cis_trans	0.42681	Not_qualifying_for_tier
rs556258	Wald ratio	1	0.0401135	0.0296958	0.916483	0.847187	0.991447	TRUE	8.38107e-16	TRUE	NA	NA	NA	NA	NA	NA	DDI2	NA	ENSG00000197312	C	schizophrenia	<0.8	not_MHC	METABRAIN	cis_only	0.42681	Not_qualifying_for_tier
rs115925705,rs4142232,rs62175468,rs967997	Inverse variance weighted	4	0.0158177	0.0298193	0.96622	0.936724	0.996645	TRUE	0	TRUE	2.19897	3	0.532151	0.0296224	0.0227605	0.322829	LY75	OID20580	ENSG00000054219	C,C,C,C	schizophrenia	<0.8	not_MHC	UKB	cis_only	0.42812	Not_qualifying_for_tier
rs12475275,rs9308717	Inverse variance weighted	2	0.0556681	0.0300463	0.886237	0.794629	0.988406	TRUE	1.82965e-124	TRUE	0.00276085	1	0.958095	NA	NA	NA	DPP10	OID20527	ENSG00000175497	C,C	asd	<0.8	not_MHC	UKB	cis_only	0.428924	Not_qualifying_for_tier
rs340829,rs7635810,rs9831674	Inverse variance weighted	3	0.00883587	0.0299122	0.980998	0.964155	0.998135	TRUE	0	TRUE	1.40787	2	0.494634	-0.0253609	0.0215654	0.44862	IL5RA	OID20601	ENSG00000091181	C,C,C	alzheimers	<0.8	not_MHC	UKB	cis_only	0.428924	Not_qualifying_for_tier
rs12475275,rs9308717	Inverse variance weighted	2	0.0556681	0.0300463	0.886237	0.794629	0.988406	TRUE	1.82965e-124	TRUE	0.00276085	1	0.958095	NA	NA	NA	DPP10	OID20527	ENSG00000175497	C,C	asd	<0.8	not_MHC	UKB	cis_trans	0.428924	Not_qualifying_for_tier
rs142803549,rs1552291,rs691141	Inverse variance weighted	3	0.024018	0.0300102	1.0535	1.00506	1.10428	TRUE	0	TRUE	0.220478	2	0.89562	0.0125791	0.0298288	0.745939	FGFR4	OID30646	ENSG00000160867	T,T,C	schizophrenia	<0.8	not_MHC	UKB	cis_trans	0.428924	Not_qualifying_for_tier
rs10456445,rs116640019,rs236411,rs3778021	Inverse variance weighted	4	0.0180183	0.0300609	0.961667	0.928298	0.996236	TRUE	0	TRUE	0.961361	3	0.8106	-0.00769037	0.0175174	0.703527	PI16	NA	ENSG00000164530	C,C,C,C	bipolar	<0.8	not_MHC	EQTLGEN	cis_only	0.428924	Not_qualifying_for_tier
rs11658168,rs12458462,rs149007767	Inverse variance weighted	3	0.0795496	0.0300499	1.18836	1.0168	1.38888	TRUE	7.47542e-25	TRUE	1.58292	2	0.453182	0.113119	0.0969174	0.450992	POLR2A	NA	ENSG00000181222	C,T,T	asd	<0.8	not_MHC	EQTLGEN	cis_trans	0.428924	Not_qualifying_for_tier
rs11143405,rs11143547,rs2795108	Inverse variance weighted	3	0.016926	0.0301167	0.963961	0.932506	0.996476	TRUE	0	TRUE	0.0857683	2	0.958022	-0.00367578	0.0144271	0.841179	ANXA1	NA	ENSG00000135046	C,C,C	adhd	<0.8	not_MHC	EQTLGEN	cis_only	0.428999	Not_qualifying_for_tier
rs2447506,rs28575522	Inverse variance weighted	2	0.00645494	0.030128	0.986101	0.973703	0.998656	TRUE	8.49727e-168	TRUE	0.21469	1	0.643116	NA	NA	NA	HRSP12	NA	ENSG00000132541	C,C	alzheimers	<0.8	not_MHC	EQTLGEN	cis_only	0.428999	Not_qualifying_for_tier
rs66994511,rs7512169	Inverse variance weighted	2	0.0258049	0.0301672	0.945594	0.898957	0.99465	TRUE	5.14276e-240	TRUE	1.32877	1	0.249023	NA	NA	NA	CD48	NA	ENSG00000117091	C,C	bipolar	<0.8	not_MHC	EQTLGEN	cis_only	0.429117	Not_qualifying_for_tier
rs6677664,rs7548453	Inverse variance weighted	2	0.0847083	0.0302348	0.832299	0.704976	0.982618	TRUE	4.30083e-46	TRUE	0.11125	1	0.738725	NA	NA	NA	DFFA	NA	ENSG00000160049	T,C	anxiety_cc	<0.8	not_MHC	EQTLGEN	cis_trans	0.429638	Not_qualifying_for_tier
rs1790974,rs8099717	Inverse variance weighted	2	0.00460948	0.0305436	0.990079	0.981175	0.999065	TRUE	2.05205e-202	TRUE	0.264942	1	0.606745	NA	NA	NA	CD226	NA	ENSG00000150637	C,C	alzheimers	<0.8	not_MHC	EQTLGEN	cis_only	0.433582	Not_qualifying_for_tier
rs68066031	Wald ratio	1	0.0113376	0.0305819	1.02482	1.0023	1.04785	TRUE	9.81301e-130	TRUE	NA	NA	NA	NA	NA	NA	PDGFB	OID20741	ENSG00000100311	TRUE	alzheimers	<0.8	not_MHC	UKB	cis_trans	0.433682	Not_qualifying_for_tier
rs111483542,rs111696008,rs145023157,rs697355,rs7550685	Inverse variance weighted	5	0.00748316	0.0311118	0.983998	0.969671	0.998537	TRUE	0	TRUE	3.84729	4	0.427067	0.00281268	0.00396836	0.529577	BCHE	OID30717	ENSG00000114200	C,T,C,C,T	depression_Als_ukb_included	<0.8	not_MHC	UKB	cis_trans	0.433818	Not_qualifying_for_tier
rs10405373,rs590856	Inverse variance weighted	2	0.150866	0.0309296	0.722119	0.537265	0.970573	TRUE	2.69554e-13	TRUE	0.354063	1	0.551822	NA	NA	NA	DNAJB2	OID30661	ENSG00000135924	T,T	adhd	<0.8	not_MHC	UKB	cis_trans	0.433818	Not_qualifying_for_tier
rs10128858,rs704	Inverse variance weighted	2	0.0408696	0.0312516	1.09202	1.00795	1.18309	TRUE	6.51493e-125	TRUE	0.462477	1	0.496469	NA	NA	NA	IDS	OID20619	ENSG00000010404	T,T	schizophrenia	<0.8	not_MHC	UKB	cis_trans	0.433818	Not_qualifying_for_tier
rs6459465	Wald ratio	1	0.0365836	0.0312325	1.08199	1.00713	1.16243	TRUE	4.25937e-149	TRUE	NA	NA	NA	NA	NA	NA	GMPR	OID20641	ENSG00000137198	C	schizophrenia	<0.8	not_MHC	UKB	cis_only	0.433818	Not_qualifying_for_tier
rs3769983	Wald ratio	1	0.075447	0.0309278	0.849749	0.73294	0.985172	TRUE	3.45772e-08	TRUE	NA	NA	NA	NA	NA	NA	TANK	OID20474	ENSG00000136560	C	depression_Als_ukb_included	<0.8	not_MHC	UKB	cis_only	0.433818	Not_qualifying_for_tier
rs254415	Wald ratio	1	0.0252176	0.0312194	0.947124	0.901449	0.995113	TRUE	2.38747e-60	TRUE	NA	NA	NA	NA	NA	NA	TBCA	OID30616	ENSG00000171530	C	depression_Als_ukb_included	<0.8	not_MHC	UKB	cis_only	0.433818	Not_qualifying_for_tier
rs12331618	Wald ratio	1	0.0667851	0.0311024	1.15485	1.01316	1.31636	TRUE	1.51972e-69	TRUE	NA	NA	NA	NA	NA	NA	FIGF	OID20662	ENSG00000165197	TRUE	bipolar	<0.8	not_MHC	UKB	cis_trans	0.433818	Not_qualifying_for_tier
rs2007505,rs3096244	Inverse variance weighted	2	0.0326848	0.0308285	1.07313	1.00653	1.14412	TRUE	1.17213e-187	TRUE	0.0981684	1	0.754039	NA	NA	NA	SIRT1	NA	ENSG00000096717	C,C	asd	<0.8	not_MHC	EQTLGEN	cis_only	0.433818	Not_qualifying_for_tier
rs111778408,rs16904078,rs7825222	Inverse variance weighted	3	0.0235132	0.0313027	0.950632	0.907815	0.995467	TRUE	8.20071e-242	TRUE	1.02987	2	0.59754	0.0184031	0.0388215	0.71819	NBN	NA	ENSG00000104320	T,C,C	bipolar	<0.8	not_MHC	EQTLGEN	cis_trans	0.433818	Not_qualifying_for_tier
rs11672697,rs117588766,rs12478601,rs2239630	Inverse variance weighted	4	0.0110327	0.0310556	1.02408	1.00217	1.04646	TRUE	7.61894e-124	TRUE	3.15026	3	0.369033	0.00735949	0.00441847	0.237708	PEPD	NA	ENSG00000124299	C,C,T,T	depression_Als_ukb_included	<0.8	not_MHC	EQTLGEN	cis_trans	0.433818	Not_qualifying_for_tier
rs4277405	Wald ratio	1	0.0962616	0.0311934	0.81269	0.672954	0.981442	TRUE	1.36634e-14	TRUE	NA	NA	NA	NA	NA	NA	ACE	NA	ENSG00000159640	C	bipolar	<0.8	not_MHC	EQTLGEN	cis_only	0.433818	Not_qualifying_for_tier
rs112803994	Wald ratio	1	0.162794	0.0310359	0.703925	0.511627	0.9685	TRUE	1.02141e-07	TRUE	NA	NA	NA	NA	NA	NA	ADAMTS4	NA	ENSG00000158859	C	bipolar	>=0.8	not_MHC	EQTLGEN	cis_only	0.433818	Not_qualifying_for_tier
rs471994	Wald ratio	1	0.06379	0.0306636	0.871206	0.768815	0.987234	TRUE	2.10748e-28	TRUE	NA	NA	NA	NA	NA	NA	MMP1	NA	ENSG00000196611	C	adhd	<0.8	not_MHC	EQTLGEN	cis_only	0.433818	Not_qualifying_for_tier
rs4875054	Wald ratio	1	0.0151462	0.0311398	0.967883	0.939572	0.997047	TRUE	9.14623e-31	TRUE	NA	NA	NA	NA	NA	NA	SCRIB	NA	ENSG00000180900	C	alzheimers	<0.8	not_MHC	EQTLGEN	cis_only	0.433818	Not_qualifying_for_tier
rs254415	Wald ratio	1	0.0130259	0.0307525	0.972253	0.947745	0.997395	TRUE	1.79725e-96	TRUE	NA	NA	NA	NA	NA	NA	TBCA	NA	ENSG00000171530	C	depression_Als_ukb_included	<0.8	not_MHC	EQTLGEN	cis_only	0.433818	Not_qualifying_for_tier
rs74480769	Wald ratio	1	0.0106003	0.0309987	0.977394	0.957296	0.997913	TRUE	1.24065e-14	TRUE	NA	NA	NA	NA	NA	NA	C7	NA	ENSG00000112936	C	alzheimers	<0.8	not_MHC	METABRAIN	cis_only	0.433818	Not_qualifying_for_tier
rs6450345	Wald ratio	1	0.0045271	0.0307888	0.99027	0.981522	0.999096	TRUE	7.39964e-70	TRUE	NA	NA	NA	NA	NA	NA	DDX4	NA	ENSG00000152670	C	alzheimers	<0.8	not_MHC	METABRAIN	cis_only	0.433818	Not_qualifying_for_tier
rs3923265	Wald ratio	1	0.0301473	0.0313046	0.937149	0.883379	0.994193	TRUE	3.23337e-25	TRUE	NA	NA	NA	NA	NA	NA	ENPP7	NA	ENSG00000182156	C	schizophrenia	<0.8	not_MHC	METABRAIN	cis_only	0.433818	Not_qualifying_for_tier
rs2551710	Wald ratio	1	0.0430585	0.0309999	1.09733	1.00852	1.19396	TRUE	1.75402e-15	TRUE	NA	NA	NA	NA	NA	NA	GSR	NA	ENSG00000104687	C	adhd	<0.8	not_MHC	METABRAIN	cis_only	0.433818	Not_qualifying_for_tier
rs2070730	Wald ratio	1	0.0122551	0.031311	0.973959	0.950843	0.997636	TRUE	1.71695e-22	TRUE	NA	NA	NA	NA	NA	NA	IL5	NA	ENSG00000113525	C	depression_Als_ukb_included	<0.8	not_MHC	METABRAIN	cis_only	0.433818	Not_qualifying_for_tier
rs57526460	Wald ratio	1	0.0467978	0.0310969	1.10615	1.00921	1.21241	TRUE	4.21787e-24	TRUE	NA	NA	NA	NA	NA	NA	MILR1	NA	ENSG00000271605	C	asd	<0.8	not_MHC	METABRAIN	cis_only	0.433818	Not_qualifying_for_tier
rs2438197	Wald ratio	1	0.0424423	0.0306279	0.912329	0.839506	0.991469	TRUE	2.04983e-16	TRUE	NA	NA	NA	NA	NA	NA	MTDH	NA	ENSG00000147649	C	adhd	<0.8	not_MHC	METABRAIN	cis_only	0.433818	Not_qualifying_for_tier
rs10484053	Wald ratio	1	0.0385482	0.0310575	0.920238	0.853272	0.99246	TRUE	1.62983e-100	TRUE	NA	NA	NA	NA	NA	NA	GLRX5	NA	ENSG00000182512	C	schizophrenia	NA	no_MHC	ROSMAP	cis_only	0.433818	Not_qualifying_for_tier
rs1395338	Wald ratio	1	0.294517	0.0315092	1.88397	1.05773	3.35562	TRUE	9.68144e-08	TRUE	NA	NA	NA	NA	NA	NA	CCL20	OID20671	ENSG00000115009	C	anxiety_cc	<0.8	not_MHC	UKB	cis_only	0.434	Not_qualifying_for_tier
rs12668458	Wald ratio	1	0.027883	0.0315432	0.941809	0.89172	0.994712	TRUE	9.07498e-120	TRUE	NA	NA	NA	NA	NA	NA	DNAJB6	OID30613	ENSG00000105993	C	alzheimers	<0.8	not_MHC	UKB	cis_only	0.434	Not_qualifying_for_tier
rs35792173	Wald ratio	1	0.00774532	0.0315236	0.983482	0.968665	0.998526	TRUE	5.23397e-181	TRUE	NA	NA	NA	NA	NA	NA	HRSP12	OID30635	ENSG00000132541	C	alzheimers	<0.8	not_MHC	UKB	cis_only	0.434	Not_qualifying_for_tier
rs10774624,rs11143405,rs11143547,rs1375493,rs2795108,rs55793580	Inverse variance weighted	6	0.0160861	0.0314822	0.965992	0.93601	0.996933	TRUE	0	TRUE	2.17845	5	0.823943	0.00167483	0.00736819	0.831331	ANXA1	NA	ENSG00000135046	T,C,C,T,C,T	adhd	<0.8	not_MHC	EQTLGEN	cis_trans	0.434	Not_qualifying_for_tier
rs12734260	Wald ratio	1	0.0159653	0.0315026	0.966247	0.936479	0.996961	TRUE	1.37551e-110	TRUE	NA	NA	NA	NA	NA	NA	CFHR4	NA	ENSG00000134365	C	adhd	<0.8	not_MHC	METABRAIN	cis_only	0.434	Not_qualifying_for_tier
rs35830138	Wald ratio	1	0.0349843	0.0314367	0.927494	0.866028	0.993323	TRUE	4.36526e-47	TRUE	NA	NA	NA	NA	NA	NA	LATS1	NA	ENSG00000131023	C	asd	<0.8	not_MHC	METABRAIN	cis_only	0.434	Not_qualifying_for_tier
rs41317270	Wald ratio	1	0.0197941	0.0314431	1.04351	1.0038	1.08479	TRUE	1.40768e-10	TRUE	NA	NA	NA	NA	NA	NA	PIK3AP1	NA	ENSG00000155629	C	depression_Als_ukb_included	<0.8	not_MHC	METABRAIN	cis_only	0.434	Not_qualifying_for_tier
rs118073285,rs62132210,rs78271595,rs78600675	Inverse variance weighted	4	0.0262951	0.0316593	1.05813	1.00497	1.11409	TRUE	0	TRUE	1.87864	3	0.597974	0.0353188	0.0416106	0.485386	LAIR1	OID20737	ENSG00000167613	C,C,C,C	bipolar	<0.8	not_MHC	UKB	cis_only	0.434584	Not_qualifying_for_tier
rs150955176	Wald ratio	1	0.0330182	0.0316589	1.07352	1.00625	1.14529	TRUE	2.66498e-105	TRUE	NA	NA	NA	NA	NA	NA	STAT2	NA	ENSG00000170581	C	adhd	<0.8	not_MHC	EQTLGEN	cis_only	0.434584	Not_qualifying_for_tier
rs210643	Wald ratio	1	0.0458363	0.0316796	1.10349	1.00867	1.20721	TRUE	5.94701e-21	TRUE	NA	NA	NA	NA	NA	NA	GOPC	NA	ENSG00000047932	C	alzheimers	NA	no_MHC	ROSMAP	cis_only	0.434584	Not_qualifying_for_tier
rs10116271	Wald ratio	1	0.0324928	0.031738	1.07228	1.00612	1.14279	TRUE	1.04834e-23	TRUE	NA	NA	NA	NA	NA	NA	C5	NA	ENSG00000106804	C	adhd	<0.8	not_MHC	METABRAIN	cis_only	0.434778	Not_qualifying_for_tier
rs78619958	Wald ratio	1	0.0231019	0.0317564	0.9516	0.909473	0.995679	TRUE	7.98891e-10	TRUE	NA	NA	NA	NA	NA	NA	ENPP5	NA	ENSG00000112796	C	depression_Als_ukb_included	<0.8	not_MHC	METABRAIN	cis_only	0.434778	Not_qualifying_for_tier
rs11673986	Wald ratio	1	0.057091	0.0317952	0.884641	0.790989	0.989382	TRUE	1.85284e-27	TRUE	NA	NA	NA	NA	NA	NA	METAP1D	NA	ENSG00000172878	C	schizophrenia	<0.8	not_MHC	EQTLGEN	cis_only	0.43488	Not_qualifying_for_tier
rs11084043	Wald ratio	1	0.00890751	0.0319073	0.98107	0.96409	0.998348	TRUE	1.89134e-181	TRUE	NA	NA	NA	NA	NA	NA	KLK7	OID30652	ENSG00000169035	C	alzheimers	<0.8	not_MHC	UKB	cis_only	0.435317	Not_qualifying_for_tier
rs6993770	Wald ratio	1	0.0531937	0.0318888	1.12091	1.00993	1.24409	TRUE	2.30904e-119	TRUE	NA	NA	NA	NA	NA	NA	CD36	OID30485	ENSG00000135218	TRUE	adhd	<0.8	not_MHC	UKB	cis_trans	0.435317	Not_qualifying_for_tier
rs78757963,rs8172	Inverse variance weighted	2	0.0239704	0.0319213	0.949874	0.906279	0.995566	TRUE	7.90652e-102	TRUE	0.141388	1	0.706905	NA	NA	NA	IL33	NA	ENSG00000137033	C,C	asd	<0.8	not_MHC	METABRAIN	cis_only	0.435317	Not_qualifying_for_tier
rs11105271,rs13107325,rs72844326	Inverse variance weighted	3	0.0225446	0.0319852	0.952801	0.911616	0.995847	TRUE	0	TRUE	0.469832	2	0.790637	0.00630585	0.0298293	0.867373	CD300A	OID30576	ENSG00000167851	T,T,C	adhd	<0.8	not_MHC	UKB	cis_trans	0.43555	Not_qualifying_for_tier
rs6993770	Wald ratio	1	0.0572477	0.0320013	1.13061	1.01061	1.26487	TRUE	7.22018e-100	TRUE	NA	NA	NA	NA	NA	NA	ANGPT1	OID20740	ENSG00000154188	TRUE	adhd	<0.8	not_MHC	UKB	cis_trans	0.43555	Not_qualifying_for_tier
rs17522766,rs9316176	Inverse variance weighted	2	0.0278372	0.0322306	1.06143	1.00507	1.12095	TRUE	1.56712e-281	TRUE	1.60757e-05	1	0.996801	NA	NA	NA	CPB2	OID30734	ENSG00000080618	C,C	bipolar	<0.8	not_MHC	UKB	cis_only	0.436566	Not_qualifying_for_tier
rs1158294,rs316421	Inverse variance weighted	2	0.0110971	0.0322906	1.02404	1.00201	1.04656	TRUE	1.97442e-287	TRUE	0.00278879	1	0.957884	NA	NA	NA	GHR	OID30574	ENSG00000112964	C,C	depression_Als_ukb_included	<0.8	not_MHC	UKB	cis_only	0.436566	Not_qualifying_for_tier
rs13410389,rs140371183	Inverse variance weighted	2	0.0955902	0.0321656	1.22726	1.01758	1.48015	TRUE	1.78127e-32	TRUE	0.891285	1	0.345129	NA	NA	NA	IL36G	OID30551	ENSG00000136688	C,T	adhd	<0.8	not_MHC	UKB	cis_trans	0.436566	Not_qualifying_for_tier
rs12331618	Wald ratio	1	0.0227334	0.0322543	0.952488	0.910979	0.995888	TRUE	1.36874e-74	TRUE	NA	NA	NA	NA	NA	NA	FIGF	OID20662	ENSG00000165197	TRUE	depression_Als_ukb_included	<0.8	not_MHC	UKB	cis_trans	0.436566	Not_qualifying_for_tier
rs10759932,rs17331249	Inverse variance weighted	2	0.0696355	0.0322963	1.16075	1.01266	1.3305	TRUE	4.84124e-34	TRUE	0.598002	1	0.439341	NA	NA	NA	TLR4	NA	ENSG00000136869	C,C	anxiety_cc	<0.8	not_MHC	METABRAIN	cis_only	0.436566	Not_qualifying_for_tier
rs3803286	Wald ratio	1	0.0299516	0.0322534	1.06624	1.00544	1.1307	TRUE	1.5789e-39	TRUE	NA	NA	NA	NA	NA	NA	TRAF3	NA	ENSG00000131323	C	adhd	<0.8	not_MHC	METABRAIN	cis_only	0.436566	Not_qualifying_for_tier
rs16949649	Wald ratio	1	0.0268071	0.0322305	1.05909	1.00488	1.11622	TRUE	8.47715e-37	TRUE	NA	NA	NA	NA	NA	NA	NME1	NA	ENSG00000239672	C	alzheimers	NA	no_MHC	ROSMAP	cis_only	0.436566	Not_qualifying_for_tier
rs56101188	Wald ratio	1	0.0892271	0.0323511	1.2104	1.01619	1.44172	TRUE	2.51465e-68	TRUE	NA	NA	NA	NA	NA	NA	BSG	OID20626	ENSG00000172270	C	bipolar	<0.8	not_MHC	UKB	cis_only	0.436881	Not_qualifying_for_tier
rs819442	Wald ratio	1	0.0445595	0.0324116	1.10002	1.00802	1.20041	TRUE	1.81111e-11	TRUE	NA	NA	NA	NA	NA	NA	CD36	NA	ENSG00000135218	C	schizophrenia	<0.8	not_MHC	METABRAIN	cis_only	0.437273	Not_qualifying_for_tier
rs2495366	Wald ratio	1	0.24539	0.0325915	0.5919	0.365905	0.957477	TRUE	3.52178e-13	TRUE	NA	NA	NA	NA	NA	NA	TNFRSF14	OID20783	ENSG00000157873	C	anxiety_cc	<0.8	not_MHC	UKB	cis_only	0.43842	Not_qualifying_for_tier
rs12229469,rs2707211	Inverse variance weighted	2	0.0228925	0.0325736	1.05014	1.00407	1.09834	TRUE	4.43279e-45	TRUE	0.153364	1	0.695341	NA	NA	NA	CD4	NA	ENSG00000010610	C,C	schizophrenia	<0.8	not_MHC	METABRAIN	cis_only	0.43842	Not_qualifying_for_tier
rs9672605	Wald ratio	1	0.0362111	0.0325549	0.925517	0.862107	0.993592	TRUE	2.22054e-44	TRUE	NA	NA	NA	NA	NA	NA	SCG3	NA	ENSG00000104112	C	asd	<0.8	not_MHC	METABRAIN	cis_only	0.43842	Not_qualifying_for_tier
rs311629	Wald ratio	1	0.0257391	0.032794	0.946539	0.899972	0.995516	TRUE	5.44476e-188	TRUE	NA	NA	NA	NA	NA	NA	NCLN	NA	ENSG00000125912	C	bipolar	<0.8	not_MHC	EQTLGEN	cis_only	0.439865	Not_qualifying_for_tier
rs7174732	Wald ratio	1	0.09899	0.0327864	1.2353	1.01744	1.4998	TRUE	3.43317e-17	TRUE	NA	NA	NA	NA	NA	NA	PDIA3	NA	ENSG00000167004	C	asd	<0.8	not_MHC	EQTLGEN	cis_only	0.439865	Not_qualifying_for_tier
rs698916	Wald ratio	1	0.169998	0.0327824	0.695656	0.498528	0.970732	TRUE	7.05549e-09	TRUE	NA	NA	NA	NA	NA	NA	ECM1	NA	ENSG00000143369	C	bipolar	NA	no_MHC	ROSMAP	cis_only	0.439865	Not_qualifying_for_tier
rs10821537,rs148652520,rs2027963,rs2519144,rs647564	Inverse variance weighted	5	0.0188696	0.032873	1.04108	1.00328	1.08031	TRUE	0	TRUE	3.03581	4	0.55185	-0.0221778	0.0165459	0.27259	DBH	OID30703	ENSG00000123454	C,C,C,C,C	bipolar	<0.8	not_MHC	UKB	cis_only	0.440073	Not_qualifying_for_tier
rs210643,rs9489138	Inverse variance weighted	2	0.00484988	0.0328519	1.0104	1.00084	1.02005	TRUE	2.41746e-69	TRUE	0.344406	1	0.557297	NA	NA	NA	GOPC	NA	ENSG00000047932	C,C	alzheimers	<0.8	not_MHC	METABRAIN	cis_only	0.440073	Not_qualifying_for_tier
rs111497883,rs7192880	Inverse variance weighted	2	0.073244	0.0329555	0.855386	0.740996	0.987436	TRUE	3.3547e-48	TRUE	1.83042	1	0.176077	NA	NA	NA	PRSS22	NA	ENSG00000005001	C,C	asd	<0.8	not_MHC	EQTLGEN	cis_only	0.440576	Not_qualifying_for_tier
rs2245801	Wald ratio	1	0.0455119	0.0329741	0.907511	0.830064	0.992185	TRUE	4.67593e-87	TRUE	NA	NA	NA	NA	NA	NA	SNCA	NA	ENSG00000145335	C	asd	<0.8	not_MHC	EQTLGEN	cis_only	0.440576	Not_qualifying_for_tier
rs2271997	Wald ratio	1	0.0562553	0.033063	0.887011	0.794408	0.990409	TRUE	2.86277e-10	TRUE	NA	NA	NA	NA	NA	NA	SAA4	NA	ENSG00000148965	C	adhd	<0.8	not_MHC	METABRAIN	cis_only	0.440914	Not_qualifying_for_tier
rs9672605	Wald ratio	1	0.00572205	0.033043	0.987877	0.97686	0.999019	TRUE	8.15921e-49	TRUE	NA	NA	NA	NA	NA	NA	SCG3	NA	ENSG00000104112	C	alzheimers	<0.8	not_MHC	METABRAIN	cis_only	0.440914	Not_qualifying_for_tier
rs6133616	Wald ratio	1	0.0173918	0.0331451	0.963628	0.931333	0.997042	TRUE	6.14982e-11	TRUE	NA	NA	NA	NA	NA	NA	PLCB1	NA	ENSG00000182621	C	depression_Als_ukb_included	<0.8	not_MHC	METABRAIN	cis_only	0.441584	Not_qualifying_for_tier
rs10821537,rs2027963,rs2519144,rs647564	Inverse variance weighted	4	0.0712819	0.033584	1.16355	1.01183	1.33802	TRUE	3.14137e-195	TRUE	0.757216	3	0.85967	-0.0221627	0.0677835	0.774744	DBH	OID30703	ENSG00000123454	C,C,C,C	anxiety_cc	<0.8	not_MHC	UKB	cis_only	0.441946	Not_qualifying_for_tier
rs12029494,rs141073581,rs76962463	Inverse variance weighted	3	0.0911096	0.0333725	1.2139	1.01538	1.45124	TRUE	5.39093e-189	TRUE	0.0719512	2	0.964664	-0.189973	0.764098	0.844867	CFHR4	OID30758	ENSG00000134365	C,C,T	anxiety_cc	<0.8	not_MHC	UKB	cis_trans	0.441946	Not_qualifying_for_tier
rs2334114,rs4764823,rs58542926	Inverse variance weighted	3	0.0347199	0.033669	0.928908	0.867798	0.994322	TRUE	6.29299e-271	TRUE	0.169234	2	0.918864	0.0165825	0.0450635	0.775526	CTSO	OID20660	ENSG00000256043	C,T,T	bipolar	<0.8	not_MHC	UKB	cis_trans	0.441946	Not_qualifying_for_tier
rs2697843,rs6486184	Inverse variance weighted	2	0.0482622	0.0334362	1.1081	1.00808	1.21803	TRUE	2.44266e-180	TRUE	1.78922	1	0.181021	NA	NA	NA	SPON1	OID20759	ENSG00000262655	T,T	schizophrenia	>=0.8	not_MHC	UKB	cis_trans	0.441946	Not_qualifying_for_tier
rs4656993	Wald ratio	1	0.0810952	0.0334569	0.841597	0.717918	0.986584	TRUE	2.803e-46	TRUE	NA	NA	NA	NA	NA	NA	ADAMTS4	OID30471	ENSG00000158859	C	bipolar	<0.8	not_MHC	UKB	cis_only	0.441946	Not_qualifying_for_tier
rs17013212	Wald ratio	1	0.212568	0.0336126	0.636583	0.419676	0.965598	TRUE	1.17714e-17	TRUE	NA	NA	NA	NA	NA	NA	MEPE	OID20753	ENSG00000152595	C	anxiety_cc	<0.8	not_MHC	UKB	cis_only	0.441946	Not_qualifying_for_tier
rs854784	Wald ratio	1	0.00833705	0.0336628	1.01787	1.00137	1.03464	TRUE	2.10133e-190	TRUE	NA	NA	NA	NA	NA	NA	SHMT1	OID20714	ENSG00000176974	C	depression_Als_ukb_included	<0.8	not_MHC	UKB	cis_only	0.441946	Not_qualifying_for_tier
rs57347218	Wald ratio	1	0.0802805	0.0336821	0.84324	0.720468	0.986932	TRUE	3.59165e-07	TRUE	NA	NA	NA	NA	NA	NA	DAND5	OID30420	ENSG00000179284	TRUE	depression_Als_ukb_included	<0.8	not_MHC	UKB	cis_trans	0.441946	Not_qualifying_for_tier
rs113628736,rs6895049,rs7719848	Inverse variance weighted	3	0.0368641	0.0332908	0.924532	0.860088	0.993806	TRUE	2.9044e-84	TRUE	0.653696	2	0.721193	-0.0102443	0.0139317	0.596356	MOCS2	NA	ENSG00000164172	T,C,C	adhd	<0.8	not_MHC	EQTLGEN	cis_trans	0.441946	Not_qualifying_for_tier
rs1354034,rs505404,rs826415,rs9290469	Inverse variance weighted	4	0.0196239	0.0336407	0.959169	0.922977	0.99678	TRUE	8.39067e-275	TRUE	3.12795	3	0.372316	0.0141323	0.0117974	0.353657	PROS1	NA	ENSG00000184500	T,T,T,C	schizophrenia	<0.8	not_MHC	EQTLGEN	cis_trans	0.441946	Not_qualifying_for_tier
rs11090097,rs133376	Inverse variance weighted	2	0.0131755	0.0333082	1.02844	1.00222	1.05534	TRUE	7.1195e-205	TRUE	0.0172849	1	0.895402	NA	NA	NA	NAGA	NA	ENSG00000198951	C,C	bipolar	<0.8	not_MHC	METABRAIN	cis_only	0.441946	Not_qualifying_for_tier
rs76644869	Wald ratio	1	0.047789	0.0336584	1.10684	1.00787	1.21553	TRUE	1.30789e-13	TRUE	NA	NA	NA	NA	NA	NA	DGKA	NA	ENSG00000065357	C	bipolar	<0.8	not_MHC	METABRAIN	cis_only	0.441946	Not_qualifying_for_tier
rs10774223	Wald ratio	1	0.11927	0.0333495	1.2889	1.02022	1.62833	TRUE	4.86022e-17	TRUE	NA	NA	NA	NA	NA	NA	FGF6	NA	ENSG00000111241	C	anxiety_cc	<0.8	not_MHC	METABRAIN	cis_only	0.441946	Not_qualifying_for_tier
rs35830138	Wald ratio	1	0.0216169	0.0335672	1.04701	1.00358	1.09233	TRUE	3.98346e-50	TRUE	NA	NA	NA	NA	NA	NA	LATS1	NA	ENSG00000131023	C	schizophrenia	<0.8	not_MHC	METABRAIN	cis_only	0.441946	Not_qualifying_for_tier
rs57526460	Wald ratio	1	0.0334317	0.0334428	1.07369	1.00559	1.1464	TRUE	1.8449e-26	TRUE	NA	NA	NA	NA	NA	NA	MILR1	NA	ENSG00000271605	C	adhd	<0.8	not_MHC	METABRAIN	cis_only	0.441946	Not_qualifying_for_tier
rs118038000	Wald ratio	1	0.0549121	0.0335952	1.12376	1.0091	1.25146	TRUE	1.44981e-09	TRUE	NA	NA	NA	NA	NA	NA	TPSG1	NA	ENSG00000116176	C	schizophrenia	<0.8	not_MHC	METABRAIN	cis_only	0.441946	Not_qualifying_for_tier
rs3927686	Wald ratio	1	0.027548	0.0337293	1.06024	1.00451	1.11906	TRUE	5.29635e-29	TRUE	NA	NA	NA	NA	NA	NA	CFH	NA	ENSG00000000971	C	schizophrenia	<0.8	not_MHC	METABRAIN	cis_only	0.442147	Not_qualifying_for_tier
rs697355,rs7550685	Inverse variance weighted	2	0.110616	0.0338666	1.26451	1.01804	1.57066	TRUE	5.09105e-78	TRUE	0.524035	1	0.469126	NA	NA	NA	BCHE	OID30717	ENSG00000114200	C,T	anxiety_cc	<0.8	not_MHC	UKB	cis_trans	0.443528	Not_qualifying_for_tier
rs11871747,rs2511241	Inverse variance weighted	2	0.177157	0.0339195	1.45609	1.02894	2.06057	TRUE	3.45446e-56	TRUE	0.123476	1	0.725295	NA	NA	NA	OSM	OID20574	ENSG00000099985	T,T	anxiety_cc	<0.8	not_MHC	UKB	cis_trans	0.443759	Not_qualifying_for_tier
rs72642432	Wald ratio	1	0.0573703	0.0340122	0.885484	0.791309	0.990867	TRUE	1.3569e-63	TRUE	NA	NA	NA	NA	NA	NA	PSTPIP2	OID30596	ENSG00000152229	C	schizophrenia	<0.8	not_MHC	UKB	cis_only	0.443759	Not_qualifying_for_tier
rs1154410,rs1579752	Inverse variance weighted	2	0.0114172	0.0339902	0.976084	0.954484	0.998173	TRUE	5.9959e-25	TRUE	0.291698	1	0.589135	NA	NA	NA	ADH1B	NA	ENSG00000196616	C,C	depression_Als_ukb_included	<0.8	not_MHC	METABRAIN	cis_only	0.443759	Not_qualifying_for_tier
rs6675427	Wald ratio	1	0.0566138	0.0339996	1.12753	1.0091	1.25984	TRUE	3.4082e-08	TRUE	NA	NA	NA	NA	NA	NA	PARP1	NA	ENSG00000143799	C	schizophrenia	<0.8	not_MHC	METABRAIN	cis_only	0.443759	Not_qualifying_for_tier
rs490358	Wald ratio	1	0.0370037	0.0340813	1.08157	1.0059	1.16293	TRUE	2.83149e-150	TRUE	NA	NA	NA	NA	NA	NA	PAPPA	OID20421	ENSG00000182752	TRUE	schizophrenia	>=0.8	not_MHC	UKB	cis_trans	0.443825	Not_qualifying_for_tier
rs1409832,rs4072882	Inverse variance weighted	2	0.0219405	0.0340512	1.0476	1.0035	1.09363	TRUE	4.37395e-45	TRUE	0.476846	1	0.489854	NA	NA	NA	COL5A1	NA	ENSG00000130635	C,C	schizophrenia	<0.8	not_MHC	METABRAIN	cis_only	0.443825	Not_qualifying_for_tier
rs10935353,rs2059571,rs76850340	Inverse variance weighted	3	0.0347353	0.0342491	1.07631	1.00547	1.15214	TRUE	3.13084e-262	TRUE	1.97288	2	0.372902	0.00550089	0.130528	0.973187	CLSTN2	OID20664	ENSG00000158258	C,C,C	asd	<0.8	not_MHC	UKB	cis_only	0.444098	Not_qualifying_for_tier
rs115478735,rs6504163,rs67817520,rs9890187	Inverse variance weighted	4	0.0125632	0.034301	0.97376	0.950075	0.998036	TRUE	0	TRUE	14.8645	3	0.0019362	0.010034	0.00645764	0.260453	ACE	OID30696	ENSG00000159640	T,C,C,T	alzheimers	<0.8	not_MHC	UKB	cis_trans	0.444098	Not_qualifying_for_tier
rs10801552,rs114508013,rs11575846,rs146280229,rs77795650	Inverse variance weighted	5	0.030807	0.03428	0.93687	0.881974	0.995182	TRUE	0	TRUE	7.39238	4	0.116549	-0.0255555	0.0187214	0.265594	CFB	OID30755	ENSG00000243649	T,C,C,C,T	schizophrenia	<0.8	not_MHC	UKB	cis_trans	0.444098	Not_qualifying_for_tier
rs2551710	Wald ratio	1	0.0784456	0.0342764	1.18064	1.01238	1.37686	TRUE	8.47913e-36	TRUE	NA	NA	NA	NA	NA	NA	GSR	OID30700	ENSG00000104687	C	schizophrenia	<0.8	not_MHC	UKB	cis_only	0.444098	Not_qualifying_for_tier
rs7661487	Wald ratio	1	0.0159019	0.0343265	1.03422	1.00249	1.06697	TRUE	2.34444e-166	TRUE	NA	NA	NA	NA	NA	NA	EIF4E	NA	ENSG00000151247	C	alzheimers	<0.8	not_MHC	EQTLGEN	cis_only	0.444098	Not_qualifying_for_tier
rs11217374	Wald ratio	1	0.134308	0.0342345	1.32893	1.02135	1.72913	TRUE	2.46838e-06	TRUE	NA	NA	NA	NA	NA	NA	PVRL1	NA	ENSG00000110400	C	schizophrenia	<0.8	not_MHC	EQTLGEN	cis_only	0.444098	Not_qualifying_for_tier
rs607824	Wald ratio	1	0.0759855	0.034142	1.17465	1.01211	1.36329	TRUE	7.14189e-10	TRUE	NA	NA	NA	NA	NA	NA	NECTIN1	NA	ENSG00000110400	C	asd	<0.8	not_MHC	METABRAIN	cis_only	0.444098	Not_qualifying_for_tier
rs41317270	Wald ratio	1	0.0583446	0.0343762	1.13138	1.00912	1.26844	TRUE	3.86595e-10	TRUE	NA	NA	NA	NA	NA	NA	PIK3AP1	NA	ENSG00000155629	C	adhd	<0.8	not_MHC	METABRAIN	cis_only	0.444328	Not_qualifying_for_tier
rs3024495	Wald ratio	1	0.0309724	0.0346234	0.936658	0.881489	0.995281	TRUE	6.4096e-37	TRUE	NA	NA	NA	NA	NA	NA	IL10	OID20431	ENSG00000136634	C	depression_Als_ukb_included	<0.8	not_MHC	UKB	cis_only	0.444623	Not_qualifying_for_tier
rs6993770	Wald ratio	1	0.124741	0.0346215	1.30154	1.01924	1.66203	TRUE	4.80325e-21	TRUE	NA	NA	NA	NA	NA	NA	MGLL	OID20711	ENSG00000074416	TRUE	adhd	<0.8	not_MHC	UKB	cis_trans	0.444623	Not_qualifying_for_tier
rs440883,rs4895929	Inverse variance weighted	2	0.0316009	0.0345018	0.935374	0.879196	0.99514	TRUE	4.51618e-117	TRUE	0.000528739	1	0.981655	NA	NA	NA	CTGF	NA	ENSG00000118523	C,C	adhd	<0.8	not_MHC	EQTLGEN	cis_only	0.444623	Not_qualifying_for_tier
rs10512472,rs6592965,rs7110955	Inverse variance weighted	3	0.0652656	0.0345433	0.871142	0.766538	0.990021	TRUE	5.75118e-28	TRUE	0.504984	2	0.776862	0.00106453	0.0277068	0.975552	ARHGEF12	NA	ENSG00000196914	T,T,C	adhd	<0.8	not_MHC	EQTLGEN	cis_trans	0.444623	Not_qualifying_for_tier
rs149110519,rs35979828	Inverse variance weighted	2	0.227405	0.0346099	0.618485	0.396058	0.965829	TRUE	1.06384e-12	TRUE	0.816564	1	0.366187	NA	NA	NA	C1RL	NA	ENSG00000139178	T,T	anxiety_cc	<0.8	not_MHC	EQTLGEN	cis_trans	0.444623	Not_qualifying_for_tier
rs12410535	Wald ratio	1	0.00775631	0.0344967	0.983735	0.968893	0.998805	TRUE	9.50441e-25	TRUE	NA	NA	NA	NA	NA	NA	IL12RB2	NA	ENSG00000081985	C	alzheimers	<0.8	not_MHC	METABRAIN	cis_only	0.444623	Not_qualifying_for_tier
rs12193050	Wald ratio	1	0.0224556	0.0345779	0.953654	0.912591	0.996564	TRUE	4.97016e-95	TRUE	NA	NA	NA	NA	NA	NA	REPS1	NA	ENSG00000135597	C	adhd	<0.8	not_MHC	METABRAIN	cis_only	0.444623	Not_qualifying_for_tier
rs8056488,rs8056488,rs8056488,rs8056488	Inverse variance weighted	2	0.027494	0.0347305	1.05977	1.00417	1.11845	TRUE	0	TRUE	7.2806e-33	1	1	NA	NA	NA	IL4R	OID20576	ENSG00000077238	C,C,C,C	adhd	<0.8	not_MHC	UKB	cis_only	0.445173	Not_qualifying_for_tier
rs4986172	Wald ratio	1	0.0617953	0.0347267	1.13938	1.00941	1.28608	TRUE	3.38999e-15	TRUE	NA	NA	NA	NA	NA	NA	HEXIM1	NA	ENSG00000186834	C	asd	<0.8	not_MHC	METABRAIN	cis_only	0.445173	Not_qualifying_for_tier
rs6001857,rs9394070	Inverse variance weighted	2	0.146531	0.0349175	0.734122	0.550856	0.978359	TRUE	8.20171e-16	TRUE	0.0664496	1	0.796578	NA	NA	NA	PNPT1	OID20445	ENSG00000138035	T,T	asd	<0.8	not_MHC	UKB	cis_trans	0.44674	Not_qualifying_for_tier
rs1790974	Wald ratio	1	0.0413855	0.0350138	1.09117	1.00615	1.18337	TRUE	1.12126e-179	TRUE	NA	NA	NA	NA	NA	NA	CD226	OID30556	ENSG00000150637	C	bipolar	<0.8	not_MHC	UKB	cis_only	0.44674	Not_qualifying_for_tier
rs7706402	Wald ratio	1	0.0165828	0.0349996	1.03558	1.00246	1.06979	TRUE	2.33379e-56	TRUE	NA	NA	NA	NA	NA	NA	CCL28	NA	ENSG00000151882	C	depression_Als_ukb_included	<0.8	not_MHC	EQTLGEN	cis_only	0.44674	Not_qualifying_for_tier
rs114618974	Wald ratio	1	0.0788713	0.0348943	1.18103	1.01187	1.37847	TRUE	2.47494e-20	TRUE	NA	NA	NA	NA	NA	NA	TGOLN2	NA	ENSG00000152291	C	bipolar	<0.8	not_MHC	EQTLGEN	cis_only	0.44674	Not_qualifying_for_tier
rs61171418	Wald ratio	1	0.0840241	0.0349588	1.19386	1.01258	1.40759	TRUE	2.20765e-12	TRUE	NA	NA	NA	NA	NA	NA	THSD1	NA	ENSG00000136114	C	schizophrenia	<0.8	not_MHC	EQTLGEN	cis_only	0.44674	Not_qualifying_for_tier
rs111483542,rs145023157,rs697355	Inverse variance weighted	3	0.0238989	0.0351868	0.95091	0.907395	0.996512	TRUE	0	TRUE	1.79231	2	0.408136	0.0232452	0.019595	0.445888	BCHE	OID30717	ENSG00000114200	C,C,C	bipolar	<0.8	not_MHC	UKB	cis_only	0.446748	Not_qualifying_for_tier
rs34436714	Wald ratio	1	0.157183	0.0352077	1.39239	1.02321	1.89477	TRUE	4.87602e-14	TRUE	NA	NA	NA	NA	NA	NA	NEDD9	OID30503	ENSG00000111859	TRUE	asd	<0.8	not_MHC	UKB	cis_trans	0.446748	Not_qualifying_for_tier
rs115695318	Wald ratio	1	0.233082	0.0351787	1.63385	1.03469	2.57997	TRUE	1.44054e-08	TRUE	NA	NA	NA	NA	NA	NA	CSF1	NA	ENSG00000184371	C	anxiety_cc	<0.8	not_MHC	EQTLGEN	cis_only	0.446748	Not_qualifying_for_tier
rs35092346	Wald ratio	1	0.0626974	0.0351012	1.14124	1.00927	1.29046	TRUE	2.20827e-21	TRUE	NA	NA	NA	NA	NA	NA	MVK	NA	ENSG00000110921	C	schizophrenia	<0.8	not_MHC	EQTLGEN	cis_only	0.446748	Not_qualifying_for_tier
rs10774223	Wald ratio	1	0.0330427	0.0351237	0.93275	0.874256	0.995157	TRUE	2.78069e-21	TRUE	NA	NA	NA	NA	NA	NA	FGF6	NA	ENSG00000111241	C	schizophrenia	<0.8	not_MHC	METABRAIN	cis_only	0.446748	Not_qualifying_for_tier
rs4875055	Wald ratio	1	0.0105812	0.0350735	0.977947	0.957874	0.99844	TRUE	3.31287e-14	TRUE	NA	NA	NA	NA	NA	NA	SCRIB	NA	ENSG00000180900	C	alzheimers	<0.8	not_MHC	METABRAIN	cis_only	0.446748	Not_qualifying_for_tier
rs2731673	Wald ratio	1	0.0812587	0.0352534	0.84275	0.718671	0.988252	TRUE	2.96118e-16	TRUE	NA	NA	NA	NA	NA	NA	F12	NA	ENSG00000131187	C	schizophrenia	<0.8	not_MHC	EQTLGEN	cis_only	0.446919	Not_qualifying_for_tier
rs10858304	Wald ratio	1	0.0519427	0.0353964	1.11547	1.0075	1.23502	TRUE	2.22124e-10	TRUE	NA	NA	NA	NA	NA	NA	FCN1	NA	ENSG00000085265	C	adhd	<0.8	not_MHC	METABRAIN	cis_only	0.448322	Not_qualifying_for_tier
rs12127759,rs34231058	Inverse variance weighted	2	0.0068653	0.0355777	0.985675	0.9725	0.999028	TRUE	2.3899e-263	TRUE	0.545755	1	0.460057	NA	NA	NA	CFH	OID30790	ENSG00000000971	C,C	alzheimers	<0.8	not_MHC	UKB	cis_only	0.448711	Not_qualifying_for_tier
rs12331618	Wald ratio	1	0.0980152	0.0354632	1.22891	1.01412	1.4892	TRUE	8.27513e-39	TRUE	NA	NA	NA	NA	NA	NA	FIGF	OID20662	ENSG00000165197	TRUE	asd	<0.8	not_MHC	UKB	cis_trans	0.448711	Not_qualifying_for_tier
rs116995524	Wald ratio	1	0.0183954	0.0355483	1.03943	1.00262	1.07759	TRUE	4.01948e-22	TRUE	NA	NA	NA	NA	NA	NA	COL5A1	NA	ENSG00000130635	C	alzheimers	<0.8	not_MHC	EQTLGEN	cis_only	0.448711	Not_qualifying_for_tier
rs112765090,rs112765090,rs112765090,rs112765090,rs112765090,rs112765090,rs112765090,rs112765090,rs112765090	Inverse variance weighted	3	0.0111892	0.0355889	1.02379	1.00159	1.04649	TRUE	7.50877e-215	TRUE	2.17003e-31	2	1	NA	NA	NA	C1QTNF9	NA	ENSG00000240654	C,C,C,C,C,C,C,C,C	bipolar	<0.8	not_MHC	METABRAIN	cis_only	0.448711	Not_qualifying_for_tier
rs61978289	Wald ratio	1	0.0143312	0.0354947	1.03059	1.00205	1.05995	TRUE	2.88683e-16	TRUE	NA	NA	NA	NA	NA	NA	SERPINA5	NA	ENSG00000188488	C	depression_Als_ukb_included	<0.8	not_MHC	METABRAIN	cis_only	0.448711	Not_qualifying_for_tier
rs1729988,rs1800562	Inverse variance weighted	2	0.065797	0.0356788	0.870915	0.76554	0.990794	TRUE	6.85765e-74	TRUE	0.0467165	1	0.828879	NA	NA	NA	CPOX	OID30495	ENSG00000080819	C,T	bipolar	<0.8	not_MHC	UKB	cis_trans	0.449437	Not_qualifying_for_tier
rs6993770	Wald ratio	1	0.145393	0.03575	1.35702	1.02053	1.80446	TRUE	7.27637e-16	TRUE	NA	NA	NA	NA	NA	NA	SPG20	OID30656	ENSG00000133104	TRUE	adhd	<0.8	not_MHC	UKB	cis_trans	0.449516	Not_qualifying_for_tier
rs10987883	Wald ratio	1	0.172713	0.0357233	0.695789	0.495977	0.9761	TRUE	1.01842e-09	TRUE	NA	NA	NA	NA	NA	NA	PTGES2	NA	ENSG00000148334	C	anxiety_cc	<0.8	not_MHC	METABRAIN	cis_only	0.449516	Not_qualifying_for_tier
rs11809983,rs12118214,rs12123141,rs1412330,rs61800493	Inverse variance weighted	5	0.024107	0.0358545	1.05189	1.00335	1.10279	TRUE	0	TRUE	6.86828	4	0.143015	0.0236445	0.0147281	0.206752	FCRL3	OID20443	ENSG00000160856	C,C,C,C,C	adhd	<0.8	not_MHC	UKB	cis_only	0.449721	Not_qualifying_for_tier
rs62324183	Wald ratio	1	0.0346234	0.0359628	0.929957	0.868942	0.995256	TRUE	1.15765e-34	TRUE	NA	NA	NA	NA	NA	NA	BANK1	OID20594	ENSG00000153064	C	depression_Als_ukb_included	<0.8	not_MHC	UKB	cis_only	0.449721	Not_qualifying_for_tier
rs2242197	Wald ratio	1	0.0100146	0.0358788	0.979206	0.960173	0.998616	TRUE	1.87738e-165	TRUE	NA	NA	NA	NA	NA	NA	PTP4A3	OID30469	ENSG00000184489	TRUE	alzheimers	<0.8	not_MHC	UKB	cis_trans	0.449721	Not_qualifying_for_tier
rs75524443,rs9660679	Inverse variance weighted	2	0.0260207	0.0359933	0.946896	0.899815	0.996441	TRUE	3.68288e-195	TRUE	0.114201	1	0.735411	NA	NA	NA	S100A13	NA	ENSG00000189171	C,C	bipolar	<0.8	not_MHC	EQTLGEN	cis_only	0.449721	Not_qualifying_for_tier
rs1317082,rs203683,rs6897932	Inverse variance weighted	3	0.0484211	0.0359695	0.903434	0.821636	0.993375	TRUE	9.61278e-49	TRUE	0.368543	2	0.83171	-0.00767869	0.0236152	0.799862	CFH	NA	ENSG00000000971	T,C,T	adhd	<0.8	not_MHC	EQTLGEN	cis_trans	0.449721	Not_qualifying_for_tier
rs10511998,rs11790412,rs35979828	Inverse variance weighted	3	0.141043	0.0359749	1.3442	1.01954	1.77224	TRUE	9.2068e-21	TRUE	2.46571	2	0.291459	-0.00447961	0.0850293	0.966492	TMEM2	NA	ENSG00000135048	C,C,T	anxiety_cc	<0.8	not_MHC	EQTLGEN	cis_trans	0.449721	Not_qualifying_for_tier
rs153052	Wald ratio	1	0.0896001	0.0358637	1.20686	1.01248	1.43856	TRUE	4.8176e-16	TRUE	NA	NA	NA	NA	NA	NA	NFAT5	NA	ENSG00000102908	C	bipolar	<0.8	not_MHC	EQTLGEN	cis_only	0.449721	Not_qualifying_for_tier
rs2929587	Wald ratio	1	0.0326591	0.0361197	0.93385	0.875945	0.995582	TRUE	7.03291e-08	TRUE	NA	NA	NA	NA	NA	NA	TERF1	NA	ENSG00000147601	C	alzheimers	<0.8	not_MHC	EQTLGEN	cis_only	0.450894	Not_qualifying_for_tier
rs1602914	Wald ratio	1	0.0315607	0.0362059	1.06834	1.00426	1.13651	TRUE	1.25608e-17	TRUE	NA	NA	NA	NA	NA	NA	RABEP1	OID30647	ENSG00000029725	C	alzheimers	<0.8	not_MHC	UKB	cis_only	0.451419	Not_qualifying_for_tier
rs10512472,rs1354034,rs505404	Inverse variance weighted	3	0.0230377	0.0362268	0.952896	0.910826	0.996909	TRUE	2.201e-258	TRUE	1.25811	2	0.533096	0.0128562	0.0175137	0.596878	C6orf25	NA	ENSG00000204420	T,T,T	bipolar	<0.8	not_MHC	EQTLGEN	cis_trans	0.451419	Not_qualifying_for_tier
rs1354034,rs143331722,rs7080536	Inverse variance weighted	3	0.133595	0.0362995	0.756019	0.581854	0.982316	TRUE	1.54756e-24	TRUE	3.66101	2	0.160332	-0.0069291	0.0304865	0.857724	NBN	OID20442	ENSG00000104320	T,T,T	schizophrenia	<0.8	not_MHC	UKB	cis_trans	0.451918	Not_qualifying_for_tier
rs4875054	Wald ratio	1	0.0701317	0.0363555	1.1581	1.00937	1.32875	TRUE	1.54168e-30	TRUE	NA	NA	NA	NA	NA	NA	SCRIB	NA	ENSG00000180900	C	bipolar	<0.8	not_MHC	EQTLGEN	cis_only	0.45221	Not_qualifying_for_tier
rs2668870,rs907612	Inverse variance weighted	2	0.0752228	0.0364563	1.17041	1.00996	1.35634	TRUE	7.54608e-55	TRUE	1.38878	1	0.238611	NA	NA	NA	LSP1	NA	ENSG00000130592	C,C	asd	<0.8	not_MHC	EQTLGEN	cis_only	0.453058	Not_qualifying_for_tier
rs13043452,rs8103017	Inverse variance weighted	2	0.00852004	0.0366534	1.01796	1.0011	1.0351	TRUE	4.9169e-230	TRUE	0.540143	1	0.462373	NA	NA	NA	ANGPTL2	OID20726	ENSG00000136859	T,T	alzheimers	<0.8	not_MHC	UKB	cis_trans	0.454781	Not_qualifying_for_tier
rs4328821,rs72994089,rs78744187	Inverse variance weighted	3	0.0160329	0.0366606	1.03407	1.00208	1.06708	TRUE	1.65804e-65	TRUE	0.823426	2	0.662515	0.00848126	0.00998489	0.551724	AKAP12	NA	ENSG00000131016	T,C,T	depression_Als_ukb_included	<0.8	not_MHC	EQTLGEN	cis_trans	0.454781	Not_qualifying_for_tier
rs1805890	Wald ratio	1	0.0193796	0.0368899	0.960362	0.924568	0.997542	TRUE	4.82388e-13	TRUE	NA	NA	NA	NA	NA	NA	DECR1	NA	ENSG00000104325	C	depression_Als_ukb_included	<0.8	not_MHC	METABRAIN	cis_only	0.45681	Not_qualifying_for_tier
rs7936421	Wald ratio	1	0.088535	0.036881	1.20295	1.01131	1.43091	TRUE	6.96802e-08	TRUE	NA	NA	NA	NA	NA	NA	JAM3	NA	ENSG00000166086	C	asd	<0.8	not_MHC	METABRAIN	cis_only	0.45681	Not_qualifying_for_tier
rs2297197,rs56050009	Inverse variance weighted	2	0.0331062	0.0370791	0.933305	0.874668	0.995874	TRUE	9.91273e-243	TRUE	0.178908	1	0.672314	NA	NA	NA	CD40	OID20724	ENSG00000101017	C,C	adhd	<0.8	not_MHC	UKB	cis_only	0.457518	Not_qualifying_for_tier
rs1354034,rs34593562	Inverse variance weighted	2	0.0327498	0.0370331	1.07068	1.00412	1.14166	TRUE	5.50272e-39	TRUE	0.00971748	1	0.921474	NA	NA	NA	HMHA1	OID30653	ENSG00000180448	T,C	depression_Als_ukb_included	<0.8	not_MHC	UKB	cis_trans	0.457518	Not_qualifying_for_tier
rs112958256,rs77934771	Inverse variance weighted	2	0.0054542	0.0370727	0.988693	0.97818	0.999319	TRUE	8.57836e-195	TRUE	0.0016445	1	0.967653	NA	NA	NA	TNFSF13	NA	ENSG00000161955	C,C	alzheimers	<0.8	not_MHC	EQTLGEN	cis_only	0.457518	Not_qualifying_for_tier
rs11756444,rs215011,rs9379946,rs9467729	Inverse variance weighted	4	0.0242067	0.0370098	1.05178	1.00305	1.10289	TRUE	0	TRUE	9.63805	3	0.0219072	-0.0634809	0.036717	0.225963	BTN3A2	NA	ENSG00000186470	C,T,T,C	bipolar	<0.8	caution_MHC	EQTLGEN	cis_trans	0.457518	Not_qualifying_for_tier
rs2519093,rs56101188	Inverse variance weighted	2	0.0184219	0.0371848	1.03913	1.00228	1.07734	TRUE	8.2777e-123	TRUE	0.0502717	1	0.822591	NA	NA	NA	BSG	OID20626	ENSG00000172270	T,C	depression_Als_ukb_included	<0.8	not_MHC	UKB	cis_trans	0.458415	Not_qualifying_for_tier
rs7995973	Wald ratio	1	0.0517321	0.037463	0.897952	0.811368	0.993776	TRUE	7.41962e-48	TRUE	NA	NA	NA	NA	NA	NA	SPRY2	NA	ENSG00000136158	C	bipolar	<0.8	not_MHC	EQTLGEN	cis_only	0.461025	Not_qualifying_for_tier
rs10419616	Wald ratio	1	0.0560801	0.0374366	0.889851	0.797225	0.993239	TRUE	4.91149e-10	TRUE	NA	NA	NA	NA	NA	NA	LAIR1	NA	ENSG00000167613	C	bipolar	<0.8	not_MHC	METABRAIN	cis_only	0.461025	Not_qualifying_for_tier
rs7846130	Wald ratio	1	0.00916081	0.0375474	0.981128	0.963669	0.998903	TRUE	1.63672e-17	TRUE	NA	NA	NA	NA	NA	NA	RIDA	NA	ENSG00000132541	C	alzheimers	<0.8	not_MHC	METABRAIN	cis_only	0.461654	Not_qualifying_for_tier
rs153052	Wald ratio	1	0.131029	0.037629	1.3131	1.0157	1.69759	TRUE	2.07014e-08	TRUE	NA	NA	NA	NA	NA	NA	NFAT5	NA	ENSG00000102908	C	asd	<0.8	not_MHC	EQTLGEN	cis_only	0.462246	Not_qualifying_for_tier
rs2237582,rs9501929	Inverse variance weighted	2	0.113484	0.0376826	1.26599	1.01351	1.58135	TRUE	8.62549e-17	TRUE	0.000543263	1	0.981405	NA	NA	NA	PSMG3	OID20549	ENSG00000157778	T,T	schizophrenia	<0.8	not_MHC	UKB	cis_trans	0.462496	Not_qualifying_for_tier
rs1169288	Wald ratio	1	0.344884	0.037884	2.04627	1.04086	4.02285	TRUE	8.40715e-06	TRUE	NA	NA	NA	NA	NA	NA	SERPINA7	OID30724	ENSG00000123561	TRUE	anxiety_cc	<0.8	not_MHC	UKB	cis_trans	0.464146	Not_qualifying_for_tier
rs2866174,rs77304796	Inverse variance weighted	2	0.0252788	0.0378524	1.05389	1.00295	1.10742	TRUE	1.45848e-154	TRUE	0.124879	1	0.723802	NA	NA	NA	DAPP1	NA	ENSG00000070190	C,C	schizophrenia	<0.8	not_MHC	EQTLGEN	cis_only	0.464146	Not_qualifying_for_tier
rs13410389,rs140371183	Inverse variance weighted	2	0.0329746	0.0379948	1.07081	1.0038	1.14231	TRUE	8.16566e-39	TRUE	0.00158195	1	0.968273	NA	NA	NA	IL36G	OID30551	ENSG00000136688	C,T	depression_Als_ukb_included	<0.8	not_MHC	UKB	cis_trans	0.464948	Not_qualifying_for_tier
rs59051690	Wald ratio	1	0.00595358	0.0380165	1.01243	1.00068	1.02431	TRUE	5.32942e-40	TRUE	NA	NA	NA	NA	NA	NA	CLEC7A	NA	ENSG00000172243	C	alzheimers	<0.8	not_MHC	METABRAIN	cis_only	0.464948	Not_qualifying_for_tier
rs688009	Wald ratio	1	0.0422052	0.0382395	1.0914	1.00475	1.18552	TRUE	1.32094e-09	TRUE	NA	NA	NA	NA	NA	NA	PDIA3	OID30573	ENSG00000167004	C	alzheimers	<0.8	not_MHC	UKB	cis_only	0.467263	Not_qualifying_for_tier
rs12374547,rs7447732	Inverse variance weighted	2	0.0490686	0.038589	1.10683	1.00534	1.21857	TRUE	2.08525e-163	TRUE	0.730815	1	0.392619	NA	NA	NA	IL12B	OID20666	ENSG00000113302	C,C	asd	<0.8	not_MHC	UKB	cis_only	0.467824	Not_qualifying_for_tier
rs71631848,rs7537588	Inverse variance weighted	2	0.121753	0.0385879	1.28641	1.0133	1.63311	TRUE	6.12823e-122	TRUE	0.084408	1	0.77141	NA	NA	NA	CFHR2	OID30720	ENSG00000080910	T,C	anxiety_cc	<0.8	not_MHC	UKB	cis_trans	0.467824	Not_qualifying_for_tier
rs370156,rs6509890	Inverse variance weighted	2	0.00453508	0.0383462	1.00944	1.0005	1.01845	TRUE	2.48362e-226	TRUE	0.0248467	1	0.87475	NA	NA	NA	LILRB4	NA	ENSG00000186818	C,C	alzheimers	<0.8	not_MHC	EQTLGEN	cis_only	0.467824	Not_qualifying_for_tier
rs10437751,rs11220	Inverse variance weighted	2	0.00608095	0.0384588	1.01267	1.00067	1.02481	TRUE	1.24072e-179	TRUE	0.00631338	1	0.936669	NA	NA	NA	RAB6A	NA	ENSG00000175582	C,C	alzheimers	<0.8	not_MHC	EQTLGEN	cis_only	0.467824	Not_qualifying_for_tier
rs11754821,rs204999,rs2534673	Inverse variance weighted	3	0.0410499	0.0384516	0.918536	0.847528	0.995494	TRUE	1.68363e-218	TRUE	49.9368	2	1.43339e-11	-0.0891969	0.0477754	0.313047	MICB	NA	ENSG00000204516	C,C,C	schizophrenia	<0.8	caution_MHC	METABRAIN	cis_only	0.467824	Not_qualifying_for_tier
rs4291	Wald ratio	1	0.0196255	0.0385676	0.960212	0.923978	0.997868	TRUE	3.75117e-71	TRUE	NA	NA	NA	NA	NA	NA	ACE	NA	ENSG00000159640	C	bipolar	<0.8	not_MHC	METABRAIN	cis_only	0.467824	Not_qualifying_for_tier
rs13058451	Wald ratio	1	0.0157164	0.0385441	0.968005	0.938641	0.998288	TRUE	1.39715e-117	TRUE	NA	NA	NA	NA	NA	NA	BID	NA	ENSG00000015475	C	adhd	<0.8	not_MHC	METABRAIN	cis_only	0.467824	Not_qualifying_for_tier
rs2551710	Wald ratio	1	0.0395654	0.0385134	1.08532	1.00434	1.17283	TRUE	3.67776e-15	TRUE	NA	NA	NA	NA	NA	NA	GSR	NA	ENSG00000104687	C	schizophrenia	<0.8	not_MHC	METABRAIN	cis_only	0.467824	Not_qualifying_for_tier
rs1805890	Wald ratio	1	0.0667178	0.0384202	0.870987	0.764223	0.992665	TRUE	1.87472e-11	TRUE	NA	NA	NA	NA	NA	NA	DECR1	NA	ENSG00000104325	C	depression_Als_ukb_included	NA	no_MHC	ROSMAP	cis_only	0.467824	Not_qualifying_for_tier
rs12133235	Wald ratio	1	0.0369873	0.0387489	1.07945	1.00396	1.16061	TRUE	7.03882e-167	TRUE	NA	NA	NA	NA	NA	NA	ECM1	OID30736	ENSG00000143369	C	adhd	<0.8	not_MHC	UKB	cis_only	0.469352	Not_qualifying_for_tier
rs12133235,rs12744460	Inverse variance weighted	2	0.0312465	0.0389698	1.06663	1.00327	1.134	TRUE	4.23917e-254	TRUE	0.364431	1	0.546055	NA	NA	NA	ECM1	OID30736	ENSG00000143369	C,T	adhd	<0.8	not_MHC	UKB	cis_trans	0.470673	Not_qualifying_for_tier
rs332783	Wald ratio	1	0.121393	0.0389936	1.28478	1.01274	1.6299	TRUE	1.24066e-08	TRUE	NA	NA	NA	NA	NA	NA	CACYBP	NA	ENSG00000116161	C	adhd	>=0.8	not_MHC	EQTLGEN	cis_only	0.470673	Not_qualifying_for_tier
rs112857923,rs12672891	Inverse variance weighted	2	0.0324406	0.0389713	0.93522	0.877607	0.996616	TRUE	1.69369e-29	TRUE	0.000242423	1	0.987577	NA	NA	NA	PSMG3	NA	ENSG00000157778	C,C	bipolar	<0.8	not_MHC	METABRAIN	cis_only	0.470673	Not_qualifying_for_tier
rs11667602	Wald ratio	1	0.0533833	0.0389862	0.895654	0.806677	0.994446	TRUE	7.25433e-10	TRUE	NA	NA	NA	NA	NA	NA	DAND5	NA	ENSG00000179284	C	schizophrenia	<0.8	not_MHC	METABRAIN	cis_only	0.470673	Not_qualifying_for_tier
rs7548453	Wald ratio	1	0.0863217	0.0391415	0.836896	0.706631	0.991174	TRUE	1.15503e-43	TRUE	NA	NA	NA	NA	NA	NA	DFFA	NA	ENSG00000160049	C	anxiety_cc	<0.8	not_MHC	EQTLGEN	cis_only	0.472047	Not_qualifying_for_tier
rs111778408,rs149007767,rs1800693,rs56388170	Inverse variance weighted	4	0.0199819	0.0392103	1.04206	1.00204	1.08368	TRUE	4.64882e-73	TRUE	5.81466	3	0.120984	-0.00730844	0.00938948	0.517821	RELB	NA	ENSG00000104856	T,T,T,T	depression_Als_ukb_included	<0.8	not_MHC	EQTLGEN	cis_trans	0.472465	Not_qualifying_for_tier
rs11078597	Wald ratio	1	0.0133998	0.0393697	0.97277	0.947554	0.998657	TRUE	8.51239e-96	TRUE	NA	NA	NA	NA	NA	NA	SERPINF2	OID30779	ENSG00000167711	C	alzheimers	<0.8	not_MHC	UKB	cis_only	0.473974	Not_qualifying_for_tier
rs6724728	Wald ratio	1	0.0507542	0.0394375	1.11019	1.00507	1.22631	TRUE	3.49923e-47	TRUE	NA	NA	NA	NA	NA	NA	ACP1	NA	ENSG00000143727	C	adhd	<0.8	not_MHC	EQTLGEN	cis_only	0.474379	Not_qualifying_for_tier
rs2292973,rs60975088	Inverse variance weighted	2	0.00411857	0.0394836	0.991555	0.983583	0.999592	TRUE	1.05469e-198	TRUE	0.00406744	1	0.949148	NA	NA	NA	GIT1	NA	ENSG00000108262	C,C	alzheimers	<0.8	not_MHC	EQTLGEN	cis_only	0.474521	Not_qualifying_for_tier
rs58583086	Wald ratio	1	0.056647	0.0397331	0.890034	0.796504	0.994548	TRUE	5.09303e-66	TRUE	NA	NA	NA	NA	NA	NA	PDE5A	OID30584	ENSG00000138735	C	schizophrenia	<0.8	not_MHC	UKB	cis_only	0.476288	Not_qualifying_for_tier
rs6906662,rs9273500	Inverse variance weighted	2	0.0585819	0.0397679	0.886519	0.790354	0.994383	TRUE	5.51648e-38	TRUE	0.0446197	1	0.832705	NA	NA	NA	HLA-DRA	NA	ENSG00000204287	C,C	schizophrenia	<0.8	caution_MHC	EQTLGEN	cis_only	0.476288	Not_qualifying_for_tier
rs149110519,rs73170672	Inverse variance weighted	2	0.111868	0.0397654	1.25862	1.01082	1.56718	TRUE	4.37559e-21	TRUE	0.338403	1	0.560752	NA	NA	NA	CASP2	NA	ENSG00000106144	T,C	asd	<0.8	not_MHC	EQTLGEN	cis_trans	0.476288	Not_qualifying_for_tier
rs11217374,rs149007767	Inverse variance weighted	2	0.0744103	0.0396848	1.1654	1.00724	1.34838	TRUE	2.26361e-23	TRUE	0.0847313	1	0.770985	NA	NA	NA	PVRL1	NA	ENSG00000110400	C,T	adhd	<0.8	not_MHC	EQTLGEN	cis_trans	0.476288	Not_qualifying_for_tier
rs141897827,rs2286362,rs45508602,rs61747527,rs8103021	Inverse variance weighted	5	0.0190444	0.0398041	1.03993	1.00183	1.07948	TRUE	0	TRUE	8.23548	4	0.0833233	0.00144333	0.0348834	0.969596	EMR2	NA	ENSG00000127507	C,C,C,C,C	schizophrenia	<0.8	not_MHC	EQTLGEN	cis_only	0.47631	Not_qualifying_for_tier
rs71421262	Wald ratio	1	0.0106527	0.039861	1.02213	1.00101	1.0437	TRUE	3.39968e-135	TRUE	NA	NA	NA	NA	NA	NA	TRAF3	NA	ENSG00000131323	C	depression_Als_ukb_included	<0.8	not_MHC	EQTLGEN	cis_only	0.47658	Not_qualifying_for_tier
rs1354034,rs892090	Inverse variance weighted	2	0.0299517	0.0400585	1.06343	1.00279	1.12772	TRUE	5.92248e-19	TRUE	0.0438768	1	0.834083	NA	NA	NA	GAPDH	OID30600	ENSG00000111640	T,T	alzheimers	<0.8	not_MHC	UKB	cis_trans	0.476764	Not_qualifying_for_tier
rs11239028	Wald ratio	1	0.143837	0.0400514	0.744287	0.561441	0.986681	TRUE	1.03403e-35	TRUE	NA	NA	NA	NA	NA	NA	CXCL12	OID20464	ENSG00000107562	C	anxiety_cc	<0.8	not_MHC	UKB	cis_only	0.476764	Not_qualifying_for_tier
rs2819351	Wald ratio	1	0.0554016	0.040072	0.89249	0.800654	0.994861	TRUE	7.28176e-109	TRUE	NA	NA	NA	NA	NA	NA	LMOD1	OID30547	ENSG00000163431	C	adhd	<0.8	not_MHC	UKB	cis_only	0.476764	Not_qualifying_for_tier
rs2630336	Wald ratio	1	0.0819346	0.0400827	1.18318	1.00764	1.38929	TRUE	1.19432e-61	TRUE	NA	NA	NA	NA	NA	NA	PCBD1	OID30610	ENSG00000166228	C	asd	<0.8	not_MHC	UKB	cis_only	0.476764	Not_qualifying_for_tier
rs9268000	Wald ratio	1	1.24452	0.0400784	12.8702	1.12262	147.551	TRUE	0.022968	TRUE	NA	NA	NA	NA	NA	NA	NCLN	OID20448	ENSG00000125912	TRUE	anxiety_cc	<0.8	caution_MHC	UKB	cis_trans	0.476764	Not_qualifying_for_tier
rs3806603	Wald ratio	1	0.00529251	0.0399601	1.01093	1.0005	1.02147	TRUE	1.05505e-133	TRUE	NA	NA	NA	NA	NA	NA	LY75	NA	ENSG00000054219	C	depression_Als_ukb_included	<0.8	not_MHC	METABRAIN	cis_only	0.476764	Not_qualifying_for_tier
rs6504163,rs67817520	Inverse variance weighted	2	0.0263223	0.0401553	0.947416	0.899776	0.997577	TRUE	6.96592e-220	TRUE	0.0857473	1	0.769655	NA	NA	NA	ACE	OID30696	ENSG00000159640	C,C	bipolar	<0.8	not_MHC	UKB	cis_only	0.477218	Not_qualifying_for_tier
rs3803800	Wald ratio	1	0.0319971	0.0403168	0.936496	0.879568	0.997109	TRUE	1.26202e-26	TRUE	NA	NA	NA	NA	NA	NA	TNFSF13	NA	ENSG00000161955	C	bipolar	<0.8	not_MHC	METABRAIN	cis_only	0.478728	Not_qualifying_for_tier
rs34436714,rs3732410	Inverse variance weighted	2	0.117361	0.0404727	1.27184	1.01049	1.60078	TRUE	1.61492e-26	TRUE	0.804027	1	0.369892	NA	NA	NA	HCLS1	OID20648	ENSG00000180353	T,C	asd	<0.8	not_MHC	UKB	cis_trans	0.479622	Not_qualifying_for_tier
rs45437199,rs66530140	Inverse variance weighted	2	0.0154084	0.0404692	1.03207	1.00137	1.06372	TRUE	1.05448e-173	TRUE	0.59104	1	0.442017	NA	NA	NA	SPINT2	OID20720	ENSG00000167642	C,T	depression_Als_ukb_included	<0.8	not_MHC	UKB	cis_trans	0.479622	Not_qualifying_for_tier
rs9267948	Wald ratio	1	0.31827	0.0404959	0.52099	0.279198	0.972178	TRUE	1.14647e-09	TRUE	NA	NA	NA	NA	NA	NA	AGER	NA	ENSG00000204305	C	anxiety_cc	<0.8	caution_MHC	METABRAIN	cis_only	0.479622	Not_qualifying_for_tier
rs112418024,rs916904	Inverse variance weighted	2	0.0918211	0.0406082	0.828611	0.692135	0.991997	TRUE	5.20892e-46	TRUE	0.430817	1	0.511589	NA	NA	NA	FSTL3	OID20782	ENSG00000070404	C,C	bipolar	<0.8	not_MHC	UKB	cis_only	0.480542	Not_qualifying_for_tier
rs597808	Wald ratio	1	0.144737	0.0407684	1.34462	1.01251	1.78568	TRUE	1.26217e-17	TRUE	NA	NA	NA	NA	NA	NA	ITGAL	OID30537	ENSG00000005844	TRUE	asd	<0.8	not_MHC	UKB	cis_trans	0.481468	Not_qualifying_for_tier
rs3211717	Wald ratio	1	0.0701041	0.0407374	1.15424	1.00606	1.32426	TRUE	5.0555e-08	TRUE	NA	NA	NA	NA	NA	NA	F10	NA	ENSG00000126218	C	bipolar	<0.8	not_MHC	METABRAIN	cis_only	0.481468	Not_qualifying_for_tier
rs7030485	Wald ratio	1	0.0663026	0.0407906	0.873164	0.766757	0.994337	TRUE	3.52063e-45	TRUE	NA	NA	NA	NA	NA	NA	TYRP1	NA	ENSG00000107165	C	anxiety_cc	<0.8	not_MHC	METABRAIN	cis_only	0.481468	Not_qualifying_for_tier
rs1110470	Wald ratio	1	0.07825	0.0409458	0.852187	0.731017	0.993442	TRUE	7.62621e-57	TRUE	NA	NA	NA	NA	NA	NA	IL4R	NA	ENSG00000077238	C	anxiety_cc	<0.8	not_MHC	EQTLGEN	cis_only	0.482675	Not_qualifying_for_tier
rs112857923,rs12672891	Inverse variance weighted	2	0.0286078	0.0409973	0.943214	0.891783	0.997612	TRUE	9.87612e-29	TRUE	0.333781	1	0.563441	NA	NA	NA	PSMG3	NA	ENSG00000157778	C,C	schizophrenia	<0.8	not_MHC	METABRAIN	cis_only	0.482675	Not_qualifying_for_tier
rs2271997	Wald ratio	1	0.0512771	0.0409812	0.900508	0.814404	0.995716	TRUE	4.88526e-10	TRUE	NA	NA	NA	NA	NA	NA	SAA4	NA	ENSG00000148965	C	schizophrenia	<0.8	not_MHC	METABRAIN	cis_only	0.482675	Not_qualifying_for_tier
rs2100,rs35565740,rs4973214	Inverse variance weighted	3	0.00964836	0.0412332	0.980499	0.962131	0.999217	TRUE	0	TRUE	1.7982	2	0.406936	-0.00822069	0.00665866	0.433412	DNER	OID20712	ENSG00000187957	C,C,C	depression_Als_ukb_included	<0.8	not_MHC	UKB	cis_only	0.485042	Not_qualifying_for_tier
rs1354034,rs6467443,rs6993770	Inverse variance weighted	3	0.0202928	0.0412958	1.04228	1.00164	1.08457	TRUE	2.68971e-95	TRUE	0.425107	2	0.808517	0.00651353	0.0584497	0.929348	PLXNA4	OID20597	ENSG00000221866	T,C,T	depression_Als_ukb_included	<0.8	not_MHC	UKB	cis_trans	0.485366	Not_qualifying_for_tier
rs8176672,rs9376267	Inverse variance weighted	2	0.0371862	0.0414088	0.926966	0.861808	0.997051	TRUE	3.72583e-212	TRUE	0.0532815	1	0.817448	NA	NA	NA	IFNGR1	OID20678	ENSG00000027697	T,C	bipolar	<0.8	not_MHC	UKB	cis_trans	0.48582	Not_qualifying_for_tier
rs11756444,rs215011,rs9379946,rs9467729	Inverse variance weighted	4	0.0402208	0.0414432	1.08547	1.00319	1.1745	TRUE	0	TRUE	32.0394	3	5.13436e-07	-0.124369	0.0393692	0.0872847	BTN3A2	NA	ENSG00000186470	C,T,T,C	schizophrenia	<0.8	caution_MHC	EQTLGEN	cis_trans	0.48582	Not_qualifying_for_tier
rs10774624,rs7533430	Inverse variance weighted	2	0.0747453	0.0414746	1.16461	1.0059	1.34836	TRUE	9.50026e-69	TRUE	3.07296	1	0.0796042	NA	NA	NA	RABGAP1L	NA	ENSG00000152061	T,C	bipolar	<0.8	not_MHC	EQTLGEN	cis_trans	0.48582	Not_qualifying_for_tier
rs76095768	Wald ratio	1	0.0394476	0.0413781	0.92269	0.854038	0.99686	TRUE	8.42176e-14	TRUE	NA	NA	NA	NA	NA	NA	TCN1	NA	ENSG00000134827	C	adhd	<0.8	not_MHC	METABRAIN	cis_only	0.48582	Not_qualifying_for_tier
rs142803549,rs1552291,rs691141	Inverse variance weighted	3	0.0258308	0.0416009	1.05404	1.002	1.10878	TRUE	0	TRUE	0.753395	2	0.686124	-0.0114572	0.0321374	0.781984	FGFR4	OID30646	ENSG00000160867	T,T,C	bipolar	<0.8	not_MHC	UKB	cis_trans	0.486888	Not_qualifying_for_tier
rs28595197,rs7840859	Inverse variance weighted	2	0.0784268	0.041849	1.17304	1.0059	1.36795	TRUE	1.9035e-24	TRUE	0.883353	1	0.347285	NA	NA	NA	BNIP3L	NA	ENSG00000104765	C,C	bipolar	<0.8	not_MHC	EQTLGEN	cis_only	0.489379	Not_qualifying_for_tier
rs6001857,rs9394070	Inverse variance weighted	2	0.0961691	0.0419994	0.822372	0.681095	0.992954	TRUE	5.26577e-24	TRUE	0.119102	1	0.730011	NA	NA	NA	PNPT1	OID20445	ENSG00000138035	T,T	schizophrenia	<0.8	not_MHC	UKB	cis_trans	0.490724	Not_qualifying_for_tier
rs168753	Wald ratio	1	0.0836229	0.0424055	1.18497	1.00583	1.39601	TRUE	1.86621e-44	TRUE	NA	NA	NA	NA	NA	NA	F2R	OID20691	ENSG00000181104	C	bipolar	<0.8	not_MHC	UKB	cis_only	0.492976	Not_qualifying_for_tier
rs11064881	Wald ratio	1	0.0572063	0.0424765	0.890421	0.795977	0.996071	TRUE	4.13265e-92	TRUE	NA	NA	NA	NA	NA	NA	PRKAB1	OID20444	ENSG00000111725	C	adhd	<0.8	not_MHC	UKB	cis_only	0.492976	Not_qualifying_for_tier
rs34164109	Wald ratio	1	0.0512292	0.0423042	1.10962	1.00362	1.22683	TRUE	1.54062e-111	TRUE	NA	NA	NA	NA	NA	NA	EPO	OID20522	ENSG00000130427	TRUE	bipolar	<0.8	not_MHC	UKB	cis_trans	0.492976	Not_qualifying_for_tier
rs117192691,rs8177655	Inverse variance weighted	2	0.0060525	0.0424516	1.01236	1.00042	1.02444	TRUE	1.11834e-190	TRUE	0.709554	1	0.399592	NA	NA	NA	IL15RA	NA	ENSG00000134470	C,C	alzheimers	<0.8	not_MHC	EQTLGEN	cis_only	0.492976	Not_qualifying_for_tier
rs146111161	Wald ratio	1	0.117614	0.0423194	1.26972	1.00831	1.59891	TRUE	7.27294e-13	TRUE	NA	NA	NA	NA	NA	NA	C1RL	NA	ENSG00000139178	C	bipolar	<0.8	not_MHC	EQTLGEN	cis_only	0.492976	Not_qualifying_for_tier
rs140746667	Wald ratio	1	0.0619469	0.0424178	0.881866	0.781038	0.99571	TRUE	1.50654e-32	TRUE	NA	NA	NA	NA	NA	NA	MST1	NA	ENSG00000173531	C	adhd	<0.8	not_MHC	EQTLGEN	cis_only	0.492976	Not_qualifying_for_tier
rs7533430	Wald ratio	1	0.138232	0.0422293	0.755191	0.575958	0.990199	TRUE	2.59245e-33	TRUE	NA	NA	NA	NA	NA	NA	RABGAP1L	NA	ENSG00000152061	C	anxiety_cc	<0.8	not_MHC	EQTLGEN	cis_only	0.492976	Not_qualifying_for_tier
rs8033995	Wald ratio	1	0.113595	0.0424176	0.794113	0.635607	0.992148	TRUE	1.4215e-19	TRUE	NA	NA	NA	NA	NA	NA	CKMT1A	NA	ENSG00000223572	C	anxiety_cc	<0.8	not_MHC	METABRAIN	cis_only	0.492976	Not_qualifying_for_tier
rs3845586	Wald ratio	1	0.0415665	0.0427247	1.08788	1.00276	1.18022	TRUE	1.20855e-166	TRUE	NA	NA	NA	NA	NA	NA	FCRL2	OID20639	ENSG00000132704	C	adhd	<0.8	not_MHC	UKB	cis_only	0.495029	Not_qualifying_for_tier
rs35890901	Wald ratio	1	0.0131353	0.0426962	1.02698	1.00088	1.05376	TRUE	1.56627e-206	TRUE	NA	NA	NA	NA	NA	NA	S100A13	NA	ENSG00000189171	C	adhd	<0.8	not_MHC	METABRAIN	cis_only	0.495029	Not_qualifying_for_tier
rs77466488	Wald ratio	1	0.0693101	0.0429329	1.15063	1.00447	1.31805	TRUE	4.02709e-46	TRUE	NA	NA	NA	NA	NA	NA	EGLN1	OID20572	ENSG00000135766	C	schizophrenia	<0.8	not_MHC	UKB	cis_only	0.495373	Not_qualifying_for_tier
rs62112192	Wald ratio	1	0.0393933	0.0428207	1.08306	1.00258	1.17	TRUE	6.34988e-180	TRUE	NA	NA	NA	NA	NA	NA	NPHS1	OID30540	ENSG00000161270	C	bipolar	>=0.8	not_MHC	UKB	cis_only	0.495373	Not_qualifying_for_tier
rs11756444,rs9467729	Inverse variance weighted	2	0.0774277	0.0428501	1.16977	1.00506	1.36147	TRUE	4.03356e-86	TRUE	1.45652	1	0.227485	NA	NA	NA	BTN3A2	NA	ENSG00000186470	C,C	anxiety_cc	<0.8	caution_MHC	EQTLGEN	cis_only	0.495373	Not_qualifying_for_tier
rs12042279	Wald ratio	1	0.0624824	0.0428835	0.881159	0.779594	0.995957	TRUE	1.35842e-69	TRUE	NA	NA	NA	NA	NA	NA	TNFRSF14	NA	ENSG00000157873	C	anxiety_cc	<0.8	not_MHC	EQTLGEN	cis_only	0.495373	Not_qualifying_for_tier
rs4459609	Wald ratio	1	0.130373	0.042933	0.768034	0.594846	0.991644	TRUE	1.0565e-09	TRUE	NA	NA	NA	NA	NA	NA	ACE	NA	ENSG00000159640	C	bipolar	NA	no_MHC	ROSMAP	cis_only	0.495373	Not_qualifying_for_tier
rs2509656,rs41341748,rs7831768	Inverse variance weighted	3	0.0307814	0.0430103	1.06427	1.00196	1.13046	TRUE	0	TRUE	3.5327	2	0.170956	0.0100566	0.0246985	0.753835	C1QTNF5	OID30618	ENSG00000223953	C,T,T	schizophrenia	<0.8	not_MHC	UKB	cis_trans	0.49544	Not_qualifying_for_tier
rs7765769	Wald ratio	1	0.0565615	0.0430089	1.12127	1.00361	1.25272	TRUE	1.53771e-96	TRUE	NA	NA	NA	NA	NA	NA	LAMA4	OID20769	ENSG00000112769	C	bipolar	<0.8	not_MHC	UKB	cis_only	0.49544	Not_qualifying_for_tier
rs10799316,rs1434282	Inverse variance weighted	2	0.136993	0.0431713	1.31918	1.00854	1.7255	TRUE	3.93399e-24	TRUE	1.33337	1	0.248207	NA	NA	NA	ENAH	OID20497	ENSG00000154380	C,T	asd	<0.8	not_MHC	UKB	cis_trans	0.495868	Not_qualifying_for_tier
rs112597211	Wald ratio	1	0.0394225	0.0431023	0.923356	0.854697	0.997531	TRUE	3.49024e-13	TRUE	NA	NA	NA	NA	NA	NA	ARTN	OID20446	ENSG00000117407	TRUE	alzheimers	<0.8	not_MHC	UKB	cis_trans	0.495868	Not_qualifying_for_tier
rs3952	Wald ratio	1	0.0156569	0.043124	1.03217	1.00098	1.06434	TRUE	5.06911e-150	TRUE	NA	NA	NA	NA	NA	NA	ICA1	OID20484	ENSG00000003147	TRUE	depression_Als_ukb_included	<0.8	not_MHC	UKB	cis_trans	0.495868	Not_qualifying_for_tier
rs112661564,rs149007767,rs246392,rs8026803	Inverse variance weighted	4	0.0204526	0.0432142	1.04221	1.00126	1.08484	TRUE	1.9108e-293	TRUE	1.80563	3	0.61371	-0.00946311	0.0176867	0.646146	CSF1R	NA	ENSG00000182578	C,T,C,T	adhd	<0.8	not_MHC	EQTLGEN	cis_trans	0.495868	Not_qualifying_for_tier
rs11658168,rs12458462,rs149007767	Inverse variance weighted	3	0.0733623	0.0432509	1.15984	1.00451	1.3392	TRUE	1.65725e-43	TRUE	3.99713	2	0.13553	0.122146	0.0643263	0.308587	POLR2A	NA	ENSG00000181222	C,T,T	bipolar	<0.8	not_MHC	EQTLGEN	cis_trans	0.495868	Not_qualifying_for_tier
rs3803286	Wald ratio	1	0.356378	0.043262	2.05505	1.02204	4.13217	TRUE	4.90579e-08	TRUE	NA	NA	NA	NA	NA	NA	TRAF3	NA	ENSG00000131323	C	adhd	NA	no_MHC	ROSMAP	cis_only	0.495868	Not_qualifying_for_tier
rs11773041,rs142790188,rs2240382	Inverse variance weighted	3	0.0198882	0.043304	0.960607	0.923883	0.998792	TRUE	5.54206e-183	TRUE	0.466779	2	0.791845	0.102999	0.158763	0.633625	SCRN1	NA	ENSG00000136193	C,C,C	schizophrenia	<0.8	not_MHC	EQTLGEN	cis_only	0.495939	Not_qualifying_for_tier
rs10252880	Wald ratio	1	0.0865754	0.0433849	1.1911	1.00521	1.41138	TRUE	6.24046e-29	TRUE	NA	NA	NA	NA	NA	NA	NT5C3A	OID20553	ENSG00000122643	C	schizophrenia	<0.8	not_MHC	UKB	cis_only	0.495954	Not_qualifying_for_tier
rs7663027,rs7687961	Inverse variance weighted	2	0.0131023	0.0433654	1.02682	1.00079	1.05353	TRUE	1.39962e-89	TRUE	0.0149053	1	0.90283	NA	NA	NA	TLR3	NA	ENSG00000164342	C,C	depression_Als_ukb_included	<0.8	not_MHC	EQTLGEN	cis_only	0.495954	Not_qualifying_for_tier
rs605930	Wald ratio	1	0.0116177	0.0434125	1.02374	1.00069	1.04732	TRUE	4.06054e-47	TRUE	NA	NA	NA	NA	NA	NA	JAM3	NA	ENSG00000166086	C	alzheimers	<0.8	not_MHC	EQTLGEN	cis_only	0.495954	Not_qualifying_for_tier
rs94499	Wald ratio	1	0.0205784	0.0435058	1.04242	1.00121	1.08532	TRUE	3.68907e-36	TRUE	NA	NA	NA	NA	NA	NA	JAM3	OID30586	ENSG00000166086	C	alzheimers	<0.8	not_MHC	UKB	cis_only	0.496611	Not_qualifying_for_tier
rs3806105,rs6923114	Inverse variance weighted	2	0.0733781	0.0435925	1.1596	1.00426	1.33897	TRUE	1.0736e-74	TRUE	0.372102	1	0.541861	NA	NA	NA	COL9A1	OID20550	ENSG00000112280	C,C	asd	<0.8	not_MHC	UKB	cis_only	0.496782	Not_qualifying_for_tier
rs1077795	Wald ratio	1	0.0149375	0.043585	0.970305	0.942309	0.999133	TRUE	3.35036e-16	TRUE	NA	NA	NA	NA	NA	NA	MYO9B	NA	ENSG00000099331	C	depression_Als_ukb_included	<0.8	not_MHC	METABRAIN	cis_only	0.496782	Not_qualifying_for_tier
rs419949	Wald ratio	1	0.0250105	0.0436732	1.05175	1.00143	1.10459	TRUE	7.27332e-171	TRUE	NA	NA	NA	NA	NA	NA	AXIN1	NA	ENSG00000103126	C	adhd	>=0.8	not_MHC	EQTLGEN	cis_only	0.497293	Not_qualifying_for_tier
rs10419616	Wald ratio	1	0.0122664	0.0437175	1.02505	1.0007	1.04999	TRUE	4.40124e-10	TRUE	NA	NA	NA	NA	NA	NA	LAIR1	NA	ENSG00000167613	C	alzheimers	<0.8	not_MHC	METABRAIN	cis_only	0.497389	Not_qualifying_for_tier
rs2898619,rs3047	Inverse variance weighted	2	0.0167864	0.0437967	1.03442	1.00094	1.06902	TRUE	3.52552e-87	TRUE	1.2698	1	0.259804	NA	NA	NA	GP5	NA	ENSG00000178732	C,C	depression_Als_ukb_included	<0.8	not_MHC	EQTLGEN	cis_only	0.497882	Not_qualifying_for_tier
rs545634	Wald ratio	1	0.0440315	0.0439964	0.915134	0.839468	0.99762	TRUE	6.13497e-105	TRUE	NA	NA	NA	NA	NA	NA	CTRC	OID20752	ENSG00000162438	C	asd	<0.8	not_MHC	UKB	cis_only	0.497889	Not_qualifying_for_tier
rs4488202	Wald ratio	1	0.0368889	0.0439534	1.07715	1.00201	1.15791	TRUE	1.28616e-179	TRUE	NA	NA	NA	NA	NA	NA	SCGB1A1	OID20688	ENSG00000149021	C	bipolar	<0.8	not_MHC	UKB	cis_only	0.497889	Not_qualifying_for_tier
rs16981187	Wald ratio	1	0.541802	0.0438561	0.335551	0.116029	0.970397	TRUE	4.02975e-07	TRUE	NA	NA	NA	NA	NA	NA	ZBP1	OID30526	ENSG00000124256	C	anxiety_cc	<0.8	not_MHC	UKB	cis_only	0.497889	Not_qualifying_for_tier
rs141809538	Wald ratio	1	0.0392067	0.0439661	0.92406	0.85571	0.997869	TRUE	4.72739e-17	TRUE	NA	NA	NA	NA	NA	NA	AMN	NA	ENSG00000166126	C	schizophrenia	<0.8	not_MHC	METABRAIN	cis_only	0.497889	Not_qualifying_for_tier
rs6724298	Wald ratio	1	0.0481677	0.0440127	0.907549	0.825788	0.997404	TRUE	4.99788e-13	TRUE	NA	NA	NA	NA	NA	NA	GLI2	NA	ENSG00000074047	C	bipolar	<0.8	not_MHC	METABRAIN	cis_only	0.497889	Not_qualifying_for_tier
rs2285084	Wald ratio	1	0.137306	0.0439529	1.31865	1.00752	1.72586	TRUE	1.53631e-35	TRUE	NA	NA	NA	NA	NA	NA	ADD1	NA	ENSG00000087274	C	bipolar	NA	no_MHC	ROSMAP	cis_only	0.497889	Not_qualifying_for_tier
rs915927	Wald ratio	1	0.0182706	0.0440762	1.03747	1.00098	1.0753	TRUE	3.89321e-50	TRUE	NA	NA	NA	NA	NA	NA	PINLYP	NA	ENSG00000234465	C	depression_Als_ukb_included	<0.8	not_MHC	EQTLGEN	cis_only	0.498201	Not_qualifying_for_tier
rs208674,rs2284368	Inverse variance weighted	2	0.0182416	0.0445341	1.03733	1.00089	1.07509	TRUE	2.42671e-131	TRUE	0.0595383	1	0.807227	NA	NA	NA	CAT	OID30712	ENSG00000121691	C,C	depression_Als_ukb_included	<0.8	not_MHC	UKB	cis_only	0.498529	Not_qualifying_for_tier
rs3917922,rs3917999,rs3918018	Inverse variance weighted	3	0.0090114	0.04444	1.01828	1.00045	1.03642	TRUE	0	TRUE	0.779354	2	0.677276	-0.00884088	0.0255398	0.787846	CSF3R	OID30527	ENSG00000119535	C,C,C	depression_Als_ukb_included	<0.8	not_MHC	UKB	cis_only	0.498529	Not_qualifying_for_tier
rs1158294,rs316421	Inverse variance weighted	2	0.0488399	0.0444713	1.10313	1.00243	1.21395	TRUE	1.69338e-161	TRUE	0.0759153	1	0.782911	NA	NA	NA	GHR	OID30574	ENSG00000112964	C,C	asd	<0.8	not_MHC	UKB	cis_only	0.498529	Not_qualifying_for_tier
rs11149803,rs1317848,rs2491393,rs3795891	Inverse variance weighted	4	0.00563706	0.0445913	1.01139	1.00027	1.02262	TRUE	0	TRUE	0.854002	3	0.836512	-0.000816841	0.00344528	0.83466	C1QL2	OID30515	ENSG00000144119	T,C,T,C	alzheimers	<0.8	not_MHC	UKB	cis_trans	0.498529	Not_qualifying_for_tier
rs3136652,rs411482,rs7295693	Inverse variance weighted	3	0.0266025	0.0445532	1.05489	1.0013	1.11136	TRUE	0	TRUE	0.133327	2	0.93551	-0.00420851	0.0188424	0.860105	CCL25	OID20674	ENSG00000131142	C,T,T	adhd	<0.8	not_MHC	UKB	cis_trans	0.498529	Not_qualifying_for_tier
rs601338,rs6859236	Inverse variance weighted	2	0.105339	0.0442503	0.809036	0.658114	0.994568	TRUE	8.9328e-74	TRUE	4.24589	1	0.0393455	NA	NA	NA	SCGN	OID20457	ENSG00000079689	T,T	schizophrenia	>=0.8	not_MHC	UKB	cis_trans	0.498529	Not_qualifying_for_tier
rs3024495	Wald ratio	1	0.0218828	0.0443759	0.956958	0.916782	0.998895	TRUE	1.09081e-34	TRUE	NA	NA	NA	NA	NA	NA	IL10	OID20431	ENSG00000136634	C	alzheimers	<0.8	not_MHC	UKB	cis_only	0.498529	Not_qualifying_for_tier
rs62059793	Wald ratio	1	0.127434	0.0446084	0.774196	0.603082	0.99386	TRUE	1.56912e-57	TRUE	NA	NA	NA	NA	NA	NA	TNFSF13	OID20733	ENSG00000161955	C	anxiety_cc	<0.8	not_MHC	UKB	cis_only	0.498529	Not_qualifying_for_tier
rs13330176,rs6906662,rs9273500	Inverse variance weighted	3	0.0520577	0.0444951	0.900681	0.813314	0.997432	TRUE	1.71833e-52	TRUE	0.39554	2	0.820559	0.01401	0.0261152	0.686532	HLA-DRA	NA	ENSG00000204287	T,C,C	schizophrenia	<0.8	not_MHC	EQTLGEN	cis_trans	0.498529	Not_qualifying_for_tier
rs255056	Wald ratio	1	0.0270604	0.0442941	1.05593	1.00139	1.11345	TRUE	1.83252e-125	TRUE	NA	NA	NA	NA	NA	NA	LCAT	NA	ENSG00000213398	C	schizophrenia	<0.8	not_MHC	EQTLGEN	cis_only	0.498529	Not_qualifying_for_tier
rs1036940	Wald ratio	1	0.012225	0.0443461	0.975718	0.952616	0.999379	TRUE	3.57408e-23	TRUE	NA	NA	NA	NA	NA	NA	KDM3A	NA	ENSG00000115548	C	depression_Als_ukb_included	<0.8	not_MHC	METABRAIN	cis_only	0.498529	Not_qualifying_for_tier
rs10516794	Wald ratio	1	0.0608911	0.0441445	0.884656	0.785132	0.996795	TRUE	2.2469e-47	TRUE	NA	NA	NA	NA	NA	NA	MEPE	NA	ENSG00000152595	C	anxiety_cc	<0.8	not_MHC	METABRAIN	cis_only	0.498529	Not_qualifying_for_tier
rs7000	Wald ratio	1	0.00868292	0.0442392	1.01762	1.00045	1.03509	TRUE	8.87713e-50	TRUE	NA	NA	NA	NA	NA	NA	TPD52L2	NA	ENSG00000101150	C	depression_Als_ukb_included	<0.8	not_MHC	METABRAIN	cis_only	0.498529	Not_qualifying_for_tier
rs3803286	Wald ratio	1	0.0240847	0.0443568	1.04962	1.00122	1.10036	TRUE	1.24029e-40	TRUE	NA	NA	NA	NA	NA	NA	TRAF3	NA	ENSG00000131323	C	schizophrenia	<0.8	not_MHC	METABRAIN	cis_only	0.498529	Not_qualifying_for_tier
rs17717320,rs3741240	Inverse variance weighted	2	0.0398068	0.0446862	0.923194	0.853903	0.998107	TRUE	1.43324e-202	TRUE	0.0145384	1	0.904028	NA	NA	NA	SCGB3A2	OID20723	ENSG00000164265	C,T	bipolar	<0.8	not_MHC	UKB	cis_trans	0.498725	Not_qualifying_for_tier
rs11648003,rs1260326,rs9938506	Inverse variance weighted	3	0.0490688	0.0447262	0.906203	0.823109	0.997686	TRUE	1.44444e-156	TRUE	1.11946	2	0.571363	0.0130531	0.0204431	0.638238	SERPIND1	OID30767	ENSG00000099937	T,T,T	asd	<0.8	not_MHC	UKB	cis_trans	0.498725	Not_qualifying_for_tier
rs11038982	Wald ratio	1	0.0971155	0.0447714	1.21518	1.00455	1.46996	TRUE	1.487e-29	TRUE	NA	NA	NA	NA	NA	NA	F2	OID30723	ENSG00000180210	C	adhd	<0.8	not_MHC	UKB	cis_only	0.498725	Not_qualifying_for_tier
rs1110470	Wald ratio	1	0.0274589	0.0448058	0.946395	0.896807	0.998725	TRUE	2.45273e-170	TRUE	NA	NA	NA	NA	NA	NA	IL4R	NA	ENSG00000077238	C	bipolar	<0.8	not_MHC	EQTLGEN	cis_only	0.498725	Not_qualifying_for_tier
rs4875055	Wald ratio	1	0.048684	0.0448047	1.10261	1.00227	1.21301	TRUE	3.37032e-14	TRUE	NA	NA	NA	NA	NA	NA	SCRIB	NA	ENSG00000180900	C	bipolar	<0.8	not_MHC	METABRAIN	cis_only	0.498725	Not_qualifying_for_tier
rs17112191,rs2994434,rs4551615	Inverse variance weighted	3	0.0211177	0.0448963	0.95853	0.919666	0.999037	TRUE	6.53809e-276	TRUE	2.2573	2	0.32347	-0.0244442	0.019697	0.431796	CTBS	NA	ENSG00000117151	C,C,C	bipolar	<0.8	not_MHC	EQTLGEN	cis_only	0.498976	Not_qualifying_for_tier
rs73170672	Wald ratio	1	0.137836	0.0449003	1.31843	1.0063	1.72737	TRUE	6.1703e-13	TRUE	NA	NA	NA	NA	NA	NA	CASP2	NA	ENSG00000106144	C	asd	<0.8	not_MHC	EQTLGEN	cis_only	0.498976	Not_qualifying_for_tier
rs3776526	Wald ratio	1	0.0570271	0.0452108	1.12098	1.00244	1.25355	TRUE	3.09879e-08	TRUE	NA	NA	NA	NA	NA	NA	C9	NA	ENSG00000113600	C	schizophrenia	<0.8	not_MHC	METABRAIN	cis_only	0.502025	Not_qualifying_for_tier
rs10774624,rs7533430	Inverse variance weighted	2	0.131055	0.0452913	0.769231	0.594978	0.994519	TRUE	8.24459e-37	TRUE	0.176015	1	0.674821	NA	NA	NA	RABGAP1L	NA	ENSG00000152061	T,C	anxiety_cc	<0.8	not_MHC	EQTLGEN	cis_trans	0.502516	Not_qualifying_for_tier
rs118038025,rs2517673,rs2927608,rs3184504,rs35848276,rs55746013	Inverse variance weighted	6	0.00651286	0.0454164	1.01312	1.00027	1.02613	TRUE	0	TRUE	4.97364	5	0.419106	-0.00402698	0.00306384	0.259027	HLA-E	OID20532	ENSG00000204592	T,T,T,T,T,T	alzheimers	<0.8	not_MHC	UKB	cis_trans	0.502564	Not_qualifying_for_tier
rs7032525,rs7250362,rs72731930,rs77366227	Inverse variance weighted	4	0.00756377	0.0454372	0.984982	0.970487	0.999693	TRUE	0	TRUE	1.07685	3	0.782665	-0.000270968	0.0050405	0.962015	PEPD	OID30688	ENSG00000124299	T,C,T,C	alzheimers	<0.8	not_MHC	UKB	cis_trans	0.502564	Not_qualifying_for_tier
rs12634591,rs56090943	Inverse variance weighted	2	0.0467088	0.0454406	1.09795	1.0019	1.20321	TRUE	3.0703e-52	TRUE	1.24674	1	0.264176	NA	NA	NA	TF	NA	ENSG00000091513	C,C	schizophrenia	<0.8	not_MHC	EQTLGEN	cis_only	0.502564	Not_qualifying_for_tier
rs2929587	Wald ratio	1	0.143645	0.0454046	0.750198	0.566112	0.994144	TRUE	7.28493e-08	TRUE	NA	NA	NA	NA	NA	NA	TERF1	NA	ENSG00000147601	C	bipolar	<0.8	not_MHC	EQTLGEN	cis_only	0.502564	Not_qualifying_for_tier
rs308403	Wald ratio	1	0.0535855	0.0454774	0.898362	0.808795	0.997848	TRUE	5.82181e-34	TRUE	NA	NA	NA	NA	NA	NA	FGF2	NA	ENSG00000138685	C	schizophrenia	<0.8	not_MHC	EQTLGEN	cis_only	0.50257	Not_qualifying_for_tier
rs2612015,rs709324,rs79589055	Inverse variance weighted	3	0.0292524	0.0455634	1.06023	1.00115	1.1228	TRUE	6.96153e-105	TRUE	0.00903529	2	0.995493	0.000279366	0.0113557	0.984341	IL17RB	NA	ENSG00000056736	C,C,C	schizophrenia	<0.8	not_MHC	EQTLGEN	cis_only	0.50312	Not_qualifying_for_tier
rs10053714,rs11744920,rs11960332,rs6863987	Inverse variance weighted	4	0.0094584	0.0456369	0.981273	0.963249	0.999634	TRUE	0	TRUE	6.85398	3	0.0767006	-0.00960331	0.0134078	0.548179	SCGB3A1	NA	ENSG00000161055	C,C,C,C	depression_Als_ukb_included	<0.8	not_MHC	EQTLGEN	cis_only	0.503531	Not_qualifying_for_tier
rs7314406	Wald ratio	1	0.0884531	0.0457	1.19332	1.00338	1.41922	TRUE	4.74352e-24	TRUE	NA	NA	NA	NA	NA	NA	MVK	NA	ENSG00000110921	C	anxiety_cc	<0.8	not_MHC	METABRAIN	cis_only	0.503826	Not_qualifying_for_tier
rs16854835,rs2093539,rs72751491	Inverse variance weighted	3	0.0227922	0.0460898	0.955557	0.913809	0.999212	TRUE	0	TRUE	1.60709	2	0.44774	0.00956142	0.0541173	0.888671	NFASC	OID20634	ENSG00000163531	C,C,C	bipolar	<0.8	not_MHC	UKB	cis_only	0.503872	Not_qualifying_for_tier
rs112458284,rs118008684,rs2704895	Inverse variance weighted	3	0.0747146	0.0460758	1.16071	1.0026	1.34376	TRUE	6.70371e-200	TRUE	5.76941	2	0.0558712	-0.0768937	0.0335966	0.26224	CKAP4	OID20617	ENSG00000136026	T,C,C	asd	<0.8	not_MHC	UKB	cis_trans	0.503872	Not_qualifying_for_tier
rs28929474,rs28929474,rs28929474,rs28929474,rs8056488,rs8056488,rs8056488,rs8056488	Inverse variance weighted	4	0.0155316	0.046159	0.969506	0.940437	0.999473	TRUE	0	TRUE	8.75292	3	0.0327629	0.0334989	0.0113228	0.0977783	IL4R	OID20576	ENSG00000077238	T,T,T,T,C,C,C,C	depression_Als_ukb_included	<0.8	not_MHC	UKB	cis_trans	0.503872	Not_qualifying_for_tier
rs2897457,rs6714597	Inverse variance weighted	2	0.0131488	0.0462492	0.974133	0.949349	0.999565	TRUE	1.75805e-225	TRUE	0.0202478	1	0.886847	NA	NA	NA	ITGA6	OID20528	ENSG00000091409	T,C	depression_Als_ukb_included	<0.8	not_MHC	UKB	cis_trans	0.503872	Not_qualifying_for_tier
rs7019909	Wald ratio	1	0.0474724	0.0460575	0.909645	0.828824	0.998346	TRUE	5.2885e-149	TRUE	NA	NA	NA	NA	NA	NA	B4GALT1	OID20780	ENSG00000086062	C	bipolar	<0.8	not_MHC	UKB	cis_only	0.503872	Not_qualifying_for_tier
rs1800789	Wald ratio	1	0.0713947	0.0459728	1.15313	1.00255	1.32632	TRUE	7.6273e-56	TRUE	NA	NA	NA	NA	NA	NA	FGA	OID30788	ENSG00000171560	C	adhd	<0.8	not_MHC	UKB	cis_only	0.503872	Not_qualifying_for_tier
rs2062305	Wald ratio	1	0.0838654	0.0461863	1.18199	1.00283	1.39316	TRUE	4.87249e-41	TRUE	NA	NA	NA	NA	NA	NA	TNFSF11	OID20592	ENSG00000120659	C	adhd	<0.8	not_MHC	UKB	cis_only	0.503872	Not_qualifying_for_tier
rs60856990	Wald ratio	1	0.0137594	0.0458261	1.02786	1.00051	1.05596	TRUE	1.28906e-190	TRUE	NA	NA	NA	NA	NA	NA	TNFSF12	OID20624	ENSG00000239697	C	depression_Als_ukb_included	<0.8	not_MHC	UKB	cis_only	0.503872	Not_qualifying_for_tier
rs28672722	Wald ratio	1	0.0923286	0.0462219	1.20207	1.00308	1.44053	TRUE	2.47047e-28	TRUE	NA	NA	NA	NA	NA	NA	CCNE1	OID30456	ENSG00000105173	TRUE	adhd	<0.8	caution_MHC	UKB	cis_trans	0.503872	Not_qualifying_for_tier
rs28672722	Wald ratio	1	0.0884151	0.0459743	1.19297	1.00316	1.41869	TRUE	3.61215e-31	TRUE	NA	NA	NA	NA	NA	NA	FOLH1	OID30430	ENSG00000086205	TRUE	adhd	<0.8	not_MHC	UKB	cis_trans	0.503872	Not_qualifying_for_tier
rs10761737	Wald ratio	1	0.0791762	0.0461381	0.853946	0.731197	0.997302	TRUE	1.03423e-48	TRUE	NA	NA	NA	NA	NA	NA	PF4	OID30764	ENSG00000163737	TRUE	bipolar	<0.8	not_MHC	UKB	cis_trans	0.503872	Not_qualifying_for_tier
rs1354034,rs2348081,rs281712,rs6469119	Inverse variance weighted	4	0.0249283	0.0460767	0.951492	0.90612	0.999136	TRUE	1.24191e-253	TRUE	0.191598	3	0.978934	-0.00248296	0.0144541	0.879417	ANGPT1	NA	ENSG00000154188	T,C,C,C	asd	<0.8	not_MHC	EQTLGEN	cis_trans	0.503872	Not_qualifying_for_tier
rs111778408,rs149007767,rs1800693,rs56388170	Inverse variance weighted	4	0.0419892	0.0462096	0.919703	0.847044	0.998595	TRUE	1.59099e-64	TRUE	2.68439	3	0.442886	0.0189741	0.0181754	0.406103	RELB	NA	ENSG00000104856	T,T,T,T	adhd	<0.8	not_MHC	EQTLGEN	cis_trans	0.503872	Not_qualifying_for_tier
rs140439223	Wald ratio	1	0.0818622	0.0459366	0.849256	0.723363	0.997059	TRUE	7.50982e-18	TRUE	NA	NA	NA	NA	NA	NA	NUDC	NA	ENSG00000090273	C	adhd	<0.8	not_MHC	EQTLGEN	cis_only	0.503872	Not_qualifying_for_tier
rs78757963,rs8172	Inverse variance weighted	2	0.0163852	0.0460573	0.967842	0.937254	0.999429	TRUE	2.55735e-110	TRUE	0.563551	1	0.452833	NA	NA	NA	IL33	NA	ENSG00000137033	C,C	bipolar	<0.8	not_MHC	METABRAIN	cis_only	0.503872	Not_qualifying_for_tier
rs61819214	Wald ratio	1	0.0548405	0.0464874	1.11537	1.0017	1.24194	TRUE	4.71246e-51	TRUE	NA	NA	NA	NA	NA	NA	TNFAIP8L2	NA	ENSG00000163154	C	bipolar	<0.8	not_MHC	EQTLGEN	cis_only	0.506071	Not_qualifying_for_tier
rs75790387	Wald ratio	1	0.206437	0.0466363	1.50791	1.00613	2.25995	TRUE	2.27392e-57	TRUE	NA	NA	NA	NA	NA	NA	KYNU	OID20669	ENSG00000115919	C	anxiety_cc	<0.8	not_MHC	UKB	cis_only	0.507293	Not_qualifying_for_tier
rs117208278,rs74773471	Inverse variance weighted	2	0.100858	0.0467023	1.22214	1.00293	1.48927	TRUE	2.67495e-45	TRUE	1.31481	1	0.251525	NA	NA	NA	PRDX2	OID30668	ENSG00000167815	C,C	schizophrenia	<0.8	not_MHC	UKB	cis_only	0.507613	Not_qualifying_for_tier
rs9837772	Wald ratio	1	0.0165335	0.0469343	0.967683	0.936828	0.999555	TRUE	1.99933e-58	TRUE	NA	NA	NA	NA	NA	NA	RNF168	NA	ENSG00000163961	C	depression_Als_ukb_included	<0.8	not_MHC	EQTLGEN	cis_only	0.508938	Not_qualifying_for_tier
rs2023823	Wald ratio	1	0.0122386	0.0468849	0.975971	0.952839	0.999665	TRUE	1.06391e-22	TRUE	NA	NA	NA	NA	NA	NA	IL4	NA	ENSG00000113520	C	depression_Als_ukb_included	<0.8	not_MHC	METABRAIN	cis_only	0.508938	Not_qualifying_for_tier
rs9330298	Wald ratio	1	0.0351143	0.0469193	1.07226	1.00095	1.14866	TRUE	1.1552e-78	TRUE	NA	NA	NA	NA	NA	NA	S100A13	NA	ENSG00000189171	C	bipolar	NA	no_MHC	ROSMAP	cis_only	0.508938	Not_qualifying_for_tier
rs2704895	Wald ratio	1	0.17338	0.0470058	0.708663	0.504494	0.995459	TRUE	1.63595e-40	TRUE	NA	NA	NA	NA	NA	NA	CKAP4	OID20617	ENSG00000136026	C	anxiety_cc	<0.8	not_MHC	UKB	cis_only	0.50908	Not_qualifying_for_tier
rs4600775	Wald ratio	1	0.125563	0.0470208	1.28323	1.00328	1.64129	TRUE	8.6596e-09	TRUE	NA	NA	NA	NA	NA	NA	IL20RB	NA	ENSG00000174564	C	adhd	<0.8	not_MHC	EQTLGEN	cis_only	0.50908	Not_qualifying_for_tier
rs876615	Wald ratio	1	0.0444739	0.0471084	1.09231	1.00113	1.1918	TRUE	4.03148e-20	TRUE	NA	NA	NA	NA	NA	NA	HPCAL1	OID20615	ENSG00000115756	C	depression_Als_ukb_included	<0.8	not_MHC	UKB	cis_only	0.509263	Not_qualifying_for_tier
rs10775304	Wald ratio	1	0.0571577	0.0471112	1.12016	1.00145	1.25295	TRUE	1.40631e-17	TRUE	NA	NA	NA	NA	NA	NA	SMPD3	NA	ENSG00000103056	C	asd	<0.8	not_MHC	METABRAIN	cis_only	0.509263	Not_qualifying_for_tier
rs375285744,rs876615	Inverse variance weighted	2	0.0799435	0.0471541	0.853269	0.729519	0.99801	TRUE	1.56216e-57	TRUE	0.479596	1	0.488606	NA	NA	NA	HPCAL1	OID20615	ENSG00000115756	C,C	asd	<0.8	not_MHC	UKB	cis_only	0.50933	Not_qualifying_for_tier
rs28485784	Wald ratio	1	0.151191	0.047197	1.34992	1.00372	1.81553	TRUE	1.37297e-10	TRUE	NA	NA	NA	NA	NA	NA	AFAP1	NA	ENSG00000196526	C	anxiety_cc	<0.8	not_MHC	METABRAIN	cis_only	0.509397	Not_qualifying_for_tier
rs2139660	Wald ratio	1	0.0437731	0.0472725	1.09072	1.00104	1.18843	TRUE	1.44164e-104	TRUE	NA	NA	NA	NA	NA	NA	CD244	OID20628	ENSG00000122223	C	asd	<0.8	not_MHC	UKB	cis_only	0.509815	Not_qualifying_for_tier
rs1805890	Wald ratio	1	0.0488543	0.047342	0.907657	0.824776	0.998866	TRUE	2.86051e-12	TRUE	NA	NA	NA	NA	NA	NA	DECR1	NA	ENSG00000104325	C	schizophrenia	<0.8	not_MHC	METABRAIN	cis_only	0.510168	Not_qualifying_for_tier
rs10929605,rs11689299	Inverse variance weighted	2	0.0366254	0.0474229	0.929963	0.865545	0.999176	TRUE	6.54341e-127	TRUE	0.803628	1	0.370011	NA	NA	NA	YWHAQ	NA	ENSG00000134308	C,C	adhd	<0.8	not_MHC	EQTLGEN	cis_only	0.510643	Not_qualifying_for_tier
rs28672722	Wald ratio	1	0.137177	0.0475888	1.31226	1.00289	1.71707	TRUE	8.07403e-17	TRUE	NA	NA	NA	NA	NA	NA	CCNE1	OID30456	ENSG00000105173	TRUE	asd	<0.8	caution_MHC	UKB	cis_trans	0.512032	Not_qualifying_for_tier
rs3759327,rs3759327,rs3759327,rs3759327	Inverse variance weighted	2	0.0310151	0.0479928	0.940513	0.885042	0.999459	TRUE	0	TRUE	3.02023e-33	1	1	NA	NA	NA	LTBR	OID20768	ENSG00000111321	C,C,C,C	schizophrenia	<0.8	not_MHC	UKB	cis_only	0.512394	Not_qualifying_for_tier
rs690604	Wald ratio	1	0.199581	0.0478932	1.48414	1.00366	2.19463	TRUE	2.55797e-24	TRUE	NA	NA	NA	NA	NA	NA	CKMT1A	OID20721	ENSG00000223572	C	anxiety_cc	<0.8	not_MHC	UKB	cis_only	0.512394	Not_qualifying_for_tier
rs690604	Wald ratio	1	0.199581	0.0478932	1.48414	1.00366	2.19463	TRUE	2.55797e-24	TRUE	NA	NA	NA	NA	NA	NA	CKMT1A	OID20721	ENSG00000223572	C	anxiety_cc	<0.8	not_MHC	UKB	cis_only	0.512394	Not_qualifying_for_tier
rs690604	Wald ratio	1	0.199581	0.0478932	1.48414	1.00366	2.19463	TRUE	2.55797e-24	TRUE	NA	NA	NA	NA	NA	NA	CKMT1B	OID20721	ENSG00000237289	C	anxiety_cc	<0.8	not_MHC	UKB	cis_only	0.512394	Not_qualifying_for_tier
rs690604	Wald ratio	1	0.199581	0.0478932	1.48414	1.00366	2.19463	TRUE	2.55797e-24	TRUE	NA	NA	NA	NA	NA	NA	CKMT1B	OID20721	ENSG00000237289	C	anxiety_cc	<0.8	not_MHC	UKB	cis_only	0.512394	Not_qualifying_for_tier
rs11827437	Wald ratio	1	0.0650489	0.0477424	0.879172	0.773933	0.998722	TRUE	2.66525e-68	TRUE	NA	NA	NA	NA	NA	NA	TPP1	OID20750	ENSG00000166340	C	adhd	<0.8	not_MHC	UKB	cis_only	0.512394	Not_qualifying_for_tier
rs28672722	Wald ratio	1	0.117435	0.0478133	1.26163	1.00224	1.58817	TRUE	5.88385e-18	TRUE	NA	NA	NA	NA	NA	NA	SIRT1	OID30439	ENSG00000096717	TRUE	adhd	<0.8	caution_MHC	UKB	cis_trans	0.512394	Not_qualifying_for_tier
rs28672722	Wald ratio	1	0.121477	0.0481027	1.27137	1.002	1.61315	TRUE	7.53039e-17	TRUE	NA	NA	NA	NA	NA	NA	SMPD3	OID30477	ENSG00000103056	TRUE	adhd	<0.8	caution_MHC	UKB	cis_trans	0.512394	Not_qualifying_for_tier
rs113662511,rs117299259,rs117435545,rs142139359,rs185084812,rs67971665,rs7805778	Inverse variance weighted	7	0.00648353	0.0480194	0.987263	0.974796	0.999889	TRUE	0	TRUE	9.31324	6	0.156713	0.0093881	0.0522254	0.864398	SKAP2	NA	ENSG00000005020	C,C,C,C,C,C,C	depression_Als_ukb_included	<0.8	not_MHC	EQTLGEN	cis_only	0.512394	Not_qualifying_for_tier
rs149007767,rs4806569,rs56330463,rs73065470	Inverse variance weighted	4	0.0237048	0.0480675	0.954222	0.910902	0.999603	TRUE	4.37708e-256	TRUE	1.08522	3	0.780644	0.00244768	0.0115813	0.852196	FCAR	NA	ENSG00000186431	T,C,T,C	bipolar	<0.8	not_MHC	EQTLGEN	cis_trans	0.512394	Not_qualifying_for_tier
rs17473335	Wald ratio	1	0.1597	0.0480072	1.37132	1.00277	1.87534	TRUE	1.74656e-08	TRUE	NA	NA	NA	NA	NA	NA	FGF2	NA	ENSG00000138685	C	anxiety_cc	<0.8	not_MHC	METABRAIN	cis_only	0.512394	Not_qualifying_for_tier
rs202671	Wald ratio	1	0.0658208	0.0477327	1.13918	1.0013	1.29604	TRUE	1.14494e-49	TRUE	NA	NA	NA	NA	NA	NA	FOLH1	NA	ENSG00000086205	C	anxiety_cc	<0.8	not_MHC	METABRAIN	cis_only	0.512394	Not_qualifying_for_tier
rs1574690	Wald ratio	1	0.0146927	0.0480615	1.02947	1.00025	1.05955	TRUE	8.61273e-08	TRUE	NA	NA	NA	NA	NA	NA	TERF1	NA	ENSG00000147601	C	alzheimers	<0.8	not_MHC	METABRAIN	cis_only	0.512394	Not_qualifying_for_tier
rs11084043,rs11668189	Inverse variance weighted	2	0.00766115	0.0482939	0.984985	0.970305	0.999887	TRUE	6.92901e-255	TRUE	0.769084	1	0.3805	NA	NA	NA	KLK7	OID30652	ENSG00000169035	C,T	alzheimers	<0.8	not_MHC	UKB	cis_trans	0.513737	Not_qualifying_for_tier
rs2290911	Wald ratio	1	0.0875496	0.0483029	0.841235	0.708588	0.998714	TRUE	1.36143e-87	TRUE	NA	NA	NA	NA	NA	NA	ACP1	NA	ENSG00000143727	C	asd	NA	no_MHC	ROSMAP	cis_only	0.513737	Not_qualifying_for_tier
rs149698681,rs34474108,rs4632248	Inverse variance weighted	3	0.0773131	0.0483515	1.1649	1.0011	1.3555	TRUE	8.64827e-74	TRUE	1.00493	2	0.605037	0.0325902	0.0394332	0.560305	NCF2	OID20567	ENSG00000116701	T,C,T	asd	<0.8	not_MHC	UKB	cis_trans	0.51386	Not_qualifying_for_tier
rs149007767,rs4716703	Inverse variance weighted	2	0.0368257	0.0484074	1.07539	1.00051	1.15588	TRUE	2.31438e-83	TRUE	0.784338	1	0.375818	NA	NA	NA	DNAJB6	NA	ENSG00000105993	T,C	adhd	<0.8	not_MHC	EQTLGEN	cis_trans	0.51406	Not_qualifying_for_tier
rs11791543	Wald ratio	1	0.111949	0.0484819	0.801807	0.643839	0.998532	TRUE	2.3225e-17	TRUE	NA	NA	NA	NA	NA	NA	ANGPTL2	NA	ENSG00000136859	C	anxiety_cc	<0.8	not_MHC	METABRAIN	cis_only	0.514457	Not_qualifying_for_tier
rs1809101,rs189717,rs4253253,rs4686795,rs55904670	Inverse variance weighted	5	0.0244813	0.0487434	1.04943	1.00027	1.10101	TRUE	0	TRUE	1.09779	4	0.894622	0.000457929	0.014712	0.977124	F11	OID30773	ENSG00000088926	C,T,C,T,C	adhd	<0.8	not_MHC	UKB	cis_trans	0.516837	Not_qualifying_for_tier
rs2297197,rs56050009	Inverse variance weighted	2	0.00771044	0.0488487	0.984926	0.970153	0.999924	TRUE	3.17709e-263	TRUE	0.763172	1	0.382338	NA	NA	NA	CD40	OID20724	ENSG00000101017	C,C	alzheimers	<0.8	not_MHC	UKB	cis_only	0.517557	Not_qualifying_for_tier
rs11204737	Wald ratio	1	0.00349567	0.0489042	0.993139	0.986358	0.999967	TRUE	1.09942e-143	TRUE	NA	NA	NA	NA	NA	NA	ARNT	NA	ENSG00000143437	C	alzheimers	<0.8	not_MHC	METABRAIN	cis_only	0.517749	Not_qualifying_for_tier
rs1395338,rs3129754,rs77542162	Inverse variance weighted	3	0.0251343	0.0492087	0.951768	0.906017	0.99983	TRUE	3.28007e-79	TRUE	2.53232	2	0.281911	0.0102541	0.00646931	0.358309	CCL20	OID20671	ENSG00000115009	C,T,T	depression_Als_ukb_included	<0.8	not_MHC	UKB	cis_trans	0.517807	Not_qualifying_for_tier
rs16854835,rs181242111,rs2093539,rs56278466,rs72751491	Inverse variance weighted	5	0.0215428	0.0493907	0.958548	0.918917	0.999888	TRUE	0	TRUE	2.26301	4	0.687512	0.0081119	0.0164736	0.656208	NFASC	OID20634	ENSG00000163531	C,T,C,T,C	bipolar	<0.8	not_MHC	UKB	cis_trans	0.517807	Not_qualifying_for_tier
rs11553699,rs1354034,rs342296	Inverse variance weighted	3	0.0924608	0.0495389	0.833946	0.695719	0.999637	TRUE	1.74837e-42	TRUE	2.33259	2	0.31152	-0.0505187	0.0348201	0.384185	PDLIM7	OID20729	ENSG00000196923	T,T,T	bipolar	<0.8	not_MHC	UKB	cis_trans	0.517807	Not_qualifying_for_tier
rs12025610,rs2153733,rs6993770	Inverse variance weighted	3	0.0243894	0.0495607	0.953235	0.908739	0.999909	TRUE	0	TRUE	0.454775	2	0.796612	0.00593581	0.0177807	0.79488	PER3	OID30511	ENSG00000049246	C,C,T	schizophrenia	<0.8	not_MHC	UKB	cis_trans	0.517807	Not_qualifying_for_tier
rs553014	Wald ratio	1	0.102123	0.0494282	0.818191	0.669771	0.999502	TRUE	1.35855e-30	TRUE	NA	NA	NA	NA	NA	NA	CLU	OID30732	ENSG00000120885	C	bipolar	<0.8	not_MHC	UKB	cis_only	0.517807	Not_qualifying_for_tier
rs28672722	Wald ratio	1	0.134906	0.0491974	1.30388	1.00093	1.69852	TRUE	1.08282e-13	TRUE	NA	NA	NA	NA	NA	NA	HDAC8	OID30436	ENSG00000147099	TRUE	adhd	<0.8	caution_MHC	UKB	cis_trans	0.517807	Not_qualifying_for_tier
rs28672722	Wald ratio	1	0.174463	0.0491892	1.40939	1.00121	1.98399	TRUE	1.98579e-10	TRUE	NA	NA	NA	NA	NA	NA	SIRT1	OID30439	ENSG00000096717	TRUE	asd	<0.8	caution_MHC	UKB	cis_trans	0.517807	Not_qualifying_for_tier
rs28672722	Wald ratio	1	0.180466	0.0494802	1.42549	1.0008	2.03038	TRUE	9.36412e-10	TRUE	NA	NA	NA	NA	NA	NA	SMPD3	OID30477	ENSG00000103056	TRUE	asd	<0.8	caution_MHC	UKB	cis_trans	0.517807	Not_qualifying_for_tier
rs1253012,rs55633651,rs74057107	Inverse variance weighted	3	0.00663163	0.0492634	0.987045	0.974298	0.999958	TRUE	4.18519e-266	TRUE	0.326072	2	0.84956	0.000220743	0.0048526	0.97106	DAAM1	NA	ENSG00000100592	C,C,C	depression_Als_ukb_included	<0.8	not_MHC	EQTLGEN	cis_only	0.517807	Not_qualifying_for_tier
rs10053714,rs11744920,rs11960332,rs6863987	Inverse variance weighted	4	0.0237718	0.0492871	0.954338	0.910892	0.999855	TRUE	0	TRUE	4.02799	3	0.258457	0.0500025	0.0285959	0.22247	SCGB3A1	NA	ENSG00000161055	C,C,C,C	adhd	<0.8	not_MHC	EQTLGEN	cis_only	0.517807	Not_qualifying_for_tier
rs71421262	Wald ratio	1	0.00728786	0.049505	0.985787	0.971806	0.999969	TRUE	8.75703e-129	TRUE	NA	NA	NA	NA	NA	NA	TRAF3	NA	ENSG00000131323	C	alzheimers	<0.8	not_MHC	EQTLGEN	cis_only	0.517807	Not_qualifying_for_tier
rs597808	Wald ratio	1	0.196764	0.0491976	0.679084	0.461779	0.998648	TRUE	2.87912e-06	TRUE	NA	NA	NA	NA	NA	NA	BLNK	NA	ENSG00000095585	TRUE	asd	<0.8	not_MHC	EQTLGEN	cis_trans	0.517807	Not_qualifying_for_tier
rs7141655,rs8003813	Inverse variance weighted	2	0.0914768	0.0495816	0.835588	0.698434	0.999675	TRUE	1.00988e-28	TRUE	0.622444	1	0.430141	NA	NA	NA	RNASE6	NA	ENSG00000169413	C,C	anxiety_cc	<0.8	not_MHC	METABRAIN	cis_only	0.517807	Not_qualifying_for_tier
rs28485784	Wald ratio	1	0.0431018	0.049475	0.918813	0.844381	0.999807	TRUE	2.13465e-13	TRUE	NA	NA	NA	NA	NA	NA	AFAP1	NA	ENSG00000196526	C	schizophrenia	<0.8	not_MHC	METABRAIN	cis_only	0.517807	Not_qualifying_for_tier
rs10874656	Wald ratio	1	0.0484155	0.0495111	0.909286	0.826967	0.999798	TRUE	4.55421e-22	TRUE	NA	NA	NA	NA	NA	NA	EVI5	NA	ENSG00000067208	C	asd	<0.8	not_MHC	METABRAIN	cis_only	0.517807	Not_qualifying_for_tier
rs11739752	Wald ratio	1	0.0109309	0.0493349	1.02172	1.00006	1.04385	TRUE	4.69793e-26	TRUE	NA	NA	NA	NA	NA	NA	LIFR	NA	ENSG00000113594	C	depression_Als_ukb_included	<0.8	not_MHC	METABRAIN	cis_only	0.517807	Not_qualifying_for_tier
rs607824	Wald ratio	1	0.0508274	0.0492408	1.10512	1.00033	1.22088	TRUE	2.2692e-11	TRUE	NA	NA	NA	NA	NA	NA	NECTIN1	NA	ENSG00000110400	C	bipolar	<0.8	not_MHC	METABRAIN	cis_only	0.517807	Not_qualifying_for_tier
rs1805890	Wald ratio	1	0.16806	0.0489606	0.718277	0.516697	0.9985	TRUE	3.22484e-11	TRUE	NA	NA	NA	NA	NA	NA	DECR1	NA	ENSG00000104325	C	schizophrenia	NA	no_MHC	ROSMAP	cis_only	0.517807	Not_qualifying_for_tier
rs138924467,rs74483671	Inverse variance weighted	2	0.0307229	0.0497088	1.06215	1.00008	1.12807	TRUE	4.6016e-277	TRUE	0.63374	1	0.425987	NA	NA	NA	SNX15	OID30644	ENSG00000110025	C,C	adhd	<0.8	not_MHC	UKB	cis_only	0.518168	Not_qualifying_for_tier
rs11064881,rs1354034	Inverse variance weighted	2	0.054332	0.0496781	0.89885	0.808051	0.999852	TRUE	9.02684e-102	TRUE	0.277221	1	0.598529	NA	NA	NA	PRKAB1	OID20444	ENSG00000111725	C,T	adhd	<0.8	not_MHC	UKB	cis_trans	0.518168	Not_qualifying_for_tier
rs11779986	Wald ratio	1	0.0152025	0.0497282	1.03028	1.00003	1.06144	TRUE	4.45741e-168	TRUE	NA	NA	NA	NA	NA	NA	BAG4	NA	ENSG00000156735	C	depression_Als_ukb_included	<0.8	not_MHC	EQTLGEN	cis_only	0.518168	Not_qualifying_for_tier
rs10801551,rs1742937,rs927332	Inverse variance weighted	3	0.00917854	0.0497796	1.01817	1.00002	1.03665	TRUE	0	TRUE	1.33197	2	0.513768	-0.00438392	0.00563914	0.579313	F13B	OID30781	ENSG00000143278	C,T,T	depression_Als_ukb_included	<0.8	not_MHC	UKB	cis_trans	0.518313	Not_qualifying_for_tier
rs1047776,rs149394327	Inverse variance weighted	2	0.0866615	0.0499172	0.843737	0.711933	0.999942	TRUE	1.88867e-80	TRUE	1.60582	1	0.205081	NA	NA	NA	C1RL	OID30721	ENSG00000139178	C,T	bipolar	<0.8	not_MHC	UKB	cis_trans	0.518986	Not_qualifying_for_tier
rs7405611	Wald ratio	1	0.186552	0.0499565	0.693707	0.48126	0.999937	TRUE	1.03235e-21	TRUE	NA	NA	NA	NA	NA	NA	KRT19	OID20596	ENSG00000171345	C	anxiety_cc	<0.8	not_MHC	UKB	cis_only	0.518986	Not_qualifying_for_tier
rs10839239	Wald ratio	1	0.0684422	0.0499405	1.1436	1.00003	1.30777	TRUE	4.93056e-10	TRUE	NA	NA	NA	NA	NA	NA	FOLH1	NA	ENSG00000086205	C	schizophrenia	NA	no_MHC	ROSMAP	cis_only	0.518986	Not_qualifying_for_tier
rs2501349,rs34794906,rs61821619,rs9270747	Inverse variance weighted	4	0.0252238	0.0503611	0.951838	0.905925	1.00008	TRUE	1.07851e-206	TRUE	4.06085	3	0.254968	0.018734	0.010788	0.224598	FCRL6	OID20529	ENSG00000181036	C,T,C,T	asd	<0.8	not_MHC	UKB	cis_trans	0.52011	Not_qualifying_for_tier
rs2020854	Wald ratio	1	0.0776329	0.0503561	1.16407	0.999761	1.35538	TRUE	1.08448e-67	TRUE	NA	NA	NA	NA	NA	NA	APOF	OID30701	ENSG00000175336	C	asd	<0.8	not_MHC	UKB	cis_only	0.52011	Not_qualifying_for_tier
rs7688733	Wald ratio	1	0.0941994	0.0503839	1.2024	0.999688	1.44622	TRUE	2.97526e-31	TRUE	NA	NA	NA	NA	NA	NA	DAPP1	OID20524	ENSG00000070190	C	adhd	<0.8	not_MHC	UKB	cis_only	0.52011	Not_qualifying_for_tier
rs7688733	Wald ratio	1	0.0952121	0.0504022	1.20477	0.99967	1.45194	TRUE	3.95643e-34	TRUE	NA	NA	NA	NA	NA	NA	DAPP1	OID20524	ENSG00000070190	C	bipolar	<0.8	not_MHC	UKB	cis_only	0.52011	Not_qualifying_for_tier
rs11676124,rs17651485	Inverse variance weighted	2	0.00618576	0.0503178	1.01218	0.999983	1.02453	TRUE	1.01412e-256	TRUE	2.05184	1	0.152022	NA	NA	NA	IL18R1	NA	ENSG00000115604	C,C	alzheimers	<0.8	not_MHC	EQTLGEN	cis_only	0.52011	Not_qualifying_for_tier
rs56223013,rs9383	Inverse variance weighted	2	0.0287153	0.050339	0.945352	0.893615	1.00008	TRUE	2.74533e-34	TRUE	0.222473	1	0.637162	NA	NA	NA	MGLL	NA	ENSG00000074416	C,C	bipolar	<0.8	not_MHC	METABRAIN	cis_only	0.52011	Not_qualifying_for_tier
rs2282686	Wald ratio	1	0.0572157	0.0501865	0.894	0.799161	1.00009	TRUE	8.32854e-10	TRUE	NA	NA	NA	NA	NA	NA	F2	NA	ENSG00000180210	C	bipolar	<0.8	not_MHC	METABRAIN	cis_only	0.52011	Not_qualifying_for_tier
rs7157963	Wald ratio	1	0.0192625	0.0502106	0.962983	0.927304	1.00004	TRUE	5.77064e-64	TRUE	NA	NA	NA	NA	NA	NA	GLRX5	NA	ENSG00000182512	C	schizophrenia	<0.8	not_MHC	METABRAIN	cis_only	0.52011	Not_qualifying_for_tier
rs11078559	Wald ratio	1	0.0840125	0.0503521	1.1787	0.999745	1.38968	TRUE	3.70469e-15	TRUE	NA	NA	NA	NA	NA	NA	RABEP1	NA	ENSG00000029725	C	alzheimers	NA	no_MHC	ROSMAP	cis_only	0.52011	Not_qualifying_for_tier
rs17580,rs28929474	Inverse variance weighted	2	0.0231444	0.0507409	1.04625	0.999853	1.09481	TRUE	2.04358e-164	TRUE	2.21394	1	0.136769	NA	NA	NA	SERPINA1	OID30750	ENSG00000197249	C,C	depression_Als_ukb_included	<0.8	not_MHC	UKB	cis_only	0.520893	Not_qualifying_for_tier
rs17580,rs28929474	Inverse variance weighted	2	0.0231444	0.0507409	1.04625	0.999853	1.09481	TRUE	2.04358e-164	TRUE	2.21394	1	0.136769	NA	NA	NA	SERPINA1	OID30750	ENSG00000197249	C,C	depression_Als_ukb_included	<0.8	not_MHC	UKB	cis_trans	0.520893	Not_qualifying_for_tier
rs62353655	Wald ratio	1	0.0602719	0.0507248	0.88891	0.789866	1.00037	TRUE	1.17513e-81	TRUE	NA	NA	NA	NA	NA	NA	LIFR	OID20606	ENSG00000113594	C	bipolar	<0.8	not_MHC	UKB	cis_only	0.520893	Not_qualifying_for_tier
rs11204771	Wald ratio	1	0.149004	0.050582	1.33817	0.999257	1.79203	TRUE	4.17672e-15	TRUE	NA	NA	NA	NA	NA	NA	SEMA6C	OID30531	ENSG00000143434	C	asd	<0.8	not_MHC	UKB	cis_only	0.520893	Not_qualifying_for_tier
rs2007720,rs4812854,rs4812858	Inverse variance weighted	3	0.0341303	0.0506166	1.06899	0.99982	1.14295	TRUE	3.72645e-164	TRUE	1.89841	2	0.387049	0.0062064	0.0212506	0.819102	ADA	NA	ENSG00000196839	C,C,C	asd	<0.8	not_MHC	EQTLGEN	cis_only	0.520893	Not_qualifying_for_tier
rs12042279	Wald ratio	1	0.153847	0.0507232	0.740383	0.547645	1.00095	TRUE	1.15935e-09	TRUE	NA	NA	NA	NA	NA	NA	TNFRSF14	NA	ENSG00000157873	C	anxiety_cc	<0.8	not_MHC	METABRAIN	cis_only	0.520893	Not_qualifying_for_tier
rs4962386	Wald ratio	1	0.143473	0.0506979	1.32359	0.999144	1.7534	TRUE	1.79757e-14	TRUE	NA	NA	NA	NA	NA	NA	LHPP	NA	ENSG00000107902	C	bipolar	NA	no_MHC	ROSMAP	cis_only	0.520893	Not_qualifying_for_tier
rs10769290,rs11822879,rs7947999	Inverse variance weighted	3	0.0354123	0.050935	1.07157	0.999718	1.14859	TRUE	3.71085e-257	TRUE	0.687758	2	0.709015	0.00708833	0.0170002	0.748512	TRIM5	OID20526	ENSG00000132256	C,C,C	bipolar	<0.8	not_MHC	UKB	cis_only	0.521271	Not_qualifying_for_tier
rs3917775,rs7137828,rs7553	Inverse variance weighted	3	0.00574261	0.0509657	0.988854	0.977787	1.00005	TRUE	0	TRUE	0.313209	2	0.855042	-0.00202122	0.00380864	0.689394	SELL	OID30752	ENSG00000188404	C,T,C	alzheimers	<0.8	not_MHC	UKB	cis_trans	0.521271	Not_qualifying_for_tier
rs8064386	Wald ratio	1	0.104228	0.0509442	1.22562	0.999161	1.50341	TRUE	2.85915e-11	TRUE	NA	NA	NA	NA	NA	NA	HEXIM1	NA	ENSG00000186834	C	adhd	<0.8	not_MHC	EQTLGEN	cis_only	0.521271	Not_qualifying_for_tier
rs62036223	Wald ratio	1	0.0080622	0.0508899	0.984383	0.96895	1.00006	TRUE	3.42657e-52	TRUE	NA	NA	NA	NA	NA	NA	NAGPA	NA	ENSG00000103174	C	depression_Als_ukb_included	<0.8	not_MHC	METABRAIN	cis_only	0.521271	Not_qualifying_for_tier
rs7000	Wald ratio	1	0.0252689	0.0508791	1.05057	0.99981	1.10392	TRUE	3.05186e-49	TRUE	NA	NA	NA	NA	NA	NA	TPD52L2	NA	ENSG00000101150	C	bipolar	<0.8	not_MHC	METABRAIN	cis_only	0.521271	Not_qualifying_for_tier
rs11658168	Wald ratio	1	0.0312585	0.0510394	1.06289	0.999723	1.13004	TRUE	5.73112e-17	TRUE	NA	NA	NA	NA	NA	NA	POLR2A	NA	ENSG00000181222	C	depression_Als_ukb_included	<0.8	not_MHC	EQTLGEN	cis_only	0.52164	Not_qualifying_for_tier
rs10079250,rs12945299,rs62165726	Inverse variance weighted	3	0.0313264	0.0510856	1.06302	0.999711	1.13033	TRUE	1.17748e-264	TRUE	0.581112	2	0.747848	-0.000126047	0.0245089	0.996726	CSF1R	OID30681	ENSG00000182578	C,T,T	schizophrenia	<0.8	not_MHC	UKB	cis_trans	0.521727	Not_qualifying_for_tier
rs4764327	Wald ratio	1	0.145341	0.051245	0.753271	0.566545	1.00154	TRUE	1.34661e-57	TRUE	NA	NA	NA	NA	NA	NA	KLRD1	OID20632	ENSG00000134539	C	anxiety_cc	<0.8	not_MHC	UKB	cis_only	0.522144	Not_qualifying_for_tier
rs7135909	Wald ratio	1	0.115162	0.05118	1.25177	0.998845	1.56875	TRUE	2.04169e-21	TRUE	NA	NA	NA	NA	NA	NA	MVK	OID20459	ENSG00000110921	C	bipolar	<0.8	not_MHC	UKB	cis_only	0.522144	Not_qualifying_for_tier
rs12042279	Wald ratio	1	0.030601	0.0512527	0.942092	0.887248	1.00033	TRUE	2.59848e-118	TRUE	NA	NA	NA	NA	NA	NA	TNFRSF14	NA	ENSG00000157873	C	asd	<0.8	not_MHC	EQTLGEN	cis_only	0.522144	Not_qualifying_for_tier
rs74742372	Wald ratio	1	0.016222	0.051277	0.968875	0.938554	1.00018	TRUE	1.08991e-81	TRUE	NA	NA	NA	NA	NA	NA	SAMD9L	NA	ENSG00000177409	C	schizophrenia	<0.8	not_MHC	METABRAIN	cis_only	0.522144	Not_qualifying_for_tier
rs11156664,rs35002771,rs56330463,rs61976900	Inverse variance weighted	4	0.0556516	0.0513327	0.897226	0.804508	1.00063	TRUE	6.09656e-190	TRUE	0.34664	3	0.951031	0.010484	0.027001	0.735241	RNASE6	NA	ENSG00000169413	C,C,T,C	anxiety_cc	<0.8	not_MHC	EQTLGEN	cis_trans	0.522328	Not_qualifying_for_tier
rs7068937	Wald ratio	1	0.0420574	0.051409	0.921336	0.848434	1.0005	TRUE	3.77716e-74	TRUE	NA	NA	NA	NA	NA	NA	PRDX3	NA	ENSG00000165672	C	adhd	<0.8	not_MHC	EQTLGEN	cis_only	0.522721	Not_qualifying_for_tier
rs111619944,rs114203272,rs12029494	Inverse variance weighted	3	0.0294779	0.0516096	1.05905	0.999598	1.12204	TRUE	0	TRUE	2.21242	2	0.33081	-0.329561	0.232497	0.391134	CFHR4	OID30758	ENSG00000134365	C,C,C	adhd	<0.8	not_MHC	UKB	cis_only	0.523131	Not_qualifying_for_tier
rs17648104,rs1991267	Inverse variance weighted	2	0.028729	0.0516561	0.945628	0.893852	1.0004	TRUE	7.196e-275	TRUE	0.00331112	1	0.954113	NA	NA	NA	SCG3	OID20728	ENSG00000104112	C,C	adhd	<0.8	not_MHC	UKB	cis_only	0.523131	Not_qualifying_for_tier
rs111619944,rs114203272,rs12029494	Inverse variance weighted	3	0.0294779	0.0516096	1.05905	0.999598	1.12204	TRUE	0	TRUE	2.21242	2	0.33081	-0.329561	0.232497	0.391134	CFHR4	OID30758	ENSG00000134365	C,C,C	adhd	<0.8	not_MHC	UKB	cis_trans	0.523131	Not_qualifying_for_tier
rs696766	Wald ratio	1	0.0907182	0.0517801	1.19297	0.998636	1.42511	TRUE	1.55395e-26	TRUE	NA	NA	NA	NA	NA	NA	C9	OID30698	ENSG00000113600	C	schizophrenia	<0.8	not_MHC	UKB	cis_only	0.523131	Not_qualifying_for_tier
rs10797650	Wald ratio	1	0.0406861	0.0516424	0.923874	0.853061	1.00057	TRUE	1.35475e-166	TRUE	NA	NA	NA	NA	NA	NA	CD160	OID20647	ENSG00000117281	C	adhd	<0.8	not_MHC	UKB	cis_only	0.523131	Not_qualifying_for_tier
rs11154410	Wald ratio	1	0.0388832	0.0517888	1.07856	0.999412	1.16397	TRUE	1.70089e-168	TRUE	NA	NA	NA	NA	NA	NA	C6orf58	OID30608	ENSG00000184530	C	adhd	<0.8	not_MHC	UKB	cis_only	0.523131	Not_qualifying_for_tier
rs11900971,rs16862608,rs35517017	Inverse variance weighted	3	0.0182079	0.0517168	0.965197	0.931359	1.00026	TRUE	3.72314e-260	TRUE	0.534089	2	0.765639	0.000973101	0.0154589	0.959979	EPHA4	NA	ENSG00000116106	C,C,C	schizophrenia	<0.8	not_MHC	EQTLGEN	cis_only	0.523131	Not_qualifying_for_tier
rs28595197,rs7840859,rs8073060	Inverse variance weighted	3	0.0630034	0.0516527	1.13044	0.999119	1.27902	TRUE	1.63641e-35	TRUE	1.55708	2	0.459076	0.00287069	0.0275037	0.933793	BNIP3L	NA	ENSG00000104765	C,C,T	bipolar	<0.8	not_MHC	EQTLGEN	cis_trans	0.523131	Not_qualifying_for_tier
rs4734970	Wald ratio	1	0.0545774	0.0517036	0.899258	0.808029	1.00079	TRUE	6.28453e-08	TRUE	NA	NA	NA	NA	NA	NA	ANGPT1	NA	ENSG00000154188	C	schizophrenia	<0.8	not_MHC	METABRAIN	cis_only	0.523131	Not_qualifying_for_tier
rs1434282,rs17324153	Inverse variance weighted	2	0.0238597	0.0519045	1.04747	0.999617	1.09762	TRUE	1.97982e-69	TRUE	0.00562478	1	0.940216	NA	NA	NA	SCRN1	OID20542	ENSG00000136193	T,C	depression_Als_ukb_included	<0.8	not_MHC	UKB	cis_trans	0.523858	Not_qualifying_for_tier
rs2929587	Wald ratio	1	0.0481772	0.0519364	0.91061	0.828559	1.00079	TRUE	2.26074e-08	TRUE	NA	NA	NA	NA	NA	NA	TERF1	NA	ENSG00000147601	C	depression_Als_ukb_included	<0.8	not_MHC	EQTLGEN	cis_only	0.523858	Not_qualifying_for_tier
rs4959789,rs4959821	Inverse variance weighted	2	0.0286286	0.0521385	0.945921	0.894305	1.00052	TRUE	1.88973e-285	TRUE	1.02569	1	0.311173	NA	NA	NA	PSMG4	NA	ENSG00000180822	C,C	adhd	<0.8	not_MHC	EQTLGEN	cis_only	0.525515	Not_qualifying_for_tier
rs45499297,rs45499297,rs45499297,rs45499297	Inverse variance weighted	2	0.126822	0.052327	0.781852	0.609777	1.00248	TRUE	2.21737e-123	TRUE	7.08478e-32	1	1	NA	NA	NA	IL32	OID20605	ENSG00000008517	C,C,C,C	anxiety_cc	<0.8	not_MHC	UKB	cis_only	0.52665	Not_qualifying_for_tier
rs11924792,rs12722013	Inverse variance weighted	2	0.0182667	0.0523019	1.03608	0.999646	1.07385	TRUE	2.65727e-110	TRUE	0.130283	1	0.718139	NA	NA	NA	CCL21	OID20686	ENSG00000137077	T,T	alzheimers	<0.8	not_MHC	UKB	cis_trans	0.52665	Not_qualifying_for_tier
rs170974,rs60120267	Inverse variance weighted	2	0.0763522	0.0524527	1.1596	0.998428	1.3468	TRUE	2.9812e-23	TRUE	0.707104	1	0.400407	NA	NA	NA	ATRN	NA	ENSG00000088812	C,C	adhd	<0.8	not_MHC	EQTLGEN	cis_only	0.527532	Not_qualifying_for_tier
rs1169288	Wald ratio	1	0.0401937	0.0525894	1.08102	0.999127	1.16963	TRUE	4.61708e-24	TRUE	NA	NA	NA	NA	NA	NA	SERPINA7	OID30724	ENSG00000123561	TRUE	depression_Als_ukb_included	<0.8	not_MHC	UKB	cis_trans	0.528523	Not_qualifying_for_tier
rs2819351	Wald ratio	1	0.0190193	0.0529154	0.963855	0.928586	1.00046	TRUE	3.87377e-125	TRUE	NA	NA	NA	NA	NA	NA	LMOD1	OID30547	ENSG00000163431	C	depression_Als_ukb_included	<0.8	not_MHC	UKB	cis_only	0.531414	Not_qualifying_for_tier
rs79113752	Wald ratio	1	0.226229	0.0529698	0.64546	0.414285	1.00563	TRUE	1.34431e-05	TRUE	NA	NA	NA	NA	NA	NA	CD22	NA	ENSG00000012124	C	anxiety_cc	<0.8	not_MHC	METABRAIN	cis_only	0.531577	Not_qualifying_for_tier
rs126380,rs138229,rs28449609	Inverse variance weighted	3	0.00775513	0.0531212	1.01511	0.999798	1.03066	TRUE	7.57631e-293	TRUE	0.160526	2	0.922874	0.00135447	0.00429448	0.805499	CRELD2	NA	ENSG00000184164	C,C,C	depression_Als_ukb_included	<0.8	not_MHC	EQTLGEN	cis_only	0.532325	Not_qualifying_for_tier
rs10512472,rs1354034,rs826415	Inverse variance weighted	3	0.0183268	0.0531206	0.965178	0.931124	1.00048	TRUE	3.73514e-269	TRUE	1.81695	2	0.403139	0.0211468	0.0156965	0.406502	TREML1	NA	ENSG00000161911	T,T,T	bipolar	<0.8	not_MHC	EQTLGEN	cis_trans	0.532325	Not_qualifying_for_tier
rs3999458,rs72836448	Inverse variance weighted	2	0.00822767	0.0532961	1.01603	0.999774	1.03254	TRUE	2.36104e-268	TRUE	0.00146869	1	0.96943	NA	NA	NA	BTN3A2	OID20540	ENSG00000186470	C,C	alzheimers	<0.8	caution_MHC	UKB	cis_only	0.533692	Not_qualifying_for_tier
rs34008398	Wald ratio	1	0.0290825	0.0534896	1.05776	0.999155	1.11981	TRUE	1.2532e-156	TRUE	NA	NA	NA	NA	NA	NA	BMP10	OID30575	ENSG00000163217	C	bipolar	<0.8	not_MHC	UKB	cis_only	0.535152	Not_qualifying_for_tier
rs2878298	Wald ratio	1	0.0862737	0.0535191	1.18125	0.997476	1.39887	TRUE	1.98979e-15	TRUE	NA	NA	NA	NA	NA	NA	DAG1	NA	ENSG00000173402	C	adhd	<0.8	not_MHC	EQTLGEN	cis_only	0.535152	Not_qualifying_for_tier
rs12410564,rs4028814	Inverse variance weighted	2	0.0382418	0.0544562	1.07632	0.998593	1.16009	TRUE	2.58063e-205	TRUE	0.855379	1	0.355035	NA	NA	NA	AGT	OID30709	ENSG00000135744	C,C	bipolar	<0.8	not_MHC	UKB	cis_only	0.53574	Not_qualifying_for_tier
rs10947428,rs2296328	Inverse variance weighted	2	0.0327149	0.0538501	0.938872	0.88056	1.00105	TRUE	0	TRUE	0.00588212	1	0.938866	NA	NA	NA	MLN	OID20541	ENSG00000096395	C,C	bipolar	>=0.8	caution_MHC	UKB	cis_only	0.53574	Not_qualifying_for_tier
rs13303278,rs8668	Inverse variance weighted	2	0.0569301	0.0545156	1.11568	0.99788	1.24738	TRUE	2.64513e-134	TRUE	0.022045	1	0.881967	NA	NA	NA	AGRN	OID20786	ENSG00000188157	C,T	asd	<0.8	not_MHC	UKB	cis_trans	0.53574	Not_qualifying_for_tier
rs3796948,rs892090	Inverse variance weighted	2	0.087337	0.0539464	1.18332	0.997145	1.40425	TRUE	1.98708e-55	TRUE	1.14973	1	0.283605	NA	NA	NA	EGF	OID20698	ENSG00000138798	C,T	asd	<0.8	not_MHC	UKB	cis_trans	0.53574	Not_qualifying_for_tier
rs11871747,rs2511241	Inverse variance weighted	2	0.0401669	0.0546208	1.08025	0.99847	1.16874	TRUE	1.64174e-148	TRUE	0.00709382	1	0.932878	NA	NA	NA	OSM	OID20574	ENSG00000099985	T,T	schizophrenia	<0.8	not_MHC	UKB	cis_trans	0.53574	Not_qualifying_for_tier
rs2020854	Wald ratio	1	0.0510834	0.0546883	1.10313	0.998027	1.21929	TRUE	3.079e-109	TRUE	NA	NA	NA	NA	NA	NA	APOF	OID30701	ENSG00000175336	C	adhd	<0.8	not_MHC	UKB	cis_only	0.53574	Not_qualifying_for_tier
rs2020854	Wald ratio	1	0.0488008	0.0543733	1.09843	0.998237	1.20869	TRUE	5.45919e-98	TRUE	NA	NA	NA	NA	NA	NA	APOF	OID30701	ENSG00000175336	C	schizophrenia	<0.8	not_MHC	UKB	cis_only	0.53574	Not_qualifying_for_tier
rs4837810	Wald ratio	1	0.066796	0.0540626	0.879263	0.771367	1.00225	TRUE	7.62569e-63	TRUE	NA	NA	NA	NA	NA	NA	C5	OID30744	ENSG00000106804	C	adhd	<0.8	not_MHC	UKB	cis_only	0.53574	Not_qualifying_for_tier
rs7135909	Wald ratio	1	0.0407293	0.0544951	1.08147	0.998489	1.17134	TRUE	3.16488e-23	TRUE	NA	NA	NA	NA	NA	NA	MVK	OID20459	ENSG00000110921	C	depression_Als_ukb_included	<0.8	not_MHC	UKB	cis_only	0.53574	Not_qualifying_for_tier
rs688009	Wald ratio	1	0.27031	0.0540877	1.68313	0.990887	2.85896	TRUE	7.76577e-05	TRUE	NA	NA	NA	NA	NA	NA	PDIA3	OID30573	ENSG00000167004	C	asd	<0.8	not_MHC	UKB	cis_only	0.53574	Not_qualifying_for_tier
rs28672722	Wald ratio	1	0.192452	0.0546981	1.44738	0.992573	2.11057	TRUE	3.00843e-07	TRUE	NA	NA	NA	NA	NA	NA	GLI2	OID30429	ENSG00000074047	TRUE	adhd	<0.8	caution_MHC	UKB	cis_trans	0.53574	Not_qualifying_for_tier
rs12437803	Wald ratio	1	0.0940967	0.0540328	1.19876	0.99686	1.44154	TRUE	2.58074e-42	TRUE	NA	NA	NA	NA	NA	NA	KLRB1	OID20629	ENSG00000111796	TRUE	asd	<0.8	not_MHC	UKB	cis_trans	0.53574	Not_qualifying_for_tier
rs34436714	Wald ratio	1	0.0359587	0.0545632	0.93321	0.869703	1.00136	TRUE	7.65295e-29	TRUE	NA	NA	NA	NA	NA	NA	NEDD9	OID30503	ENSG00000111859	TRUE	depression_Als_ukb_included	<0.8	not_MHC	UKB	cis_trans	0.53574	Not_qualifying_for_tier
rs68066031	Wald ratio	1	0.0524402	0.0538831	0.903849	0.815564	1.00169	TRUE	3.17844e-129	TRUE	NA	NA	NA	NA	NA	NA	PDGFB	OID20741	ENSG00000100311	TRUE	bipolar	<0.8	not_MHC	UKB	cis_trans	0.53574	Not_qualifying_for_tier
rs2348081,rs281712,rs6469119	Inverse variance weighted	3	0.0253001	0.0536749	0.952357	0.906283	1.00077	TRUE	1.39296e-245	TRUE	0.147151	2	0.929066	-0.00055538	0.0211347	0.983275	ANGPT1	NA	ENSG00000154188	C,C,C	asd	<0.8	not_MHC	EQTLGEN	cis_only	0.53574	Not_qualifying_for_tier
rs61598135,rs628269	Inverse variance weighted	2	0.0291044	0.0545907	1.05754	0.998898	1.11962	TRUE	1.02888e-113	TRUE	0.254674	1	0.613803	NA	NA	NA	IL10RA	NA	ENSG00000110324	C,C	schizophrenia	<0.8	not_MHC	EQTLGEN	cis_only	0.53574	Not_qualifying_for_tier
rs6895049,rs7719848	Inverse variance weighted	2	0.0405047	0.0545521	0.925087	0.854485	1.00152	TRUE	3.66372e-73	TRUE	0.652672	1	0.419159	NA	NA	NA	MOCS2	NA	ENSG00000164172	C,C	adhd	<0.8	not_MHC	EQTLGEN	cis_only	0.53574	Not_qualifying_for_tier
rs11156664,rs35002771,rs61976900	Inverse variance weighted	3	0.0565036	0.0536935	0.896719	0.802712	1.00174	TRUE	5.95324e-183	TRUE	0.34329	2	0.842278	0.026256	0.0455514	0.667119	RNASE6	NA	ENSG00000169413	C,C,C	anxiety_cc	<0.8	not_MHC	EQTLGEN	cis_only	0.53574	Not_qualifying_for_tier
rs149110519,rs3181165	Inverse variance weighted	2	0.307358	0.054223	0.553397	0.302976	1.0108	TRUE	2.43201e-07	TRUE	0.159278	1	0.689822	NA	NA	NA	CASP2	NA	ENSG00000106144	T,C	anxiety_cc	<0.8	not_MHC	EQTLGEN	cis_trans	0.53574	Not_qualifying_for_tier
rs115695318,rs56330463	Inverse variance weighted	2	0.195803	0.054681	1.45676	0.992471	2.13826	TRUE	6.03092e-11	TRUE	0.831474	1	0.361847	NA	NA	NA	CSF1	NA	ENSG00000184371	C,T	anxiety_cc	<0.8	not_MHC	EQTLGEN	cis_trans	0.53574	Not_qualifying_for_tier
rs11672697,rs12478601,rs2239630	Inverse variance weighted	3	0.10115	0.0538734	0.822833	0.674856	1.00326	TRUE	3.51204e-34	TRUE	0.113962	2	0.944612	0.00766373	0.0439919	0.890198	PEPD	NA	ENSG00000124299	C,T,T	anxiety_cc	<0.8	not_MHC	EQTLGEN	cis_trans	0.53574	Not_qualifying_for_tier
rs17705608	Wald ratio	1	0.0234631	0.0537609	0.955754	0.912797	1.00073	TRUE	2.15309e-153	TRUE	NA	NA	NA	NA	NA	NA	TANK	NA	ENSG00000136560	C	schizophrenia	<0.8	not_MHC	EQTLGEN	cis_only	0.53574	Not_qualifying_for_tier
rs2479124	Wald ratio	1	0.0385105	0.0538758	0.928447	0.860947	1.00124	TRUE	1.12422e-11	TRUE	NA	NA	NA	NA	NA	NA	VTI1A	NA	ENSG00000151532	C	depression_Als_ukb_included	<0.8	not_MHC	EQTLGEN	cis_only	0.53574	Not_qualifying_for_tier
rs11705219,rs8135804	Inverse variance weighted	2	0.00630299	0.0546849	1.01218	0.999757	1.02477	TRUE	2.42042e-95	TRUE	0.593936	1	0.440901	NA	NA	NA	TNFRSF13C	NA	ENSG00000159958	C,C	depression_Als_ukb_included	<0.8	not_MHC	METABRAIN	cis_only	0.53574	Not_qualifying_for_tier
rs11667602	Wald ratio	1	0.056442	0.0539419	0.896927	0.802995	1.00185	TRUE	2.15452e-10	TRUE	NA	NA	NA	NA	NA	NA	DAND5	NA	ENSG00000179284	C	bipolar	<0.8	not_MHC	METABRAIN	cis_only	0.53574	Not_qualifying_for_tier
rs2190907	Wald ratio	1	0.0164724	0.0544879	0.968821	0.938041	1.00061	TRUE	5.12651e-12	TRUE	NA	NA	NA	NA	NA	NA	EGF	NA	ENSG00000138798	C	depression_Als_ukb_included	<0.8	not_MHC	METABRAIN	cis_only	0.53574	Not_qualifying_for_tier
rs425283	Wald ratio	1	0.0127776	0.0542535	1.0249	0.99955	1.05089	TRUE	8.28299e-11	TRUE	NA	NA	NA	NA	NA	NA	LILRB4	NA	ENSG00000186818	C	alzheimers	<0.8	not_MHC	METABRAIN	cis_only	0.53574	Not_qualifying_for_tier
rs12985255	Wald ratio	1	0.165371	0.0546929	0.7278	0.526314	1.00642	TRUE	5.13254e-15	TRUE	NA	NA	NA	NA	NA	NA	OSCAR	NA	ENSG00000170909	C	anxiety_cc	<0.8	not_MHC	METABRAIN	cis_only	0.53574	Not_qualifying_for_tier
rs7647411	Wald ratio	1	0.00546182	0.0539712	0.98953	0.978993	1.00018	TRUE	1.37843e-72	TRUE	NA	NA	NA	NA	NA	NA	CD200	NA	ENSG00000091972	C	depression_Als_ukb_included	NA	no_MHC	ROSMAP	cis_only	0.53574	Not_qualifying_for_tier
rs41292364	Wald ratio	1	0.476246	0.0548518	2.49531	0.981153	6.3462	TRUE	8.85056e-11	TRUE	NA	NA	NA	NA	NA	NA	ITIH4	OID30762	ENSG00000055955	C	anxiety_cc	<0.8	not_MHC	UKB	cis_only	0.536866	Not_qualifying_for_tier
rs116887921,rs12338580	Inverse variance weighted	2	0.0207384	0.0549227	1.04061	0.99916	1.08378	TRUE	5.76589e-249	TRUE	0.0165311	1	0.897695	NA	NA	NA	SPINK4	OID20509	ENSG00000122711	C,C	adhd	<0.8	not_MHC	UKB	cis_only	0.537139	Not_qualifying_for_tier
rs7252512	Wald ratio	1	0.012878	0.0549959	0.975591	0.951275	1.00053	TRUE	4.14639e-191	TRUE	NA	NA	NA	NA	NA	NA	PINLYP	OID30651	ENSG00000234465	C	depression_Als_ukb_included	<0.8	not_MHC	UKB	cis_only	0.537139	Not_qualifying_for_tier
rs7595075	Wald ratio	1	0.0660067	0.0549815	0.881026	0.77411	1.00271	TRUE	7.16072e-13	TRUE	NA	NA	NA	NA	NA	NA	ACP1	NA	ENSG00000143727	C	asd	<0.8	not_MHC	METABRAIN	cis_only	0.537139	Not_qualifying_for_tier
rs77466488	Wald ratio	1	0.0689609	0.0550552	0.876081	0.765321	1.00287	TRUE	4.42668e-52	TRUE	NA	NA	NA	NA	NA	NA	EGLN1	OID20572	ENSG00000135766	C	adhd	<0.8	not_MHC	UKB	cis_only	0.537341	Not_qualifying_for_tier
rs13077125,rs6780813,rs74994943	Inverse variance weighted	3	0.0374255	0.0551419	1.07441	0.99842	1.15619	TRUE	3.75488e-289	TRUE	0.358694	2	0.835816	0.123534	0.334139	0.774559	SUSD5	OID30650	ENSG00000173705	C,C,C	asd	<0.8	not_MHC	UKB	cis_only	0.537808	Not_qualifying_for_tier
rs138572976,rs2292735,rs2301745,rs4689835	Inverse variance weighted	4	0.00510609	0.05549	0.990269	0.980408	1.00023	TRUE	0	TRUE	1.13823	3	0.767853	0.0130978	0.0133318	0.429464	AFAP1	OID30569	ENSG00000196526	C,C,C,C	alzheimers	<0.8	not_MHC	UKB	cis_only	0.537932	Not_qualifying_for_tier
rs11625344,rs34917868	Inverse variance weighted	2	0.0161542	0.0555901	0.96955	0.939333	1.00074	TRUE	1.49999e-108	TRUE	1.67288	1	0.195873	NA	NA	NA	RGS8	OID20454	ENSG00000135824	T,T	alzheimers	<0.8	not_MHC	UKB	cis_trans	0.537932	Not_qualifying_for_tier
rs11159226,rs1354034	Inverse variance weighted	2	0.0142233	0.05554	1.02761	0.999355	1.05666	TRUE	9.2249e-70	TRUE	0.163972	1	0.685525	NA	NA	NA	VASH1	OID20516	ENSG00000071246	C,T	alzheimers	<0.8	not_MHC	UKB	cis_trans	0.537932	Not_qualifying_for_tier
rs928501	Wald ratio	1	0.0416156	0.0556588	1.0829	0.998075	1.17493	TRUE	3.39336e-166	TRUE	NA	NA	NA	NA	NA	NA	CTGF	OID20709	ENSG00000118523	C	adhd	<0.8	not_MHC	UKB	cis_only	0.537932	Not_qualifying_for_tier
rs10421794	Wald ratio	1	0.0651708	0.0554468	1.13295	0.997095	1.28732	TRUE	5.26268e-10	TRUE	NA	NA	NA	NA	NA	NA	MYO9B	OID20451	ENSG00000099331	C	depression_Als_ukb_included	<0.8	not_MHC	UKB	cis_only	0.537932	Not_qualifying_for_tier
rs17129778,rs77138986	Inverse variance weighted	2	0.00452217	0.0554272	0.991375	0.982627	1.0002	TRUE	3.31994e-197	TRUE	0.0239109	1	0.877112	NA	NA	NA	IL12RB2	NA	ENSG00000081985	C,C	alzheimers	<0.8	not_MHC	EQTLGEN	cis_only	0.537932	Not_qualifying_for_tier
rs10117038,rs149007767,rs7044856	Inverse variance weighted	3	0.00746428	0.0555323	0.98581	0.971492	1.00034	TRUE	1.34659e-267	TRUE	0.462449	2	0.793561	-0.000976196	0.00627152	0.901696	B4GALT1	NA	ENSG00000086062	C,T,C	depression_Als_ukb_included	<0.8	not_MHC	EQTLGEN	cis_trans	0.537932	Not_qualifying_for_tier
rs149654154,rs3745185,rs6592965	Inverse variance weighted	3	0.0444368	0.0556404	0.918471	0.84186	1.00205	TRUE	1.23249e-117	TRUE	2.19821	2	0.333169	-0.0368752	0.0263997	0.395552	BABAM1	NA	ENSG00000105393	C,C,T	asd	<0.8	not_MHC	EQTLGEN	cis_trans	0.537932	Not_qualifying_for_tier
rs8064386	Wald ratio	1	0.264179	0.0555638	0.60305	0.359319	1.01211	TRUE	5.56311e-05	TRUE	NA	NA	NA	NA	NA	NA	HEXIM1	NA	ENSG00000186834	C	anxiety_cc	<0.8	not_MHC	EQTLGEN	cis_only	0.537932	Not_qualifying_for_tier
rs3782125	Wald ratio	1	0.021603	0.0552607	0.959437	0.91966	1.00093	TRUE	1.43252e-34	TRUE	NA	NA	NA	NA	NA	NA	MARS	NA	ENSG00000166986	C	depression_Als_ukb_included	<0.8	not_MHC	EQTLGEN	cis_only	0.537932	Not_qualifying_for_tier
rs3094221	Wald ratio	1	0.0372565	0.0555053	1.07395	0.998321	1.15531	TRUE	9.85501e-20	TRUE	NA	NA	NA	NA	NA	NA	CDSN	NA	ENSG00000204539	C	bipolar	<0.8	caution_MHC	METABRAIN	cis_only	0.537932	Not_qualifying_for_tier
rs72840609	Wald ratio	1	0.231627	0.0554341	0.641677	0.407523	1.01037	TRUE	4.70693e-06	TRUE	NA	NA	NA	NA	NA	NA	DPP10	NA	ENSG00000175497	C	anxiety_cc	<0.8	not_MHC	METABRAIN	cis_only	0.537932	Not_qualifying_for_tier
rs2818979	Wald ratio	1	0.0386286	0.0554158	0.928674	0.860958	1.00172	TRUE	7.55665e-16	TRUE	NA	NA	NA	NA	NA	NA	IL17D	NA	ENSG00000172458	C	schizophrenia	<0.8	not_MHC	METABRAIN	cis_only	0.537932	Not_qualifying_for_tier
rs79287178	Wald ratio	1	0.0185068	0.0557131	1.03604	0.999136	1.07431	TRUE	1.75856e-127	TRUE	NA	NA	NA	NA	NA	NA	TNFSF10	OID20611	ENSG00000121858	C	depression_Als_ukb_included	<0.8	not_MHC	UKB	cis_only	0.538082	Not_qualifying_for_tier
rs8033995	Wald ratio	1	0.0360857	0.0558226	0.933316	0.869585	1.00172	TRUE	4.15016e-25	TRUE	NA	NA	NA	NA	NA	NA	CKMT1A	NA	ENSG00000223572	C	bipolar	<0.8	not_MHC	METABRAIN	cis_only	0.538764	Not_qualifying_for_tier
rs1005402,rs1354034	Inverse variance weighted	2	0.0630065	0.0559124	1.12801	0.996963	1.27627	TRUE	2.88504e-27	TRUE	2.82535	1	0.0927869	NA	NA	NA	ST13	OID30624	ENSG00000100380	C,T	depression_Als_ukb_included	<0.8	not_MHC	UKB	cis_trans	0.539255	Not_qualifying_for_tier
rs10404878	Wald ratio	1	0.0452142	0.0561047	1.09021	0.997752	1.19123	TRUE	1.81386e-181	TRUE	NA	NA	NA	NA	NA	NA	EMR2	OID20755	ENSG00000127507	C	alzheimers	<0.8	not_MHC	UKB	cis_only	0.539476	Not_qualifying_for_tier
rs4719474	Wald ratio	1	0.421403	0.0561613	0.447183	0.195785	1.02139	TRUE	9.56734e-06	TRUE	NA	NA	NA	NA	NA	NA	ANKMY2	OID30518	ENSG00000106524	C	anxiety_cc	<0.8	not_MHC	UKB	cis_only	0.539476	Not_qualifying_for_tier
rs10932916	Wald ratio	1	0.061966	0.0561687	0.888396	0.786792	1.00312	TRUE	1.39296e-61	TRUE	NA	NA	NA	NA	NA	NA	EPHA4	OID30622	ENSG00000116106	C	schizophrenia	<0.8	not_MHC	UKB	cis_only	0.539476	Not_qualifying_for_tier
rs28672722	Wald ratio	1	0.285809	0.056106	1.72626	0.985871	3.02268	TRUE	0.000485754	TRUE	NA	NA	NA	NA	NA	NA	GLI2	OID30429	ENSG00000074047	TRUE	asd	<0.8	caution_MHC	UKB	cis_trans	0.539476	Not_qualifying_for_tier
rs2243603	Wald ratio	1	0.16389	0.0560083	0.731112	0.530247	1.00807	TRUE	1.15083e-07	TRUE	NA	NA	NA	NA	NA	NA	SIRPB1	NA	ENSG00000101307	C	anxiety_cc	<0.8	not_MHC	METABRAIN	cis_only	0.539476	Not_qualifying_for_tier
rs3803286	Wald ratio	1	0.284718	0.0560957	1.7227	0.985947	3.01001	TRUE	3.77671e-08	TRUE	NA	NA	NA	NA	NA	NA	TRAF3	NA	ENSG00000131323	C	schizophrenia	NA	no_MHC	ROSMAP	cis_only	0.539476	Not_qualifying_for_tier
rs2302524	Wald ratio	1	0.0705452	0.0562369	1.14418	0.996422	1.31384	TRUE	4.07662e-60	TRUE	NA	NA	NA	NA	NA	NA	PLAUR	OID20764	ENSG00000011422	C	adhd	<0.8	not_MHC	UKB	cis_only	0.539607	Not_qualifying_for_tier
rs440883,rs4895929	Inverse variance weighted	2	0.028931	0.0562683	0.946269	0.894104	1.00148	TRUE	3.86027e-106	TRUE	0.280103	1	0.596634	NA	NA	NA	CTGF	NA	ENSG00000118523	C,C	schizophrenia	<0.8	not_MHC	EQTLGEN	cis_only	0.539607	Not_qualifying_for_tier
rs7157963	Wald ratio	1	0.0209225	0.0562991	0.960852	0.922246	1.00107	TRUE	9.07621e-66	TRUE	NA	NA	NA	NA	NA	NA	GLRX5	NA	ENSG00000182512	C	bipolar	<0.8	not_MHC	METABRAIN	cis_only	0.539607	Not_qualifying_for_tier
rs11773620,rs314328,rs62483660	Inverse variance weighted	3	0.104611	0.0564997	1.2208	0.994488	1.49862	TRUE	2.52379e-104	TRUE	0.107409	2	0.947712	0.00655025	0.166647	0.97499	ACHE	OID30585	ENSG00000087085	C,C,C	anxiety_cc	<0.8	not_MHC	UKB	cis_only	0.541156	Not_qualifying_for_tier
rs11874053,rs3826616,rs4632248,rs9963851	Inverse variance weighted	4	0.0634588	0.0566323	0.886068	0.782438	1.00342	TRUE	1.05785e-175	TRUE	0.0290518	3	0.998694	-0.00509254	0.0397055	0.909679	SERPINB8	OID20630	ENSG00000166401	C,C,T,C	anxiety_cc	<0.8	not_MHC	UKB	cis_trans	0.541305	Not_qualifying_for_tier
rs10861435,rs11611857,rs2453155	Inverse variance weighted	3	0.0307037	0.0566019	0.943147	0.888063	1.00165	TRUE	3.70956e-146	TRUE	0.415393	2	0.812454	-0.00267669	0.0137662	0.877742	APPL2	NA	ENSG00000136044	C,C,C	asd	<0.8	not_MHC	EQTLGEN	cis_only	0.541305	Not_qualifying_for_tier
rs11265393,rs115503831,rs2050523	Inverse variance weighted	3	0.0236442	0.0565867	0.955923	0.912634	1.00127	TRUE	2.85947e-259	TRUE	0.0840789	2	0.958832	-0.00456971	0.0157644	0.820383	CD84	NA	ENSG00000066294	C,C,C	bipolar	<0.8	not_MHC	EQTLGEN	cis_only	0.541305	Not_qualifying_for_tier
rs113841073,rs1158294,rs316421	Inverse variance weighted	3	0.0461937	0.0568116	1.09197	0.997451	1.19546	TRUE	4.42388e-184	TRUE	0.486779	2	0.783966	0.0124853	0.0421319	0.816594	GHR	OID30574	ENSG00000112964	T,C,C	asd	<0.8	not_MHC	UKB	cis_trans	0.542645	Not_qualifying_for_tier
rs1217402	Wald ratio	1	0.00783429	0.0569253	0.985195	0.970183	1.00044	TRUE	4.30953e-25	TRUE	NA	NA	NA	NA	NA	NA	BCL2L15	NA	ENSG00000188761	C	alzheimers	<0.8	not_MHC	METABRAIN	cis_only	0.543357	Not_qualifying_for_tier
rs56271783	Wald ratio	1	0.0354622	0.0569648	1.06984	0.998001	1.14684	TRUE	1.49721e-16	TRUE	NA	NA	NA	NA	NA	NA	VEGFB	NA	ENSG00000173511	C	schizophrenia	<0.8	not_MHC	METABRAIN	cis_only	0.543359	Not_qualifying_for_tier
rs592423,rs6730612,rs8073060,rs9376092	Inverse variance weighted	4	0.0363049	0.0570964	0.933259	0.869158	1.00209	TRUE	1.06354e-113	TRUE	3.79812	3	0.284105	-0.0296431	0.028284	0.404594	DNAJB2	NA	ENSG00000135924	T,C,T,T	bipolar	<0.8	not_MHC	EQTLGEN	cis_trans	0.544196	Not_qualifying_for_tier
rs112765090,rs112765090,rs112765090,rs112765090,rs112765090,rs112765090,rs112765090,rs112765090,rs112765090	Inverse variance weighted	3	0.0364725	0.057131	0.93297	0.868604	1.00211	TRUE	9.97706e-181	TRUE	4.43681e-32	2	1	NA	NA	NA	C1QTNF9	NA	ENSG00000240654	C,C,C,C,C,C,C,C,C	anxiety_cc	<0.8	not_MHC	METABRAIN	cis_only	0.544196	Not_qualifying_for_tier
rs2509656	Wald ratio	1	0.121391	0.0574819	0.794059	0.625925	1.00736	TRUE	9.08423e-27	TRUE	NA	NA	NA	NA	NA	NA	C1QTNF5	OID30618	ENSG00000223953	C	asd	<0.8	not_MHC	UKB	cis_only	0.546038	Not_qualifying_for_tier
rs118063900,rs419949	Inverse variance weighted	2	0.0193298	0.0574311	1.03741	0.998841	1.07747	TRUE	5.96463e-179	TRUE	0.413205	1	0.520347	NA	NA	NA	AXIN1	NA	ENSG00000103126	C,C	bipolar	<0.8	not_MHC	EQTLGEN	cis_only	0.546038	Not_qualifying_for_tier
rs255056	Wald ratio	1	0.0854411	0.0573739	1.1763	0.994925	1.39075	TRUE	5.26305e-50	TRUE	NA	NA	NA	NA	NA	NA	LCAT	NA	ENSG00000213398	C	anxiety_cc	<0.8	not_MHC	EQTLGEN	cis_only	0.546038	Not_qualifying_for_tier
rs17356923	Wald ratio	1	0.00762392	0.0574556	0.98562	0.971002	1.00046	TRUE	4.66616e-53	TRUE	NA	NA	NA	NA	NA	NA	NUDC	NA	ENSG00000090273	C	depression_Als_ukb_included	<0.8	not_MHC	METABRAIN	cis_only	0.546038	Not_qualifying_for_tier
rs215223,rs35887873,rs75207237	Inverse variance weighted	3	0.0574015	0.0575847	0.896733	0.801313	1.00352	TRUE	2.13445e-133	TRUE	0.656697	2	0.720112	-0.000982562	0.0224614	0.972169	SFRP4	OID30648	ENSG00000106483	T,T,C	asd	<0.8	not_MHC	UKB	cis_trans	0.546418	Not_qualifying_for_tier
rs2007252,rs2255088,rs658230	Inverse variance weighted	3	0.0363085	0.0576007	0.933383	0.869267	1.00223	TRUE	2.53032e-72	TRUE	0.126463	2	0.938726	-0.000998222	0.0116746	0.945699	PRKCQ	NA	ENSG00000065675	C,C,C	schizophrenia	<0.8	not_MHC	EQTLGEN	cis_only	0.546418	Not_qualifying_for_tier
rs2247056,rs58433852,rs6891823	Inverse variance weighted	3	0.0669293	0.0576446	1.13548	0.995885	1.29465	TRUE	3.87312e-40	TRUE	0.26203	2	0.877204	0.00962051	0.0188656	0.699785	GZMA	NA	ENSG00000145649	T,C,C	asd	<0.8	not_MHC	EQTLGEN	cis_trans	0.546461	Not_qualifying_for_tier
rs149062332,rs7252512	Inverse variance weighted	2	0.011672	0.0577142	0.978092	0.95597	1.00073	TRUE	3.80743e-252	TRUE	0.22155	1	0.637861	NA	NA	NA	PINLYP	OID30651	ENSG00000234465	T,C	depression_Als_ukb_included	<0.8	not_MHC	UKB	cis_trans	0.546748	Not_qualifying_for_tier
rs7751151,rs9348836	Inverse variance weighted	2	0.0375035	0.0578129	0.931324	0.86532	1.00236	TRUE	1.17644e-18	TRUE	0.0117098	1	0.913828	NA	NA	NA	NEDD9	NA	ENSG00000111859	C,C	adhd	<0.8	not_MHC	METABRAIN	cis_only	0.547308	Not_qualifying_for_tier
rs4548048,rs78037977	Inverse variance weighted	2	0.561567	0.0578857	2.90098	0.965003	8.72088	TRUE	1.98691e-06	TRUE	0.333888	1	0.563379	NA	NA	NA	TSC1	OID30478	ENSG00000165699	T,T	anxiety_cc	<0.8	caution_MHC	UKB	cis_trans	0.547624	Not_qualifying_for_tier
rs1060341	Wald ratio	1	0.0209525	0.0580454	1.04051	0.998646	1.08413	TRUE	5.18609e-38	TRUE	NA	NA	NA	NA	NA	NA	TPSAB1	NA	ENSG00000172236	C	alzheimers	<0.8	not_MHC	METABRAIN	cis_only	0.548761	Not_qualifying_for_tier
rs2884767	Wald ratio	1	0.00826381	0.0581175	1.01578	0.999461	1.03237	TRUE	7.46034e-21	TRUE	NA	NA	NA	NA	NA	NA	ADAM23	NA	ENSG00000114948	C	alzheimers	<0.8	not_MHC	METABRAIN	cis_only	0.549068	Not_qualifying_for_tier
rs113348449,rs136150,rs1801020,rs4861708,rs74029840,rs79489472	Inverse variance weighted	6	0.00493094	0.0582896	1.00938	0.999672	1.01918	TRUE	0	TRUE	5.35307	5	0.374326	-0.00929305	0.00523076	0.150276	APOL1	OID30708	ENSG00000100342	T,C,T,T,T,T	alzheimers	<0.8	not_MHC	UKB	cis_trans	0.549222	Not_qualifying_for_tier
rs9594738	Wald ratio	1	0.229502	0.0582885	1.54429	0.984859	2.42151	TRUE	2.5051e-17	TRUE	NA	NA	NA	NA	NA	NA	CHAD	OID30660	ENSG00000136457	TRUE	anxiety_cc	<0.8	not_MHC	UKB	cis_trans	0.549222	Not_qualifying_for_tier
rs2297197,rs6074009	Inverse variance weighted	2	0.00408719	0.0582922	0.992291	0.984373	1.00027	TRUE	7.5523e-242	TRUE	0.345827	1	0.556485	NA	NA	NA	CD40	NA	ENSG00000101017	C,C	alzheimers	<0.8	not_MHC	EQTLGEN	cis_only	0.549222	Not_qualifying_for_tier
rs113147032,rs74795456	Inverse variance weighted	2	0.0412709	0.0581966	0.924802	0.852939	1.00272	TRUE	3.66009e-64	TRUE	1.21303	1	0.270734	NA	NA	NA	ST8SIA1	NA	ENSG00000111728	C,C	schizophrenia	<0.8	not_MHC	EQTLGEN	cis_only	0.549222	Not_qualifying_for_tier
rs4566648,rs4954569,rs55769428	Inverse variance weighted	3	0.0674672	0.0583978	1.13621	0.99547	1.29684	TRUE	8.47087e-60	TRUE	0.713593	2	0.699915	0.0129699	0.0471689	0.829172	BLNK	OID30541	ENSG00000095585	T,T,C	adhd	<0.8	not_MHC	UKB	cis_trans	0.549843	Not_qualifying_for_tier
rs12374547,rs7447732	Inverse variance weighted	2	0.0075054	0.0584802	0.9859	0.971503	1.00051	TRUE	1.70478e-282	TRUE	0.629745	1	0.427449	NA	NA	NA	IL12B	OID20666	ENSG00000113302	C,C	alzheimers	<0.8	not_MHC	UKB	cis_only	0.549844	Not_qualifying_for_tier
rs1367117	Wald ratio	1	0.0248268	0.0584443	0.954106	0.90879	1.00168	TRUE	4.0256e-35	TRUE	NA	NA	NA	NA	NA	NA	APOB	NA	ENSG00000084674	C	schizophrenia	<0.8	not_MHC	METABRAIN	cis_only	0.549844	Not_qualifying_for_tier
rs12974777	Wald ratio	1	0.0247494	0.0585169	1.04793	0.998314	1.10002	TRUE	2.43191e-39	TRUE	NA	NA	NA	NA	NA	NA	CRLF1	NA	ENSG00000006016	C	schizophrenia	<0.8	not_MHC	METABRAIN	cis_only	0.549844	Not_qualifying_for_tier
rs1871184,rs3212670	Inverse variance weighted	2	0.00850328	0.0588563	1.01619	0.999399	1.03327	TRUE	0	TRUE	0.789514	1	0.374247	NA	NA	NA	ITGA2	OID30570	ENSG00000164171	C,C	depression_Als_ukb_included	<0.8	not_MHC	UKB	cis_only	0.550822	Not_qualifying_for_tier
rs10221948,rs6474527	Inverse variance weighted	2	0.194583	0.0589783	1.44403	0.986156	2.11451	TRUE	4.16195e-26	TRUE	0.215168	1	0.642746	NA	NA	NA	CRIM1	OID20701	ENSG00000150938	C,T	anxiety_cc	<0.8	not_MHC	UKB	cis_trans	0.550822	Not_qualifying_for_tier
rs116887921,rs12338580,rs28529068	Inverse variance weighted	3	0.0202567	0.0586734	1.03904	0.998596	1.08112	TRUE	1.52759e-293	TRUE	0.131867	2	0.936193	-0.00455983	0.0130247	0.785615	SPINK4	OID20509	ENSG00000122711	C,C,T	adhd	<0.8	not_MHC	UKB	cis_trans	0.550822	Not_qualifying_for_tier
rs3732083	Wald ratio	1	0.0474952	0.0587697	0.914149	0.832891	1.00333	TRUE	1.62894e-97	TRUE	NA	NA	NA	NA	NA	NA	CCL28	OID20569	ENSG00000151882	TRUE	schizophrenia	<0.8	not_MHC	UKB	cis_trans	0.550822	Not_qualifying_for_tier
rs7136223	Wald ratio	1	0.138907	0.058882	1.30005	0.990196	1.70687	TRUE	2.58436e-59	TRUE	NA	NA	NA	NA	NA	NA	NXPH3	OID30565	ENSG00000182575	TRUE	anxiety_cc	<0.8	not_MHC	UKB	cis_trans	0.550822	Not_qualifying_for_tier
rs113485448,rs480104	Inverse variance weighted	2	0.00567524	0.0588998	0.989337	0.978393	1.0004	TRUE	9.1576e-178	TRUE	0.814349	1	0.366838	NA	NA	NA	CD244	NA	ENSG00000122223	C,C	alzheimers	<0.8	not_MHC	EQTLGEN	cis_only	0.550822	Not_qualifying_for_tier
rs1127737	Wald ratio	1	0.00778562	0.0589388	1.01481	0.999445	1.03042	TRUE	1.09253e-21	TRUE	NA	NA	NA	NA	NA	NA	CD300A	NA	ENSG00000167851	C	alzheimers	<0.8	not_MHC	METABRAIN	cis_only	0.550822	Not_qualifying_for_tier
rs1466733	Wald ratio	1	0.0488645	0.058845	1.09672	0.996554	1.20695	TRUE	2.60163e-10	TRUE	NA	NA	NA	NA	NA	NA	GP5	NA	ENSG00000178732	C	schizophrenia	<0.8	not_MHC	METABRAIN	cis_only	0.550822	Not_qualifying_for_tier
rs28362944	Wald ratio	1	0.0228772	0.0588004	0.957691	0.915697	1.00161	TRUE	1.52404e-51	TRUE	NA	NA	NA	NA	NA	NA	SERPING1	NA	ENSG00000149131	C	schizophrenia	<0.8	not_MHC	METABRAIN	cis_only	0.550822	Not_qualifying_for_tier
rs2075938	Wald ratio	1	0.047035	0.0591048	0.915052	0.834466	1.00342	TRUE	2.56289e-44	TRUE	NA	NA	NA	NA	NA	NA	CSF2RB	NA	ENSG00000100368	C	schizophrenia	<0.8	not_MHC	EQTLGEN	cis_only	0.551632	Not_qualifying_for_tier
rs144075117,rs41286947	Inverse variance weighted	2	0.0125975	0.0592365	1.02405	0.999074	1.04965	TRUE	2.29675e-279	TRUE	1.15039	1	0.283467	NA	NA	NA	NHLRC3	OID30614	ENSG00000188811	C,C	depression_Als_ukb_included	<0.8	not_MHC	UKB	cis_only	0.551794	Not_qualifying_for_tier
rs4986790,rs75549685	Inverse variance weighted	2	0.0233956	0.059374	1.0451	0.998257	1.09414	TRUE	1.68772e-90	TRUE	1.55664	1	0.212158	NA	NA	NA	TLR4	OID30428	ENSG00000136869	C,C	depression_Als_ukb_included	<0.8	not_MHC	UKB	cis_only	0.551794	Not_qualifying_for_tier
rs10886430,rs142289859,rs2228467,rs9302690	Inverse variance weighted	4	0.0208371	0.059448	1.04006	0.998436	1.08341	TRUE	0	TRUE	2.39551	3	0.494471	-0.0618538	0.0622902	0.425356	CCL17	OID20745	ENSG00000102970	T,T,T,C	schizophrenia	<0.8	not_MHC	UKB	cis_trans	0.551794	Not_qualifying_for_tier
rs4065275,rs56390241	Inverse variance weighted	2	0.00720494	0.0593597	1.01368	0.999464	1.02809	TRUE	0	TRUE	0.164589	1	0.684966	NA	NA	NA	FABP9	OID20501	ENSG00000205186	T,T	alzheimers	<0.8	not_MHC	UKB	cis_trans	0.551794	Not_qualifying_for_tier
rs3859192	Wald ratio	1	0.119645	0.0594887	1.25292	0.991015	1.58405	TRUE	1.10592e-15	TRUE	NA	NA	NA	NA	NA	NA	CSF3	OID20491	ENSG00000108342	C	schizophrenia	<0.8	not_MHC	UKB	cis_only	0.551794	Not_qualifying_for_tier
rs113884722,rs4837342,rs781325	Inverse variance weighted	3	0.00780736	0.05952	0.985396	0.970432	1.00059	TRUE	0	TRUE	3.26584	2	0.195358	0.0119437	0.00690807	0.333828	TLR4	NA	ENSG00000136869	C,C,C	depression_Als_ukb_included	<0.8	not_MHC	EQTLGEN	cis_only	0.551794	Not_qualifying_for_tier
rs149110519,rs56330463,rs74143867	Inverse variance weighted	3	0.0450455	0.059379	1.08864	0.996644	1.18912	TRUE	1.69656e-86	TRUE	2.21999	2	0.329561	-0.0249155	0.0205491	0.439047	EGLN1	NA	ENSG00000135766	T,T,C	asd	<0.8	not_MHC	EQTLGEN	cis_trans	0.551794	Not_qualifying_for_tier
rs210643,rs9489138	Inverse variance weighted	2	0.0624313	0.0594958	1.12485	0.995298	1.27127	TRUE	7.65644e-57	TRUE	0.0400456	1	0.841391	NA	NA	NA	GOPC	NA	ENSG00000047932	C,C	anxiety_cc	<0.8	not_MHC	METABRAIN	cis_only	0.551794	Not_qualifying_for_tier
rs146649464,rs4865137	Inverse variance weighted	2	0.00551598	0.0594088	1.01045	0.999587	1.02144	TRUE	1.45939e-37	TRUE	0.23093	1	0.630835	NA	NA	NA	SPINK2	NA	ENSG00000128040	C,C	alzheimers	<0.8	not_MHC	METABRAIN	cis_only	0.551794	Not_qualifying_for_tier
rs12042279	Wald ratio	1	0.0751568	0.0593303	0.867859	0.748987	1.0056	TRUE	2.41988e-11	TRUE	NA	NA	NA	NA	NA	NA	TNFRSF14	NA	ENSG00000157873	C	asd	<0.8	not_MHC	METABRAIN	cis_only	0.551794	Not_qualifying_for_tier
rs149192849,rs653178,rs73165107,rs75743846	Inverse variance weighted	4	0.0463202	0.0595732	0.916435	0.836899	1.00353	TRUE	7.92413e-109	TRUE	9.08142	3	0.0282277	0.00366927	0.0239347	0.89223	TNFRSF13C	NA	ENSG00000159958	C,T,C,C	schizophrenia	<0.8	not_MHC	EQTLGEN	cis_trans	0.551918	Not_qualifying_for_tier
rs12025610,rs2153733	Inverse variance weighted	2	0.025876	0.0597329	0.952449	0.905349	1.002	TRUE	1.3632e-293	TRUE	0.445629	1	0.504418	NA	NA	NA	PER3	OID30511	ENSG00000049246	C,C	schizophrenia	<0.8	not_MHC	UKB	cis_only	0.552892	Not_qualifying_for_tier
rs10419616	Wald ratio	1	0.0183118	0.0597581	1.03507	0.998583	1.0729	TRUE	2.7563e-10	TRUE	NA	NA	NA	NA	NA	NA	LAIR1	NA	ENSG00000167613	C	depression_Als_ukb_included	<0.8	not_MHC	METABRAIN	cis_only	0.552892	Not_qualifying_for_tier
rs690170	Wald ratio	1	0.147695	0.0598798	1.32037	0.988499	1.76367	TRUE	1.07744e-07	TRUE	NA	NA	NA	NA	NA	NA	TP53BP1	NA	ENSG00000067369	C	adhd	<0.8	not_MHC	EQTLGEN	cis_only	0.553649	Not_qualifying_for_tier
rs3806105,rs6923114	Inverse variance weighted	2	0.046056	0.0599645	0.917013	0.837861	1.00364	TRUE	2.58731e-108	TRUE	0.590963	1	0.442047	NA	NA	NA	COL9A1	OID20550	ENSG00000112280	C,C	schizophrenia	<0.8	not_MHC	UKB	cis_only	0.55376	Not_qualifying_for_tier
rs3923265	Wald ratio	1	0.0329662	0.0600117	0.939883	0.881074	1.00262	TRUE	2.7743e-26	TRUE	NA	NA	NA	NA	NA	NA	ENPP7	NA	ENSG00000182156	C	bipolar	<0.8	not_MHC	METABRAIN	cis_only	0.55376	Not_qualifying_for_tier
rs722677	Wald ratio	1	0.0221189	0.0600015	0.959253	0.918555	1.00175	TRUE	6.30392e-59	TRUE	NA	NA	NA	NA	NA	NA	GHR	NA	ENSG00000112964	C	adhd	<0.8	not_MHC	METABRAIN	cis_only	0.55376	Not_qualifying_for_tier
rs11874053,rs3826616,rs9963851	Inverse variance weighted	3	0.0638549	0.0601768	0.886907	0.782571	1.00515	TRUE	1.39231e-162	TRUE	0.0112808	2	0.994375	-0.00319465	0.0466442	0.956466	SERPINB8	OID20630	ENSG00000166401	C,C,C	anxiety_cc	<0.8	not_MHC	UKB	cis_only	0.554236	Not_qualifying_for_tier
rs150140103,rs35156272,rs4361470	Inverse variance weighted	3	0.0240426	0.060183	1.04622	0.998065	1.09671	TRUE	0	TRUE	1.64509	2	0.439313	0.0301716	0.0236	0.42258	IL31RA	OID30475	ENSG00000164509	T,C,C	bipolar	<0.8	not_MHC	UKB	cis_trans	0.554236	Not_qualifying_for_tier
rs34557377	Wald ratio	1	0.0447475	0.060171	0.919335	0.842139	1.00361	TRUE	4.63633e-09	TRUE	NA	NA	NA	NA	NA	NA	CCL25	NA	ENSG00000131142	C	depression_Als_ukb_included	<0.8	not_MHC	EQTLGEN	cis_only	0.554236	Not_qualifying_for_tier
rs12242	Wald ratio	1	0.0135767	0.0602258	1.02584	0.998903	1.0535	TRUE	1.64858e-09	TRUE	NA	NA	NA	NA	NA	NA	CST7	NA	ENSG00000077984	C	alzheimers	<0.8	not_MHC	METABRAIN	cis_only	0.554261	Not_qualifying_for_tier
rs16830188,rs660442	Inverse variance weighted	2	0.072576	0.0603747	0.87258	0.75688	1.00597	TRUE	1.51607e-69	TRUE	0.421097	1	0.51639	NA	NA	NA	VEGFB	OID30554	ENSG00000173511	T,C	bipolar	<0.8	not_MHC	UKB	cis_trans	0.555263	Not_qualifying_for_tier
rs1395338	Wald ratio	1	0.096358	0.0606435	0.834622	0.690985	1.00812	TRUE	9.07581e-24	TRUE	NA	NA	NA	NA	NA	NA	CCL20	OID20671	ENSG00000115009	C	schizophrenia	<0.8	not_MHC	UKB	cis_only	0.557366	Not_qualifying_for_tier
rs114627099,rs142951552,rs73218030	Inverse variance weighted	3	0.0182488	0.0607293	0.966354	0.932401	1.00154	TRUE	1.26451e-275	TRUE	1.10013	2	0.576913	-0.00728354	0.0186822	0.763343	SAMD9L	NA	ENSG00000177409	C,C,C	adhd	<0.8	not_MHC	EQTLGEN	cis_only	0.557688	Not_qualifying_for_tier
rs11189181,rs405281,rs740512	Inverse variance weighted	3	0.0413554	0.060759	0.925379	0.853331	1.00351	TRUE	9.78195e-98	TRUE	0.243236	2	0.885486	-0.00599181	0.0141433	0.744889	NUB1	NA	ENSG00000013374	T,C,C	adhd	<0.8	not_MHC	EQTLGEN	cis_trans	0.557688	Not_qualifying_for_tier
rs1386622,rs4676230	Inverse variance weighted	2	0.061284	0.0611784	1.12158	0.994634	1.26472	TRUE	1.72721e-24	TRUE	0.680008	1	0.409584	NA	NA	NA	EDAR	NA	ENSG00000135960	T,C	schizophrenia	<0.8	not_MHC	EQTLGEN	cis_trans	0.561166	Not_qualifying_for_tier
rs35033748,rs6724728	Inverse variance weighted	2	0.0113101	0.0612497	1.02139	0.999002	1.04429	TRUE	5.2875e-65	TRUE	0.730923	1	0.392584	NA	NA	NA	ACP1	NA	ENSG00000143727	T,C	alzheimers	<0.8	not_MHC	EQTLGEN	cis_trans	0.561449	Not_qualifying_for_tier
rs149698681,rs34474108,rs4632248	Inverse variance weighted	3	0.0190965	0.0613124	0.964897	0.929449	1.0017	TRUE	2.59577e-137	TRUE	0.675942	2	0.713216	-0.00561587	0.0101836	0.679167	NCF2	OID20567	ENSG00000116701	T,C,T	depression_Als_ukb_included	<0.8	not_MHC	UKB	cis_trans	0.561652	Not_qualifying_for_tier
rs12342201,rs2819351,rs77924615	Inverse variance weighted	3	0.0480748	0.0614976	0.914027	0.831835	1.00434	TRUE	4.94179e-111	TRUE	0.163746	2	0.921389	6.70945e-05	0.0098245	0.995652	LMOD1	OID30547	ENSG00000163431	T,C,T	schizophrenia	<0.8	not_MHC	UKB	cis_trans	0.562605	Not_qualifying_for_tier
rs113662511,rs117299259,rs117435545,rs142139359,rs185084812,rs67971665,rs7805778	Inverse variance weighted	7	0.0187441	0.0614654	0.965553	0.930724	1.00169	TRUE	0	TRUE	9.28773	6	0.158031	-0.0647792	0.143604	0.670811	SKAP2	NA	ENSG00000005020	C,C,C,C,C,C,C	bipolar	<0.8	not_MHC	EQTLGEN	cis_only	0.562605	Not_qualifying_for_tier
rs10864726,rs12410564,rs4028814,rs62466318	Inverse variance weighted	4	0.0366123	0.061636	1.07082	0.99667	1.15049	TRUE	1.55395e-234	TRUE	3.15119	3	0.368896	-0.00982109	0.00899342	0.388822	AGT	OID30709	ENSG00000135744	T,C,C,T	bipolar	<0.8	not_MHC	UKB	cis_trans	0.562771	Not_qualifying_for_tier
rs6993770,rs7854924	Inverse variance weighted	2	0.134469	0.0616374	1.28571	0.987824	1.67342	TRUE	3.1992e-34	TRUE	2.03522	1	0.153692	NA	NA	NA	C9orf142	OID30591	ENSG00000148362	T,C	bipolar	<0.8	not_MHC	UKB	cis_trans	0.562771	Not_qualifying_for_tier
rs11753155	Wald ratio	1	0.0245983	0.061627	0.955067	0.910113	1.00224	TRUE	1.58088e-44	TRUE	NA	NA	NA	NA	NA	NA	PSMG4	NA	ENSG00000180822	C	schizophrenia	<0.8	not_MHC	METABRAIN	cis_only	0.562771	Not_qualifying_for_tier
rs111619944,rs114203272,rs12029494,rs139045233,rs187739503,rs419436,rs74550177	Inverse variance weighted	7	0.00838012	0.0618207	1.01577	0.999226	1.0326	TRUE	0	TRUE	7.16441	6	0.30591	0.0733433	0.0456216	0.168824	CFHR4	OID30758	ENSG00000134365	C,C,C,C,C,C,C	depression_Als_ukb_included	>=0.8	not_MHC	UKB	cis_only	0.563482	Not_qualifying_for_tier
rs2866174,rs77304796	Inverse variance weighted	2	0.00619023	0.0619203	0.98851	0.976589	1.00058	TRUE	2.84676e-181	TRUE	0.0596374	1	0.80707	NA	NA	NA	DAPP1	NA	ENSG00000070190	C,C	alzheimers	<0.8	not_MHC	EQTLGEN	cis_only	0.563482	Not_qualifying_for_tier
rs2331816,rs56343977,rs7630625,rs9882772	Inverse variance weighted	4	0.020335	0.0617624	0.962727	0.92511	1.00187	TRUE	2.32387e-208	TRUE	0.39994	3	0.940255	0.000310193	0.00785227	0.972078	HCLS1	NA	ENSG00000180353	C,C,T,T	schizophrenia	<0.8	not_MHC	EQTLGEN	cis_trans	0.563482	Not_qualifying_for_tier
rs7514180	Wald ratio	1	0.0102385	0.0619591	0.98107	0.961579	1.00096	TRUE	6.88221e-60	TRUE	NA	NA	NA	NA	NA	NA	NEXN	NA	ENSG00000162614	C	alzheimers	<0.8	not_MHC	EQTLGEN	cis_only	0.563482	Not_qualifying_for_tier
rs10516794	Wald ratio	1	0.0207463	0.0619482	0.962014	0.92368	1.00194	TRUE	1.51271e-58	TRUE	NA	NA	NA	NA	NA	NA	MEPE	NA	ENSG00000152595	C	bipolar	<0.8	not_MHC	METABRAIN	cis_only	0.563482	Not_qualifying_for_tier
rs2162352	Wald ratio	1	0.127858	0.0619191	1.26959	0.988164	1.63117	TRUE	1.58743e-09	TRUE	NA	NA	NA	NA	NA	NA	SERPINB8	NA	ENSG00000166401	C	bipolar	NA	no_MHC	ROSMAP	cis_only	0.563482	Not_qualifying_for_tier
rs7221438,rs72863323	Inverse variance weighted	2	0.180221	0.0621933	0.714554	0.501912	1.01728	TRUE	2.24905e-69	TRUE	0.346388	1	0.556165	NA	NA	NA	CD7	OID30543	ENSG00000173762	C,C	anxiety_cc	<0.8	not_MHC	UKB	cis_only	0.56356	Not_qualifying_for_tier
rs7009740	Wald ratio	1	0.0409818	0.0621296	1.07944	0.996129	1.16973	TRUE	4.97904e-168	TRUE	NA	NA	NA	NA	NA	NA	IDO1	OID30563	ENSG00000131203	C	adhd	<0.8	not_MHC	UKB	cis_only	0.56356	Not_qualifying_for_tier
rs10002427,rs79281650	Inverse variance weighted	2	0.00727839	0.0620602	0.986511	0.972538	1.00069	TRUE	6.61603e-144	TRUE	0.0187386	1	0.891119	NA	NA	NA	CTSO	NA	ENSG00000256043	C,C	alzheimers	<0.8	not_MHC	EQTLGEN	cis_only	0.56356	Not_qualifying_for_tier
rs3026271,rs6471081	Inverse variance weighted	2	0.0104534	0.0622114	1.01968	0.999005	1.04079	TRUE	1.54588e-242	TRUE	2.78307	1	0.0952653	NA	NA	NA	DECR1	NA	ENSG00000104325	C,C	depression_Als_ukb_included	<0.8	not_MHC	EQTLGEN	cis_only	0.56356	Not_qualifying_for_tier
rs339392,rs8026803	Inverse variance weighted	2	0.0626139	0.06219	1.12386	0.994066	1.27061	TRUE	4.87622e-24	TRUE	0.00947301	1	0.922465	NA	NA	NA	C3	NA	ENSG00000125730	C,T	schizophrenia	<0.8	not_MHC	EQTLGEN	cis_trans	0.56356	Not_qualifying_for_tier
rs140427603	Wald ratio	1	0.0417305	0.062134	1.08095	0.996058	1.17308	TRUE	2.88608e-07	TRUE	NA	NA	NA	NA	NA	NA	MXRA8	NA	ENSG00000162576	C	alzheimers	<0.8	not_MHC	EQTLGEN	cis_only	0.56356	Not_qualifying_for_tier
rs112312308,rs12821379,rs1725823	Inverse variance weighted	3	0.0391962	0.0624534	0.929578	0.860838	1.00381	TRUE	1.277e-161	TRUE	0.613012	2	0.736014	0.0227246	0.0298149	0.585397	GPR133	NA	ENSG00000111452	C,C,C	asd	<0.8	not_MHC	EQTLGEN	cis_only	0.565382	Not_qualifying_for_tier
rs3935998	Wald ratio	1	0.0542664	0.0625009	0.903858	0.812657	1.00529	TRUE	1.69133e-08	TRUE	NA	NA	NA	NA	NA	NA	EPHA1	NA	ENSG00000146904	C	schizophrenia	<0.8	not_MHC	METABRAIN	cis_only	0.565444	Not_qualifying_for_tier
rs3211717	Wald ratio	1	0.0150872	0.0625907	0.972297	0.943966	1.00148	TRUE	4.31529e-08	TRUE	NA	NA	NA	NA	NA	NA	F10	NA	ENSG00000126218	C	alzheimers	<0.8	not_MHC	METABRAIN	cis_only	0.565887	Not_qualifying_for_tier
rs34008398,rs7848055	Inverse variance weighted	2	0.0265687	0.0626696	1.0507	0.997387	1.10687	TRUE	1.73684e-255	TRUE	0.320808	1	0.571122	NA	NA	NA	BMP10	OID30575	ENSG00000163217	C,T	bipolar	<0.8	not_MHC	UKB	cis_trans	0.566231	Not_qualifying_for_tier
rs114838597	Wald ratio	1	0.357304	0.0629179	1.94353	0.964821	3.91501	TRUE	0.000674957	TRUE	NA	NA	NA	NA	NA	NA	LAP3	OID20436	ENSG00000002549	C	asd	<0.8	not_MHC	UKB	cis_only	0.566288	Not_qualifying_for_tier
rs34931250	Wald ratio	1	0.181329	0.0630363	0.713853	0.500332	1.01849	TRUE	5.89864e-12	TRUE	NA	NA	NA	NA	NA	NA	DEFB103A	OID30534	ENSG00000176797	TRUE	adhd	<0.8	not_MHC	UKB	cis_trans	0.566288	Not_qualifying_for_tier
rs34931250	Wald ratio	1	0.181329	0.0630363	0.713853	0.500332	1.01849	TRUE	5.89864e-12	TRUE	NA	NA	NA	NA	NA	NA	DEFB103A	OID30534	ENSG00000176797	TRUE	adhd	<0.8	not_MHC	UKB	cis_trans	0.566288	Not_qualifying_for_tier
rs34931250	Wald ratio	1	0.181329	0.0630363	0.713853	0.500332	1.01849	TRUE	5.89864e-12	TRUE	NA	NA	NA	NA	NA	NA	DEFB103B	OID30534	ENSG00000177243	TRUE	adhd	<0.8	not_MHC	UKB	cis_trans	0.566288	Not_qualifying_for_tier
rs34931250	Wald ratio	1	0.181329	0.0630363	0.713853	0.500332	1.01849	TRUE	5.89864e-12	TRUE	NA	NA	NA	NA	NA	NA	DEFB103B	OID30534	ENSG00000177243	TRUE	adhd	<0.8	not_MHC	UKB	cis_trans	0.566288	Not_qualifying_for_tier
rs10117038,rs7044856	Inverse variance weighted	2	0.00755148	0.062798	0.986048	0.971561	1.00075	TRUE	1.39166e-264	TRUE	0.417681	1	0.518096	NA	NA	NA	B4GALT1	NA	ENSG00000086062	C,C	depression_Als_ukb_included	<0.8	not_MHC	EQTLGEN	cis_only	0.566288	Not_qualifying_for_tier
rs4676230	Wald ratio	1	0.0181435	0.0630434	1.0343	0.998167	1.07174	TRUE	1.52085e-18	TRUE	NA	NA	NA	NA	NA	NA	EDAR	NA	ENSG00000135960	C	alzheimers	<0.8	not_MHC	EQTLGEN	cis_only	0.566288	Not_qualifying_for_tier
rs12889434	Wald ratio	1	0.0243876	0.0628699	0.95565	0.911045	1.00244	TRUE	7.5084e-50	TRUE	NA	NA	NA	NA	NA	NA	LGMN	NA	ENSG00000100600	C	bipolar	<0.8	not_MHC	METABRAIN	cis_only	0.566288	Not_qualifying_for_tier
rs76841199	Wald ratio	1	0.0645865	0.062812	0.886775	0.781333	1.00645	TRUE	1.07227e-12	TRUE	NA	NA	NA	NA	NA	NA	RNASE4	NA	ENSG00000258818	C	asd	<0.8	not_MHC	METABRAIN	cis_only	0.566288	Not_qualifying_for_tier
rs484553,rs548893	Inverse variance weighted	2	0.00821898	0.0631089	1.01539	0.999165	1.03188	TRUE	2.30178e-100	TRUE	0.789079	1	0.374379	NA	NA	NA	CEP164	NA	ENSG00000110274	C,C	alzheimers	<0.8	not_MHC	EQTLGEN	cis_only	0.56651	Not_qualifying_for_tier
rs314224	Wald ratio	1	0.0124873	0.0631742	1.02347	0.998727	1.04883	TRUE	5.26452e-191	TRUE	NA	NA	NA	NA	NA	NA	ASGR2	OID30679	ENSG00000161944	C	depression_Als_ukb_included	<0.8	not_MHC	UKB	cis_only	0.566729	Not_qualifying_for_tier
rs12342201,rs2551710,rs34744948	Inverse variance weighted	3	0.0678146	0.0634111	1.13415	0.992992	1.29538	TRUE	2.31035e-60	TRUE	1.93694	2	0.379664	-0.00324844	0.0301269	0.931621	GSR	OID30700	ENSG00000104687	T,C,T	adhd	<0.8	not_MHC	UKB	cis_trans	0.568486	Not_qualifying_for_tier
rs1230715	Wald ratio	1	0.0130576	0.0635354	1.02452	0.998635	1.05108	TRUE	4.02423e-97	TRUE	NA	NA	NA	NA	NA	NA	BCL2L15	OID30498	ENSG00000188761	C	alzheimers	<0.8	not_MHC	UKB	cis_only	0.568866	Not_qualifying_for_tier
rs56388170,rs77526211,rs7911264	Inverse variance weighted	3	0.0683438	0.0635229	1.1352	0.992884	1.29792	TRUE	1.69829e-26	TRUE	1.55643	2	0.459225	-0.0151387	0.0339561	0.733013	CLEC4D	NA	ENSG00000166527	T,T,T	adhd	<0.8	not_MHC	EQTLGEN	cis_trans	0.568866	Not_qualifying_for_tier
rs28395878	Wald ratio	1	0.0275841	0.0636097	0.950121	0.900117	1.0029	TRUE	4.70403e-20	TRUE	NA	NA	NA	NA	NA	NA	PRDX5	OID20644	ENSG00000126432	C	alzheimers	<0.8	not_MHC	UKB	cis_only	0.569163	Not_qualifying_for_tier
rs67859744	Wald ratio	1	0.0847978	0.0636875	0.854494	0.723649	1.009	TRUE	6.73391e-15	TRUE	NA	NA	NA	NA	NA	NA	CD3G	NA	ENSG00000160654	C	schizophrenia	<0.8	not_MHC	EQTLGEN	cis_only	0.569492	Not_qualifying_for_tier
rs2432162,rs3741240,rs502857	Inverse variance weighted	3	0.0152037	0.0638478	1.02858	0.998378	1.05969	TRUE	0	TRUE	3.45053	2	0.178126	-0.0378424	0.0218534	0.333398	SCGB3A1	OID30577	ENSG00000161055	T,T,T	depression_Als_ukb_included	<0.8	not_MHC	UKB	cis_trans	0.569523	Not_qualifying_for_tier
rs17013212	Wald ratio	1	0.0727525	0.0638339	0.87386	0.757729	1.00779	TRUE	5.81338e-61	TRUE	NA	NA	NA	NA	NA	NA	MEPE	OID20753	ENSG00000152595	C	bipolar	<0.8	not_MHC	UKB	cis_only	0.569523	Not_qualifying_for_tier
rs688009	Wald ratio	1	0.18547	0.0638552	1.41017	0.980385	2.02837	TRUE	1.17477e-09	TRUE	NA	NA	NA	NA	NA	NA	PDIA3	OID30573	ENSG00000167004	C	bipolar	<0.8	not_MHC	UKB	cis_only	0.569523	Not_qualifying_for_tier
rs6763781	Wald ratio	1	0.099102	0.0638	1.20165	0.989509	1.45927	TRUE	9.80909e-13	TRUE	NA	NA	NA	NA	NA	NA	MANF	NA	ENSG00000145050	C	bipolar	<0.8	not_MHC	EQTLGEN	cis_only	0.569523	Not_qualifying_for_tier
rs3104369	Wald ratio	1	0.115009	0.0639934	1.23741	0.987682	1.55029	TRUE	8.78089e-25	TRUE	NA	NA	NA	NA	NA	NA	CXCL3	OID20788	ENSG00000163734	TRUE	bipolar	<0.8	caution_MHC	UKB	cis_trans	0.570388	Not_qualifying_for_tier
rs10890313,rs12138348,rs272565	Inverse variance weighted	3	0.0220289	0.0640819	1.04163	0.997615	1.08759	TRUE	1.61569e-227	TRUE	0.744868	2	0.689055	-0.0103933	0.0120596	0.547158	UROD	NA	ENSG00000126088	C,C,C	adhd	<0.8	not_MHC	EQTLGEN	cis_only	0.570445	Not_qualifying_for_tier
rs2280177	Wald ratio	1	0.0165738	0.064076	0.969777	0.938781	1.0018	TRUE	1.87294e-98	TRUE	NA	NA	NA	NA	NA	NA	RAB37	NA	ENSG00000172794	C	adhd	<0.8	not_MHC	METABRAIN	cis_only	0.570445	Not_qualifying_for_tier
rs56330463,rs74143867	Inverse variance weighted	2	0.028971	0.0642	1.05508	0.996841	1.11673	TRUE	3.64313e-128	TRUE	0.233206	1	0.629157	NA	NA	NA	EGLN1	NA	ENSG00000135766	T,C	adhd	<0.8	not_MHC	EQTLGEN	cis_trans	0.571128	Not_qualifying_for_tier
rs146201210,rs6993770	Inverse variance weighted	2	0.0752444	0.0642749	1.14938	0.991777	1.33203	TRUE	3.11025e-63	TRUE	1.19565	1	0.274194	NA	NA	NA	IL7	OID20535	ENSG00000104432	C,T	adhd	<0.8	not_MHC	UKB	cis_trans	0.571428	Not_qualifying_for_tier
rs10247016,rs10952261	Inverse variance weighted	2	0.0132639	0.0643784	1.02484	0.998536	1.05183	TRUE	1.24043e-208	TRUE	0.458188	1	0.498472	NA	NA	NA	GIMAP7	OID30639	ENSG00000179144	C,C	depression_Als_ukb_included	<0.8	not_MHC	UKB	cis_only	0.571982	Not_qualifying_for_tier
rs143703503,rs146111161	Inverse variance weighted	2	0.107826	0.064537	1.22056	0.988044	1.5078	TRUE	1.79641e-29	TRUE	1.06224	1	0.302706	NA	NA	NA	C1S	OID30731	ENSG00000182326	C,C	bipolar	<0.8	not_MHC	UKB	cis_only	0.573024	Not_qualifying_for_tier
rs2229094,rs3184504,rs7161799	Inverse variance weighted	3	0.0112651	0.0646065	0.979398	0.95801	1.00126	TRUE	5.44961e-123	TRUE	0.0534695	2	0.973619	0.000941264	0.00407133	0.855359	TNF	OID20473	ENSG00000232810	C,T,T	alzheimers	<0.8	caution_MHC	UKB	cis_trans	0.573274	Not_qualifying_for_tier
rs13197896,rs58019328	Inverse variance weighted	2	0.0443483	0.064686	0.921336	0.844633	1.00501	TRUE	3.03131e-208	TRUE	0.062205	1	0.803044	NA	NA	NA	SMOC2	OID20730	ENSG00000112562	C,C	asd	<0.8	not_MHC	UKB	cis_only	0.573612	Not_qualifying_for_tier
rs111522409,rs17098514,rs56330463,rs77899560	Inverse variance weighted	4	0.0332859	0.0648379	0.940392	0.880999	1.00379	TRUE	4.7539e-109	TRUE	0.857525	3	0.835664	0.0126527	0.0218403	0.620926	HIF1A	NA	ENSG00000100644	C,C,T,C	adhd	<0.8	not_MHC	EQTLGEN	cis_trans	0.574592	Not_qualifying_for_tier
rs476824	Wald ratio	1	0.039425	0.0649722	1.07547	0.995494	1.16187	TRUE	2.15618e-77	TRUE	NA	NA	NA	NA	NA	NA	SNX15	NA	ENSG00000110025	C	adhd	<0.8	not_MHC	EQTLGEN	cis_only	0.575415	Not_qualifying_for_tier
rs12024833,rs1354034	Inverse variance weighted	2	0.0354458	0.0651431	1.06756	0.995906	1.14436	TRUE	1.47604e-30	TRUE	0.432769	1	0.510634	NA	NA	NA	CASP9	OID30530	ENSG00000132906	C,T	depression_Als_ukb_included	<0.8	not_MHC	UKB	cis_trans	0.575459	Not_qualifying_for_tier
rs17053436,rs9546759	Inverse variance weighted	2	0.00852072	0.0651157	1.01584	0.999016	1.03295	TRUE	2.63236e-200	TRUE	0.0124639	1	0.911107	NA	NA	NA	SPG20	NA	ENSG00000133104	C,C	depression_Als_ukb_included	<0.8	not_MHC	EQTLGEN	cis_only	0.575459	Not_qualifying_for_tier
rs9944207	Wald ratio	1	0.121267	0.0651037	0.799569	0.630422	1.0141	TRUE	1.92986e-06	TRUE	NA	NA	NA	NA	NA	NA	PTPN9	NA	ENSG00000169410	C	schizophrenia	<0.8	not_MHC	EQTLGEN	cis_only	0.575459	Not_qualifying_for_tier
rs36121715,rs60714144	Inverse variance weighted	2	0.0157542	0.0650402	1.02949	0.99819	1.06178	TRUE	2.21716e-181	TRUE	1.39354	1	0.237809	NA	NA	NA	LY6D	NA	ENSG00000167656	C,C	bipolar	<0.8	not_MHC	METABRAIN	cis_only	0.575459	Not_qualifying_for_tier
rs1968065	Wald ratio	1	0.043896	0.0651909	0.922247	0.846218	1.00511	TRUE	1.65334e-13	TRUE	NA	NA	NA	NA	NA	NA	NFATC3	NA	ENSG00000072736	C	schizophrenia	<0.8	not_MHC	METABRAIN	cis_only	0.575514	Not_qualifying_for_tier
rs2551346	Wald ratio	1	0.0315275	0.0652542	0.943535	0.886996	1.00368	TRUE	2.24511e-152	TRUE	NA	NA	NA	NA	NA	NA	TP53I3	OID30632	ENSG00000115129	C	schizophrenia	<0.8	not_MHC	UKB	cis_only	0.575707	Not_qualifying_for_tier
rs113051847,rs2731664	Inverse variance weighted	2	0.02029	0.0653746	0.963302	0.925745	1.00238	TRUE	3.9806e-43	TRUE	0.182215	1	0.669477	NA	NA	NA	PDLIM7	NA	ENSG00000196923	C,C	depression_Als_ukb_included	<0.8	not_MHC	EQTLGEN	cis_only	0.576402	Not_qualifying_for_tier
rs12779130,rs908367	Inverse variance weighted	2	0.12978	0.0656268	0.787478	0.610615	1.01557	TRUE	8.67373e-74	TRUE	0.137523	1	0.710756	NA	NA	NA	LHPP	OID20749	ENSG00000107902	C,C	anxiety_cc	<0.8	not_MHC	UKB	cis_only	0.576782	Not_qualifying_for_tier
rs510379	Wald ratio	1	0.0822959	0.0656149	0.859409	0.731389	1.00984	TRUE	3.92513e-32	TRUE	NA	NA	NA	NA	NA	NA	ATPIF1	OID20760	ENSG00000130770	C	schizophrenia	<0.8	not_MHC	UKB	cis_only	0.576782	Not_qualifying_for_tier
rs11759553	Wald ratio	1	0.2201	0.0656319	0.666851	0.433187	1.02655	TRUE	1.22726e-07	TRUE	NA	NA	NA	NA	NA	NA	DDI2	OID30602	ENSG00000197312	TRUE	bipolar	<0.8	not_MHC	UKB	cis_trans	0.576782	Not_qualifying_for_tier
rs113051847,rs2731664,rs6592965	Inverse variance weighted	3	0.0270164	0.0655413	0.951465	0.902394	1.00321	TRUE	3.53679e-53	TRUE	6.29974	2	0.0428577	0.00344954	0.0177144	0.877563	PDLIM7	NA	ENSG00000196923	C,C,T	alzheimers	<0.8	not_MHC	EQTLGEN	cis_trans	0.576782	Not_qualifying_for_tier
rs12478601,rs7764363,rs936809	Inverse variance weighted	3	0.0237173	0.0654821	0.957254	0.913774	1.0028	TRUE	6.59732e-252	TRUE	2.1508	2	0.341162	-0.00586345	0.0169946	0.788496	SMPDL3A	NA	ENSG00000172594	T,C,C	adhd	<0.8	not_MHC	EQTLGEN	cis_trans	0.576782	Not_qualifying_for_tier
rs2629452	Wald ratio	1	0.0511647	0.0656673	0.910121	0.823278	1.00612	TRUE	4.71908e-08	TRUE	NA	NA	NA	NA	NA	NA	SLC39A5	NA	ENSG00000139540	C	adhd	<0.8	not_MHC	METABRAIN	cis_only	0.576782	Not_qualifying_for_tier
rs137902837,rs56155312	Inverse variance weighted	2	0.0226453	0.0657943	1.04254	0.997282	1.08986	TRUE	3.47658e-193	TRUE	0.228245	1	0.632828	NA	NA	NA	CPA4	OID30606	ENSG00000128510	C,C	schizophrenia	<0.8	not_MHC	UKB	cis_only	0.577533	Not_qualifying_for_tier
rs10221948,rs6474527	Inverse variance weighted	2	0.062703	0.066055	0.891142	0.788085	1.00768	TRUE	5.13934e-79	TRUE	0.00403478	1	0.949353	NA	NA	NA	CRIM1	OID20701	ENSG00000150938	C,T	adhd	<0.8	not_MHC	UKB	cis_trans	0.578177	Not_qualifying_for_tier
rs1395338	Wald ratio	1	0.153665	0.0660931	0.753969	0.557893	1.01896	TRUE	5.80829e-16	TRUE	NA	NA	NA	NA	NA	NA	CCL20	OID20671	ENSG00000115009	C	asd	<0.8	not_MHC	UKB	cis_only	0.578177	Not_qualifying_for_tier
rs11064881	Wald ratio	1	0.0565564	0.0660323	0.901259	0.806693	1.00691	TRUE	6.2312e-100	TRUE	NA	NA	NA	NA	NA	NA	PRKAB1	OID20444	ENSG00000111725	C	bipolar	<0.8	not_MHC	UKB	cis_only	0.578177	Not_qualifying_for_tier
rs6469812	Wald ratio	1	0.0746378	0.0661469	0.871847	0.753195	1.00919	TRUE	6.76776e-84	TRUE	NA	NA	NA	NA	NA	NA	TNFRSF11B	OID20735	ENSG00000164761	C	asd	<0.8	not_MHC	UKB	cis_only	0.578177	Not_qualifying_for_tier
rs2183695,rs6138534,rs8118803	Inverse variance weighted	3	0.0182164	0.0660516	0.967071	0.933152	1.00222	TRUE	1.45444e-262	TRUE	1.98153	2	0.371293	0.00416104	0.0207879	0.874232	CST7	NA	ENSG00000077984	C,C,C	bipolar	<0.8	not_MHC	EQTLGEN	cis_only	0.578177	Not_qualifying_for_tier
rs164492	Wald ratio	1	0.0751306	0.0661595	0.871063	0.751791	1.00926	TRUE	2.87776e-20	TRUE	NA	NA	NA	NA	NA	NA	PCDH1	NA	ENSG00000156453	C	adhd	<0.8	not_MHC	EQTLGEN	cis_only	0.578177	Not_qualifying_for_tier
rs6738771	Wald ratio	1	0.0504307	0.065991	0.911452	0.82567	1.00615	TRUE	3.04692e-09	TRUE	NA	NA	NA	NA	NA	NA	GALNT3	NA	ENSG00000115339	C	schizophrenia	<0.8	not_MHC	METABRAIN	cis_only	0.578177	Not_qualifying_for_tier
rs10774624,rs11143405,rs11143547,rs1375493,rs2795108,rs55793580	Inverse variance weighted	6	0.0149181	0.0662961	0.972976	0.944939	1.00185	TRUE	0	TRUE	4.1444	5	0.528819	0.00265974	0.00683921	0.717167	ANXA1	NA	ENSG00000135046	T,C,C,T,C,T	schizophrenia	<0.8	not_MHC	EQTLGEN	cis_trans	0.579006	Not_qualifying_for_tier
rs566581	Wald ratio	1	0.0338068	0.0663806	1.06403	0.995812	1.13692	TRUE	2.68344e-55	TRUE	NA	NA	NA	NA	NA	NA	NCLN	NA	ENSG00000125912	C	asd	<0.8	not_MHC	METABRAIN	cis_only	0.579379	Not_qualifying_for_tier
rs10773869,rs1195888,rs61936891	Inverse variance weighted	3	0.00767472	0.0664853	1.01418	0.999042	1.02955	TRUE	1.12312e-50	TRUE	1.73622	2	0.419743	0.0094367	0.00820501	0.455625	ADGRD1	NA	ENSG00000111452	C,C,C	alzheimers	<0.8	not_MHC	METABRAIN	cis_only	0.579927	Not_qualifying_for_tier
rs4837810,rs780094	Inverse variance weighted	2	0.0613622	0.0665303	0.893517	0.792265	1.00771	TRUE	9.12767e-75	TRUE	0.372139	1	0.541841	NA	NA	NA	C5	OID30744	ENSG00000106804	C,T	adhd	<0.8	not_MHC	UKB	cis_trans	0.579955	Not_qualifying_for_tier
rs56413340	Wald ratio	1	0.0638305	0.0666041	1.12422	0.992011	1.27404	TRUE	2.89595e-11	TRUE	NA	NA	NA	NA	NA	NA	CRIM1	NA	ENSG00000150938	C	asd	<0.8	not_MHC	METABRAIN	cis_only	0.580234	Not_qualifying_for_tier
rs111757556,rs28656303,rs3774959,rs6818605	Inverse variance weighted	4	0.00772661	0.0667461	1.01427	0.999022	1.02974	TRUE	9.04986e-171	TRUE	5.04494	3	0.168536	-0.00247722	0.00352975	0.555471	SPINK2	NA	ENSG00000128040	C,C,T,C	alzheimers	<0.8	not_MHC	EQTLGEN	cis_trans	0.581106	Not_qualifying_for_tier
rs2297197,rs6074009	Inverse variance weighted	2	0.0165067	0.0668238	0.970199	0.939312	1.0021	TRUE	1.46378e-223	TRUE	0.936095	1	0.333284	NA	NA	NA	CD40	NA	ENSG00000101017	C,C	adhd	<0.8	not_MHC	EQTLGEN	cis_only	0.581417	Not_qualifying_for_tier
rs7595075	Wald ratio	1	0.125699	0.067016	0.794355	0.620894	1.01627	TRUE	3.56388e-11	TRUE	NA	NA	NA	NA	NA	NA	ACP1	NA	ENSG00000143727	C	anxiety_cc	<0.8	not_MHC	METABRAIN	cis_only	0.582724	Not_qualifying_for_tier
rs35876857	Wald ratio	1	0.0222379	0.0672024	1.04154	0.99712	1.08794	TRUE	6.39562e-08	TRUE	NA	NA	NA	NA	NA	NA	BTD	NA	ENSG00000169814	C	depression_Als_ukb_included	<0.8	not_MHC	METABRAIN	cis_only	0.583978	Not_qualifying_for_tier
rs10924108	Wald ratio	1	0.0237736	0.0673883	1.04444	0.996892	1.09426	TRUE	1.93738e-13	TRUE	NA	NA	NA	NA	NA	NA	CD58	NA	ENSG00000116815	C	alzheimers	<0.8	not_MHC	EQTLGEN	cis_only	0.584861	Not_qualifying_for_tier
rs2271997	Wald ratio	1	0.0548246	0.0673704	0.90458	0.812417	1.0072	TRUE	1.36763e-10	TRUE	NA	NA	NA	NA	NA	NA	SAA4	NA	ENSG00000148965	C	bipolar	<0.8	not_MHC	METABRAIN	cis_only	0.584861	Not_qualifying_for_tier
rs7640745	Wald ratio	1	0.410295	0.067515	0.472313	0.211339	1.05555	TRUE	1.4569e-16	TRUE	NA	NA	NA	NA	NA	NA	APOD	NA	ENSG00000189058	C	anxiety_cc	<0.8	not_MHC	EQTLGEN	cis_only	0.585595	Not_qualifying_for_tier
rs62274852,rs9835352	Inverse variance weighted	2	0.0394364	0.0675628	1.07475	0.994804	1.16112	TRUE	1.57148e-77	TRUE	0.100479	1	0.751255	NA	NA	NA	SERPINI1	NA	ENSG00000163536	C,C	bipolar	<0.8	not_MHC	EQTLGEN	cis_only	0.585642	Not_qualifying_for_tier
rs117460309,rs117976266,rs118138527,rs2223839,rs9305125	Inverse variance weighted	5	0.0131752	0.0676115	0.976209	0.951322	1.00175	TRUE	0	TRUE	1.54717	4	0.818254	-0.0115989	0.0166615	0.53642	SIRPB1	NA	ENSG00000101307	C,C,C,C,C	schizophrenia	>=0.8	not_MHC	EQTLGEN	cis_only	0.585699	Not_qualifying_for_tier
rs113953823,rs2738898,rs9936782	Inverse variance weighted	3	0.00532853	0.0677235	0.990313	0.980024	1.00071	TRUE	1.46266e-240	TRUE	0.172835	2	0.917211	-0.00212486	0.0068843	0.809411	TPSAB1	NA	ENSG00000172236	C,C,C	alzheimers	<0.8	not_MHC	EQTLGEN	cis_only	0.586303	Not_qualifying_for_tier
rs5745687	Wald ratio	1	0.0954057	0.0678544	0.840122	0.696837	1.01287	TRUE	2.99501e-25	TRUE	NA	NA	NA	NA	NA	NA	HGF	OID20656	ENSG00000019991	C	schizophrenia	<0.8	not_MHC	UKB	cis_only	0.586622	Not_qualifying_for_tier
rs10421794	Wald ratio	1	0.180514	0.0678872	1.39038	0.976058	1.98057	TRUE	3.55368e-07	TRUE	NA	NA	NA	NA	NA	NA	MYO9B	OID20451	ENSG00000099331	C	schizophrenia	<0.8	not_MHC	UKB	cis_only	0.586622	Not_qualifying_for_tier
rs4778892	Wald ratio	1	0.0144795	0.0678573	1.02679	0.998061	1.05635	TRUE	1.58348e-14	TRUE	NA	NA	NA	NA	NA	NA	IL16	NA	ENSG00000172349	C	depression_Als_ukb_included	<0.8	not_MHC	METABRAIN	cis_only	0.586622	Not_qualifying_for_tier
rs10079250	Wald ratio	1	0.0439226	0.0682193	1.08339	0.994025	1.18079	TRUE	7.61044e-126	TRUE	NA	NA	NA	NA	NA	NA	CSF1R	OID30681	ENSG00000182578	C	schizophrenia	<0.8	not_MHC	UKB	cis_only	0.588758	Not_qualifying_for_tier
rs74392510	Wald ratio	1	0.095777	0.0681836	1.19086	0.987039	1.43677	TRUE	2.30536e-25	TRUE	NA	NA	NA	NA	NA	NA	SPINT2	NA	ENSG00000167642	C	anxiety_cc	<0.8	not_MHC	METABRAIN	cis_only	0.588758	Not_qualifying_for_tier
rs11260012,rs138668985,rs543598160,rs668453,rs7131787	Inverse variance weighted	5	0.00854467	0.0683162	1.0157	0.998829	1.03285	TRUE	0	TRUE	0.588689	4	0.964312	0.00125034	0.00302135	0.706802	CLEC12A	OID30552	ENSG00000172322	T,C,C,C,C	alzheimers	<0.8	not_MHC	UKB	cis_trans	0.589032	Not_qualifying_for_tier
rs149110519,rs17217845,rs3759303	Inverse variance weighted	3	0.0294339	0.0683533	0.947765	0.894636	1.00405	TRUE	0	TRUE	2.85039	2	0.240461	-0.0198276	0.0125344	0.358886	CKAP4	NA	ENSG00000136026	T,C,C	bipolar	<0.8	not_MHC	EQTLGEN	cis_trans	0.589032	Not_qualifying_for_tier
rs149192849,rs653178,rs73165107,rs75743846	Inverse variance weighted	4	0.00670533	0.0683785	1.0123	0.999078	1.02569	TRUE	2.19783e-140	TRUE	0.585802	3	0.899675	0.00112955	0.00276254	0.722254	TNFRSF13C	NA	ENSG00000159958	C,T,C,C	alzheimers	<0.8	not_MHC	EQTLGEN	cis_trans	0.589032	Not_qualifying_for_tier
rs3136674	Wald ratio	1	0.384765	0.0684275	0.496034	0.233342	1.05446	TRUE	1.46529e-51	TRUE	NA	NA	NA	NA	NA	NA	CCL13	OID20655	ENSG00000181374	C	anxiety_cc	<0.8	not_MHC	UKB	cis_only	0.589088	Not_qualifying_for_tier
rs6683791,rs79795228	Inverse variance weighted	2	0.0125544	0.0685468	0.977393	0.953636	1.00174	TRUE	2.80463e-174	TRUE	1.20898	1	0.271534	NA	NA	NA	REG4	OID20784	ENSG00000134193	C,C	alzheimers	<0.8	not_MHC	UKB	cis_only	0.589678	Not_qualifying_for_tier
rs4676230	Wald ratio	1	0.299425	0.068581	1.72513	0.959283	3.1024	TRUE	2.00228e-05	TRUE	NA	NA	NA	NA	NA	NA	EDAR	NA	ENSG00000135960	C	anxiety_cc	<0.8	not_MHC	EQTLGEN	cis_only	0.589678	Not_qualifying_for_tier
rs1133648,rs9324861	Inverse variance weighted	2	0.109133	0.0686929	1.21978	0.984884	1.5107	TRUE	2.15849e-98	TRUE	0.205092	1	0.650642	NA	NA	NA	GNPDA2	OID30597	ENSG00000163281	C,T	anxiety_cc	<0.8	not_MHC	UKB	cis_trans	0.590273	Not_qualifying_for_tier
rs2100,rs35565740,rs4973214	Inverse variance weighted	3	0.0287417	0.0689534	1.05366	0.995948	1.11472	TRUE	0	TRUE	1.04699	2	0.592447	-0.015456	0.0193629	0.571135	DNER	OID20712	ENSG00000187957	C,C,C	adhd	<0.8	not_MHC	UKB	cis_only	0.591111	Not_qualifying_for_tier
rs34436714,rs35923643	Inverse variance weighted	2	0.0248963	0.0690966	0.955753	0.910235	1.00355	TRUE	2.70156e-61	TRUE	0.606983	1	0.435926	NA	NA	NA	ANXA1	OID30617	ENSG00000135046	T,T	depression_Als_ukb_included	<0.8	not_MHC	UKB	cis_trans	0.591111	Not_qualifying_for_tier
rs2517673,rs2927608,rs3184504,rs35848276,rs55746013	Inverse variance weighted	5	0.0735763	0.068973	0.87476	0.757285	1.01046	TRUE	0	TRUE	27.8781	4	1.32032e-05	0.0475044	0.0295969	0.206828	HLA-E	OID20532	ENSG00000204592	T,T,T,T,T	bipolar	<0.8	not_MHC	UKB	cis_trans	0.591111	Not_qualifying_for_tier
rs115290463,rs149007767	Inverse variance weighted	2	0.0421216	0.0688937	1.07964	0.994083	1.17255	TRUE	8.16726e-88	TRUE	0.716599	1	0.397262	NA	NA	NA	CR1	NA	ENSG00000203710	C,T	bipolar	<0.8	not_MHC	EQTLGEN	cis_trans	0.591111	Not_qualifying_for_tier
rs17523802,rs35925924,rs4822024,rs56867169	Inverse variance weighted	4	0.0101953	0.0690577	1.01871	0.998554	1.03927	TRUE	0	TRUE	5.77237	3	0.123225	0.0057658	0.00482648	0.354695	PER3	NA	ENSG00000049246	C,C,T,C	depression_Als_ukb_included	<0.8	not_MHC	EQTLGEN	cis_trans	0.591111	Not_qualifying_for_tier
rs11090097,rs133376	Inverse variance weighted	2	0.0193333	0.0691314	1.03576	0.99725	1.07577	TRUE	1.16731e-191	TRUE	0.0503533	1	0.82245	NA	NA	NA	NAGA	NA	ENSG00000198951	C,C	asd	<0.8	not_MHC	METABRAIN	cis_only	0.591111	Not_qualifying_for_tier
rs6729231	Wald ratio	1	0.0119226	0.0688796	1.02193	0.998323	1.04609	TRUE	7.79322e-12	TRUE	NA	NA	NA	NA	NA	NA	FKBP1B	NA	ENSG00000119782	C	alzheimers	<0.8	not_MHC	METABRAIN	cis_only	0.591111	Not_qualifying_for_tier
rs74742372	Wald ratio	1	0.0042069	0.0691004	0.992382	0.984233	1.0006	TRUE	5.03637e-84	TRUE	NA	NA	NA	NA	NA	NA	SAMD9L	NA	ENSG00000177409	C	alzheimers	<0.8	not_MHC	METABRAIN	cis_only	0.591111	Not_qualifying_for_tier
rs11672697,rs117588766,rs12478601,rs2239630	Inverse variance weighted	4	0.0324102	0.069191	0.942806	0.884778	1.00464	TRUE	2.6867e-116	TRUE	0.693388	3	0.874758	-0.00296931	0.0132757	0.843786	PEPD	NA	ENSG00000124299	C,C,T,T	bipolar	<0.8	not_MHC	EQTLGEN	cis_trans	0.591257	Not_qualifying_for_tier
rs61967396,rs7995973,rs9420589	Inverse variance weighted	3	0.116957	0.0692559	1.23674	0.983385	1.55537	TRUE	4.20556e-24	TRUE	0.582166	2	0.747454	0.0521881	0.0713323	0.59789	SPRY2	NA	ENSG00000136158	T,C,T	anxiety_cc	<0.8	not_MHC	EQTLGEN	cis_trans	0.591447	Not_qualifying_for_tier
rs12102426,rs58764419	Inverse variance weighted	2	0.00615033	0.0693321	1.01123	0.999116	1.0235	TRUE	2.74709e-166	TRUE	0.00112566	1	0.973235	NA	NA	NA	PPL	NA	ENSG00000118898	C,C	alzheimers	<0.8	not_MHC	EQTLGEN	cis_only	0.591734	Not_qualifying_for_tier
rs116887921,rs12338580,rs140574580,rs149800125	Inverse variance weighted	4	0.0171249	0.0694559	1.03158	0.997528	1.06679	TRUE	0	TRUE	1.04124	3	0.791274	0.039281	0.131879	0.793905	SPINK4	OID20509	ENSG00000122711	C,C,C,C	schizophrenia	<0.8	not_MHC	UKB	cis_only	0.59236	Not_qualifying_for_tier
rs3024495	Wald ratio	1	0.131364	0.0697473	0.788018	0.60914	1.01942	TRUE	3.30732e-19	TRUE	NA	NA	NA	NA	NA	NA	IL10	OID20431	ENSG00000136634	C	asd	<0.8	not_MHC	UKB	cis_only	0.59236	Not_qualifying_for_tier
rs112661564,rs149007767,rs246392,rs8026803	Inverse variance weighted	4	0.020444	0.0696132	0.963586	0.925738	1.00298	TRUE	0	TRUE	1.76912	3	0.621677	0.0103042	0.0178407	0.621914	CSF1R	NA	ENSG00000182578	C,T,C,T	bipolar	<0.8	not_MHC	EQTLGEN	cis_trans	0.59236	Not_qualifying_for_tier
rs149110519,rs3917922,rs56388170,rs9264638	Inverse variance weighted	4	0.0766077	0.0697406	1.14905	0.988847	1.33521	TRUE	8.4654e-94	TRUE	10.0135	3	0.0184518	0.00214264	0.0343144	0.95589	CSF3R	NA	ENSG00000119535	T,C,T,T	bipolar	<0.8	not_MHC	EQTLGEN	cis_trans	0.59236	Not_qualifying_for_tier
rs149007767,rs4806569,rs56330463,rs73065470	Inverse variance weighted	4	0.0936741	0.0694972	1.18535	0.986525	1.42424	TRUE	1.09139e-137	TRUE	3.01591	3	0.389179	-0.0184909	0.0491188	0.742766	FCAR	NA	ENSG00000186431	T,C,T,C	anxiety_cc	<0.8	not_MHC	EQTLGEN	cis_trans	0.59236	Not_qualifying_for_tier
rs149007767,rs35473248,rs56210595	Inverse variance weighted	3	0.0429352	0.0697312	1.08098	0.993736	1.17589	TRUE	7.09727e-91	TRUE	1.8765	2	0.391312	0.0274139	0.0217825	0.427443	SELPLG	NA	ENSG00000110876	T,C,C	asd	<0.8	not_MHC	EQTLGEN	cis_trans	0.59236	Not_qualifying_for_tier
rs7967558	Wald ratio	1	0.0292102	0.0696699	1.05442	0.995746	1.11655	TRUE	1.05376e-34	TRUE	NA	NA	NA	NA	NA	NA	PRKAB1	NA	ENSG00000111725	C	bipolar	<0.8	not_MHC	METABRAIN	cis_only	0.59236	Not_qualifying_for_tier
rs2280177	Wald ratio	1	0.12157	0.0696981	0.802108	0.632048	1.01792	TRUE	8.32396e-17	TRUE	NA	NA	NA	NA	NA	NA	RAB37	NA	ENSG00000172794	C	adhd	NA	no_MHC	ROSMAP	cis_only	0.59236	Not_qualifying_for_tier
rs10924108,rs111778408,rs149007767	Inverse variance weighted	3	0.024678	0.0699148	1.04574	0.996366	1.09757	TRUE	1.06139e-36	TRUE	3.81316	2	0.148588	0.0618354	0.0819368	0.588435	CD58	NA	ENSG00000116815	C,T,T	alzheimers	<0.8	not_MHC	EQTLGEN	cis_trans	0.59342	Not_qualifying_for_tier
rs3020333	Wald ratio	1	0.157671	0.0700361	1.33062	0.976885	1.81246	TRUE	4.18122e-14	TRUE	NA	NA	NA	NA	NA	NA	ESR1	NA	ENSG00000091831	C	anxiety_cc	<0.8	not_MHC	EQTLGEN	cis_only	0.593723	Not_qualifying_for_tier
rs3063683,rs3806603	Inverse variance weighted	2	0.00371971	0.0700084	0.993283	0.986068	1.00055	TRUE	2.29283e-147	TRUE	1.20869	1	0.271592	NA	NA	NA	LY75	NA	ENSG00000054219	C,C	alzheimers	<0.8	not_MHC	METABRAIN	cis_only	0.593723	Not_qualifying_for_tier
rs2331816,rs4676688,rs56343977	Inverse variance weighted	3	0.0626965	0.0701569	0.892671	0.789448	1.00939	TRUE	6.42362e-143	TRUE	2.25924	2	0.323156	0.0723797	0.0502531	0.386358	HCLS1	NA	ENSG00000180353	C,C,C	anxiety_cc	<0.8	not_MHC	EQTLGEN	cis_only	0.594383	Not_qualifying_for_tier
rs1560333,rs4687658	Inverse variance weighted	2	0.00952411	0.0702448	0.982906	0.964728	1.00143	TRUE	6.50304e-254	TRUE	5.99631	1	0.0143359	NA	NA	NA	ITIH4	NA	ENSG00000055955	C,C	depression_Als_ukb_included	<0.8	not_MHC	METABRAIN	cis_only	0.594765	Not_qualifying_for_tier
rs73087570,rs9829341	Inverse variance weighted	2	0.0238554	0.070384	1.04411	0.996415	1.09409	TRUE	1.84171e-166	TRUE	0.388531	1	0.533073	NA	NA	NA	CLEC3B	NA	ENSG00000163815	C,C	schizophrenia	<0.8	not_MHC	EQTLGEN	cis_only	0.594956	Not_qualifying_for_tier
rs2612015,rs709324,rs79589055	Inverse variance weighted	3	0.0369628	0.0705248	1.06913	0.994417	1.14946	TRUE	9.14992e-123	TRUE	2.84858	2	0.240679	0.019142	0.0123323	0.364352	IL17RB	NA	ENSG00000056736	C,C,C	bipolar	<0.8	not_MHC	EQTLGEN	cis_only	0.594956	Not_qualifying_for_tier
rs1354034,rs2731670	Inverse variance weighted	2	0.0779812	0.0704079	1.15153	0.988315	1.34169	TRUE	2.46745e-81	TRUE	0.000662661	1	0.979463	NA	NA	NA	DBN1	NA	ENSG00000113758	T,C	anxiety_cc	<0.8	not_MHC	EQTLGEN	cis_trans	0.594956	Not_qualifying_for_tier
rs7174732	Wald ratio	1	0.0678311	0.0703892	1.13058	0.989837	1.29134	TRUE	1.01605e-29	TRUE	NA	NA	NA	NA	NA	NA	PDIA3	NA	ENSG00000167004	C	bipolar	<0.8	not_MHC	EQTLGEN	cis_only	0.594956	Not_qualifying_for_tier
rs1860592	Wald ratio	1	0.0225962	0.0704985	0.959954	0.918367	1.00342	TRUE	1.29634e-46	TRUE	NA	NA	NA	NA	NA	NA	LAP3	NA	ENSG00000002549	C	schizophrenia	<0.8	not_MHC	METABRAIN	cis_only	0.594956	Not_qualifying_for_tier
rs11827239	Wald ratio	1	0.0320815	0.0704428	1.05975	0.995169	1.12853	TRUE	1.66968e-16	TRUE	NA	NA	NA	NA	NA	NA	RAB6A	NA	ENSG00000175582	C	adhd	<0.8	not_MHC	METABRAIN	cis_only	0.594956	Not_qualifying_for_tier
rs1260326,rs1354034,rs3769983	Inverse variance weighted	3	0.190088	0.0706636	0.709206	0.488615	1.02939	TRUE	1.12552e-12	TRUE	5.10221	2	0.0779955	0.305742	0.303239	0.497383	TANK	OID20474	ENSG00000136560	T,T,C	schizophrenia	<0.8	not_MHC	UKB	cis_trans	0.595042	Not_qualifying_for_tier
rs490358	Wald ratio	1	0.0583315	0.0706482	0.899921	0.802697	1.00892	TRUE	4.67915e-107	TRUE	NA	NA	NA	NA	NA	NA	PAPPA	OID20421	ENSG00000182752	TRUE	asd	<0.8	not_MHC	UKB	cis_trans	0.595042	Not_qualifying_for_tier
rs4640294,rs6510960	Inverse variance weighted	2	0.0741031	0.0705823	1.14338	0.988811	1.32211	TRUE	5.08162e-27	TRUE	0.00118694	1	0.972517	NA	NA	NA	INSR	NA	ENSG00000171105	C,C	bipolar	<0.8	not_MHC	EQTLGEN	cis_only	0.595042	Not_qualifying_for_tier
rs10936541,rs13076443,rs1801020,rs4253254	Inverse variance weighted	4	0.0417393	0.0707322	1.07835	0.993642	1.17028	TRUE	4.52694e-226	TRUE	3.27836	3	0.350667	0.0276224	0.0205835	0.311664	SERPINI1	OID30604	ENSG00000163536	C,C,T,T	asd	<0.8	not_MHC	UKB	cis_trans	0.595258	Not_qualifying_for_tier
rs12602546,rs80078274,rs854784	Inverse variance weighted	3	0.023333	0.0707855	0.958717	0.91586	1.00358	TRUE	7.14128e-259	TRUE	2.74497	2	0.253476	-0.00803362	0.0166559	0.713896	SHMT1	NA	ENSG00000176974	C,C,C	schizophrenia	<0.8	not_MHC	EQTLGEN	cis_only	0.595345	Not_qualifying_for_tier
rs4849902	Wald ratio	1	0.0443399	0.0708769	1.08338	0.993207	1.18175	TRUE	1.45405e-180	TRUE	NA	NA	NA	NA	NA	NA	INHBB	OID30625	ENSG00000163083	C	bipolar	<0.8	not_MHC	UKB	cis_only	0.595377	Not_qualifying_for_tier
rs137978710	Wald ratio	1	0.0147717	0.0710089	0.973683	0.945897	1.00229	TRUE	1.74037e-109	TRUE	NA	NA	NA	NA	NA	NA	NXPH3	OID30565	ENSG00000182575	C	alzheimers	<0.8	not_MHC	UKB	cis_only	0.595377	Not_qualifying_for_tier
rs13191296	Wald ratio	1	0.15013	0.070953	0.762539	0.568158	1.02342	TRUE	1.11746e-58	TRUE	NA	NA	NA	NA	NA	NA	BTN2A1	OID20713	ENSG00000112763	TRUE	anxiety_cc	>=0.8	caution_MHC	UKB	cis_trans	0.595377	Not_qualifying_for_tier
rs11053674,rs7963011,rs9303277	Inverse variance weighted	3	0.0370608	0.0710898	0.935297	0.869767	1.00576	TRUE	5.59008e-123	TRUE	0.0265893	2	0.986793	-0.00146876	0.0166476	0.943978	KLRD1	NA	ENSG00000134539	C,C,T	asd	<0.8	not_MHC	EQTLGEN	cis_trans	0.595377	Not_qualifying_for_tier
rs1247570	Wald ratio	1	0.013052	0.0710042	1.02384	0.997985	1.05037	TRUE	9.61372e-193	TRUE	NA	NA	NA	NA	NA	NA	PLG	NA	ENSG00000122194	C	adhd	<0.8	not_MHC	METABRAIN	cis_only	0.595377	Not_qualifying_for_tier
rs13245169	Wald ratio	1	0.013409	0.071049	1.0245	0.997926	1.05178	TRUE	6.65571e-19	TRUE	NA	NA	NA	NA	NA	NA	PON3	NA	ENSG00000105852	C	depression_Als_ukb_included	<0.8	not_MHC	METABRAIN	cis_only	0.595377	Not_qualifying_for_tier
rs28473763	Wald ratio	1	0.011651	0.0710023	1.02126	0.998201	1.04485	TRUE	4.02014e-207	TRUE	NA	NA	NA	NA	NA	NA	TNFRSF17	NA	ENSG00000048462	C	adhd	<0.8	not_MHC	METABRAIN	cis_only	0.595377	Not_qualifying_for_tier
rs4065275,rs56390241	Inverse variance weighted	2	0.014396	0.071243	0.974365	0.947256	1.00225	TRUE	0	TRUE	1.97981	1	0.159411	NA	NA	NA	FABP9	OID20501	ENSG00000205186	T,T	depression_Als_ukb_included	<0.8	not_MHC	UKB	cis_trans	0.595507	Not_qualifying_for_tier
rs3796948	Wald ratio	1	0.0240311	0.0712941	0.957583	0.913526	1.00377	TRUE	8.74153e-63	TRUE	NA	NA	NA	NA	NA	NA	EGF	OID20698	ENSG00000138798	C	depression_Als_ukb_included	<0.8	not_MHC	UKB	cis_only	0.595507	Not_qualifying_for_tier
rs34324219	Wald ratio	1	0.0188384	0.0714748	0.966615	0.931575	1.00297	TRUE	1.03589e-151	TRUE	NA	NA	NA	NA	NA	NA	TCN1	OID30687	ENSG00000134827	C	schizophrenia	<0.8	not_MHC	UKB	cis_only	0.595507	Not_qualifying_for_tier
rs10172196,rs6704972,rs6752813	Inverse variance weighted	3	0.012617	0.0714393	1.02301	0.998017	1.04862	TRUE	1.62783e-97	TRUE	0.384286	2	0.825189	0.00130202	0.00518625	0.843412	CRIM1	NA	ENSG00000150938	C,C,C	depression_Als_ukb_included	<0.8	not_MHC	EQTLGEN	cis_only	0.595507	Not_qualifying_for_tier
rs6724728	Wald ratio	1	0.049679	0.071537	1.09365	0.992184	1.2055	TRUE	6.2188e-51	TRUE	NA	NA	NA	NA	NA	NA	ACP1	NA	ENSG00000143727	C	bipolar	<0.8	not_MHC	EQTLGEN	cis_only	0.595507	Not_qualifying_for_tier
rs13058113	Wald ratio	1	0.00661562	0.0713608	1.012	0.998963	1.02521	TRUE	3.07219e-153	TRUE	NA	NA	NA	NA	NA	NA	EP300	NA	ENSG00000100393	C	alzheimers	<0.8	not_MHC	EQTLGEN	cis_only	0.595507	Not_qualifying_for_tier
rs782642	Wald ratio	1	0.00949708	0.0715776	1.01726	0.998499	1.03637	TRUE	1.84523e-75	TRUE	NA	NA	NA	NA	NA	NA	PNPT1	NA	ENSG00000138035	C	alzheimers	<0.8	not_MHC	EQTLGEN	cis_only	0.595507	Not_qualifying_for_tier
rs2261330	Wald ratio	1	0.0232257	0.0713488	1.04277	0.996366	1.09134	TRUE	1.16662e-32	TRUE	NA	NA	NA	NA	NA	NA	CLIP2	NA	ENSG00000106665	C	alzheimers	<0.8	not_MHC	METABRAIN	cis_only	0.595507	Not_qualifying_for_tier
rs10248271	Wald ratio	1	0.0493559	0.0714448	1.09305	0.992263	1.20407	TRUE	1.31115e-11	TRUE	NA	NA	NA	NA	NA	NA	HGF	NA	ENSG00000019991	C	bipolar	<0.8	not_MHC	METABRAIN	cis_only	0.595507	Not_qualifying_for_tier
rs76095768	Wald ratio	1	0.0398775	0.0713553	0.930617	0.86065	1.00627	TRUE	1.37984e-13	TRUE	NA	NA	NA	NA	NA	NA	TCN1	NA	ENSG00000134827	C	schizophrenia	<0.8	not_MHC	METABRAIN	cis_only	0.595507	Not_qualifying_for_tier
rs3803286	Wald ratio	1	0.0261454	0.0715328	1.04824	0.99588	1.10336	TRUE	5.34663e-42	TRUE	NA	NA	NA	NA	NA	NA	TRAF3	NA	ENSG00000131323	C	bipolar	<0.8	not_MHC	METABRAIN	cis_only	0.595507	Not_qualifying_for_tier
rs1871184,rs3212670	Inverse variance weighted	2	0.0238894	0.0720703	0.957941	0.914121	1.00386	TRUE	2.10886e-280	TRUE	0.605923	1	0.436327	NA	NA	NA	ITGA2	OID30570	ENSG00000164171	C,C	adhd	<0.8	not_MHC	UKB	cis_only	0.597813	Not_qualifying_for_tier
rs76560987	Wald ratio	1	0.0163304	0.0720076	1.02982	0.997375	1.06331	TRUE	1.35832e-143	TRUE	NA	NA	NA	NA	NA	NA	CLEC4G	OID20590	ENSG00000182566	C	depression_Als_ukb_included	<0.8	not_MHC	UKB	cis_only	0.597813	Not_qualifying_for_tier
rs7619012,rs76262213	Inverse variance weighted	2	0.0177615	0.0719445	0.968544	0.935407	1.00286	TRUE	2.61501e-52	TRUE	0.0254066	1	0.873358	NA	NA	NA	LAMP3	NA	ENSG00000078081	C,C	depression_Als_ukb_included	<0.8	not_MHC	EQTLGEN	cis_only	0.597813	Not_qualifying_for_tier
rs3738717,rs4653743,rs878367	Inverse variance weighted	3	0.052325	0.0720314	1.0987	0.991607	1.21736	TRUE	6.98151e-79	TRUE	0.0677773	2	0.966679	0.00197667	0.0303446	0.958588	PARP1	NA	ENSG00000143799	C,C,C	anxiety_cc	<0.8	not_MHC	EQTLGEN	cis_only	0.597813	Not_qualifying_for_tier
rs41317270	Wald ratio	1	0.0565177	0.0719124	1.10707	0.99098	1.23675	TRUE	1.90398e-10	TRUE	NA	NA	NA	NA	NA	NA	PIK3AP1	NA	ENSG00000155629	C	bipolar	<0.8	not_MHC	METABRAIN	cis_only	0.597813	Not_qualifying_for_tier
rs141950547,rs148565219,rs62195375,rs6749661	Inverse variance weighted	4	0.00475888	0.0721875	0.99148	0.982275	1.00077	TRUE	0	TRUE	2.3174	3	0.509196	-0.00814125	0.00543336	0.272763	ADAM23	OID20651	ENSG00000114948	C,C,C,C	alzheimers	<0.8	not_MHC	UKB	cis_only	0.598427	Not_qualifying_for_tier
rs113135335,rs149007767,rs56388170	Inverse variance weighted	3	0.0464249	0.0723619	0.919967	0.839952	1.0076	TRUE	1.36902e-55	TRUE	0.831507	2	0.659843	-0.00753495	0.0216638	0.786908	BCL2L11	NA	ENSG00000153094	C,T,T	adhd	<0.8	not_MHC	EQTLGEN	cis_trans	0.599356	Not_qualifying_for_tier
rs17705608	Wald ratio	1	0.0250389	0.072386	0.95601	0.910225	1.0041	TRUE	1.68287e-169	TRUE	NA	NA	NA	NA	NA	NA	TANK	NA	ENSG00000136560	C	adhd	<0.8	not_MHC	EQTLGEN	cis_only	0.599356	Not_qualifying_for_tier
rs6714597	Wald ratio	1	0.0151901	0.0724298	0.973081	0.944537	1.00249	TRUE	1.02315e-167	TRUE	NA	NA	NA	NA	NA	NA	ITGA6	OID20528	ENSG00000091409	C	depression_Als_ukb_included	<0.8	not_MHC	UKB	cis_only	0.599361	Not_qualifying_for_tier
rs2479124	Wald ratio	1	0.35204	0.0725355	0.531436	0.266556	1.05953	TRUE	0.0041994	TRUE	NA	NA	NA	NA	NA	NA	VTI1A	NA	ENSG00000151532	C	anxiety_cc	<0.8	not_MHC	EQTLGEN	cis_only	0.599878	Not_qualifying_for_tier
rs36121715,rs60714144	Inverse variance weighted	2	0.0127289	0.0726002	1.02312	0.997906	1.04896	TRUE	4.32244e-178	TRUE	0.122957	1	0.725849	NA	NA	NA	LY6D	NA	ENSG00000167656	C,C	schizophrenia	<0.8	not_MHC	METABRAIN	cis_only	0.600055	Not_qualifying_for_tier
rs3803800	Wald ratio	1	0.0296034	0.0727976	0.948274	0.894819	1.00492	TRUE	7.35817e-26	TRUE	NA	NA	NA	NA	NA	NA	TNFSF13	NA	ENSG00000161955	C	schizophrenia	<0.8	not_MHC	METABRAIN	cis_only	0.601328	Not_qualifying_for_tier
rs11773620,rs314328,rs62483660	Inverse variance weighted	3	0.0178561	0.0736613	0.968565	0.935254	1.00306	TRUE	2.87708e-293	TRUE	11.9278	2	0.00256988	-0.0395961	0.0115096	0.180088	ACHE	OID30585	ENSG00000087085	C,C,C	alzheimers	<0.8	not_MHC	UKB	cis_only	0.601834	Not_qualifying_for_tier
rs115035469,rs12893481,rs7157813	Inverse variance weighted	3	0.0790243	0.0736779	1.15182	0.986547	1.34478	TRUE	3.2101e-150	TRUE	0.662903	2	0.717881	0.137561	0.18826	0.598273	AMN	OID20492	ENSG00000166126	C,C,C	anxiety_cc	<0.8	not_MHC	UKB	cis_only	0.601834	Not_qualifying_for_tier
rs116958710,rs1915322	Inverse variance weighted	2	0.032713	0.0733399	1.06033	0.994477	1.13054	TRUE	2.83557e-177	TRUE	0.83928	1	0.359603	NA	NA	NA	CLEC7A	OID20636	ENSG00000172243	C,C	schizophrenia	<0.8	not_MHC	UKB	cis_only	0.601834	Not_qualifying_for_tier
rs10958486,rs13250714,rs35521326	Inverse variance weighted	3	0.029269	0.0736696	1.05375	0.994998	1.11596	TRUE	2.11731e-190	TRUE	2.34534	2	0.309539	0.00476907	0.0136407	0.785881	PENK	OID30666	ENSG00000181195	C,C,C	schizophrenia	>=0.8	not_MHC	UKB	cis_only	0.601834	Not_qualifying_for_tier
rs1471370,rs9995508	Inverse variance weighted	2	0.0323124	0.073767	1.05948	0.994459	1.12875	TRUE	3.80915e-179	TRUE	0.829288	1	0.362479	NA	NA	NA	TLR1	OID30532	ENSG00000174125	C,C	schizophrenia	<0.8	not_MHC	UKB	cis_only	0.601834	Not_qualifying_for_tier
rs13303278	Wald ratio	1	0.0634421	0.0733247	1.12032	0.989323	1.26866	TRUE	5.07074e-106	TRUE	NA	NA	NA	NA	NA	NA	AGRN	OID20786	ENSG00000188157	C	asd	<0.8	not_MHC	UKB	cis_only	0.601834	Not_qualifying_for_tier
rs6459465	Wald ratio	1	0.0589913	0.0729595	1.11157	0.990202	1.24782	TRUE	1.11919e-105	TRUE	NA	NA	NA	NA	NA	NA	GMPR	OID20641	ENSG00000137198	C	asd	<0.8	not_MHC	UKB	cis_only	0.601834	Not_qualifying_for_tier
rs3763131	Wald ratio	1	0.0760469	0.0730344	0.872561	0.751733	1.01281	TRUE	1.47006e-36	TRUE	NA	NA	NA	NA	NA	NA	MAPK9	OID20557	ENSG00000050748	C	schizophrenia	<0.8	not_MHC	UKB	cis_only	0.601834	Not_qualifying_for_tier
rs705379	Wald ratio	1	0.0596122	0.0729408	0.898619	0.799526	1.00999	TRUE	5.86015e-106	TRUE	NA	NA	NA	NA	NA	NA	PON3	OID20777	ENSG00000105852	C	asd	<0.8	not_MHC	UKB	cis_only	0.601834	Not_qualifying_for_tier
rs660442	Wald ratio	1	0.101869	0.0733685	0.833269	0.682453	1.01741	TRUE	2.50148e-29	TRUE	NA	NA	NA	NA	NA	NA	VEGFB	OID30554	ENSG00000173511	C	bipolar	<0.8	not_MHC	UKB	cis_only	0.601834	Not_qualifying_for_tier
rs3184504	Wald ratio	1	0.135684	0.0734548	1.27491	0.977197	1.66332	TRUE	2.6631e-22	TRUE	NA	NA	NA	NA	NA	NA	CXCL10	OID20697	ENSG00000169245	TRUE	asd	<0.8	not_MHC	UKB	cis_trans	0.601834	Not_qualifying_for_tier
rs34931250	Wald ratio	1	0.244082	0.0737236	0.646295	0.400557	1.04279	TRUE	2.51995e-07	TRUE	NA	NA	NA	NA	NA	NA	DEFB103A	OID30534	ENSG00000176797	TRUE	asd	<0.8	not_MHC	UKB	cis_trans	0.601834	Not_qualifying_for_tier
rs34931250	Wald ratio	1	0.244082	0.0737236	0.646295	0.400557	1.04279	TRUE	2.51995e-07	TRUE	NA	NA	NA	NA	NA	NA	DEFB103A	OID30534	ENSG00000176797	TRUE	asd	<0.8	not_MHC	UKB	cis_trans	0.601834	Not_qualifying_for_tier
rs34931250	Wald ratio	1	0.244082	0.0737236	0.646295	0.400557	1.04279	TRUE	2.51995e-07	TRUE	NA	NA	NA	NA	NA	NA	DEFB103B	OID30534	ENSG00000177243	TRUE	asd	<0.8	not_MHC	UKB	cis_trans	0.601834	Not_qualifying_for_tier
rs34931250	Wald ratio	1	0.244082	0.0737236	0.646295	0.400557	1.04279	TRUE	2.51995e-07	TRUE	NA	NA	NA	NA	NA	NA	DEFB103B	OID30534	ENSG00000177243	TRUE	asd	<0.8	not_MHC	UKB	cis_trans	0.601834	Not_qualifying_for_tier
rs6677664,rs7548453	Inverse variance weighted	2	0.0299674	0.0735899	0.947796	0.893729	1.00513	TRUE	1.009e-131	TRUE	0.00854473	1	0.92635	NA	NA	NA	DFFA	NA	ENSG00000160049	T,C	adhd	<0.8	not_MHC	EQTLGEN	cis_trans	0.601834	Not_qualifying_for_tier
rs10910844	Wald ratio	1	0.050215	0.0738576	0.914151	0.828465	1.0087	TRUE	1.29349e-78	TRUE	NA	NA	NA	NA	NA	NA	CD160	NA	ENSG00000117281	C	adhd	<0.8	not_MHC	EQTLGEN	cis_only	0.601834	Not_qualifying_for_tier
rs2731670	Wald ratio	1	0.00773034	0.0731675	0.986244	0.971414	1.0013	TRUE	3.77086e-193	TRUE	NA	NA	NA	NA	NA	NA	DBN1	NA	ENSG00000113758	C	depression_Als_ukb_included	<0.8	not_MHC	EQTLGEN	cis_only	0.601834	Not_qualifying_for_tier
rs7549844	Wald ratio	1	0.0352122	0.0738265	1.06497	0.993951	1.14107	TRUE	1.55621e-88	TRUE	NA	NA	NA	NA	NA	NA	EVI5	NA	ENSG00000067208	C	adhd	<0.8	not_MHC	EQTLGEN	cis_only	0.601834	Not_qualifying_for_tier
rs1319916	Wald ratio	1	0.0778764	0.0739001	1.14933	0.986636	1.33886	TRUE	8.72766e-63	TRUE	NA	NA	NA	NA	NA	NA	MATN2	NA	ENSG00000132561	C	anxiety_cc	<0.8	not_MHC	EQTLGEN	cis_only	0.601834	Not_qualifying_for_tier
rs3766370	Wald ratio	1	0.00873508	0.073856	0.984507	0.967795	1.00151	TRUE	2.52369e-90	TRUE	NA	NA	NA	NA	NA	NA	SLAMF7	NA	ENSG00000026751	C	alzheimers	<0.8	not_MHC	EQTLGEN	cis_only	0.601834	Not_qualifying_for_tier
rs7076209	Wald ratio	1	0.0421425	0.0739003	0.927448	0.85392	1.00731	TRUE	2.11639e-15	TRUE	NA	NA	NA	NA	NA	NA	PRDX3	NA	ENSG00000165672	C	adhd	<0.8	not_MHC	METABRAIN	cis_only	0.601834	Not_qualifying_for_tier
rs10839239	Wald ratio	1	0.0169505	0.0733881	1.03081	0.997129	1.06564	TRUE	3.23269e-10	TRUE	NA	NA	NA	NA	NA	NA	FOLH1	NA	ENSG00000086205	C	alzheimers	NA	no_MHC	ROSMAP	cis_only	0.601834	Not_qualifying_for_tier
rs9330298	Wald ratio	1	0.00783264	0.0734961	1.01412	0.998667	1.02981	TRUE	9.27757e-79	TRUE	NA	NA	NA	NA	NA	NA	S100A13	NA	ENSG00000189171	C	alzheimers	NA	no_MHC	ROSMAP	cis_only	0.601834	Not_qualifying_for_tier
rs12922976	Wald ratio	1	0.00694067	0.0739487	0.987674	0.974329	1.0012	TRUE	1.09652e-73	TRUE	NA	NA	NA	NA	NA	NA	IL21R	NA	ENSG00000103522	C	depression_Als_ukb_included	<0.8	not_MHC	METABRAIN	cis_only	0.601875	Not_qualifying_for_tier
rs4566648,rs4954569,rs55769428	Inverse variance weighted	3	0.0248534	0.0742002	1.04537	0.995669	1.09756	TRUE	6.19929e-69	TRUE	0.5989	2	0.741226	0.0121383	0.0178394	0.619642	BLNK	OID30541	ENSG00000095585	T,T,C	depression_Als_ukb_included	<0.8	not_MHC	UKB	cis_trans	0.602507	Not_qualifying_for_tier
rs3184504	Wald ratio	1	0.148695	0.0741438	1.30412	0.974419	1.74538	TRUE	4.27548e-17	TRUE	NA	NA	NA	NA	NA	NA	SIT1	OID20462	ENSG00000137078	TRUE	asd	<0.8	not_MHC	UKB	cis_trans	0.602507	Not_qualifying_for_tier
rs3786893,rs60969446	Inverse variance weighted	2	0.0900316	0.0741331	1.17442	0.984438	1.40107	TRUE	2.5461e-24	TRUE	1.30275	1	0.253712	NA	NA	NA	CEBPA	NA	ENSG00000245848	C,C	asd	<0.8	not_MHC	EQTLGEN	cis_only	0.602507	Not_qualifying_for_tier
rs3935998	Wald ratio	1	0.189536	0.074183	1.40272	0.967464	2.03379	TRUE	1.0708e-06	TRUE	NA	NA	NA	NA	NA	NA	EPHA1	NA	ENSG00000146904	C	anxiety_cc	<0.8	not_MHC	METABRAIN	cis_only	0.602507	Not_qualifying_for_tier
rs1005402	Wald ratio	1	0.179843	0.0743672	0.725494	0.509974	1.03209	TRUE	8.38107e-10	TRUE	NA	NA	NA	NA	NA	NA	ST13	OID30624	ENSG00000100380	C	adhd	<0.8	not_MHC	UKB	cis_only	0.602644	Not_qualifying_for_tier
rs8177197	Wald ratio	1	0.0618629	0.0745186	1.11664	0.989135	1.26059	TRUE	7.64427e-106	TRUE	NA	NA	NA	NA	NA	NA	TF	OID30783	ENSG00000091513	C	asd	<0.8	not_MHC	UKB	cis_only	0.602644	Not_qualifying_for_tier
rs11875619,rs2155545	Inverse variance weighted	2	0.0296267	0.0743856	0.948512	0.895002	1.00522	TRUE	3.55284e-145	TRUE	0.0322383	1	0.857506	NA	NA	NA	COLEC12	NA	ENSG00000158270	C,C	bipolar	<0.8	not_MHC	EQTLGEN	cis_only	0.602644	Not_qualifying_for_tier
rs4640294,rs6510960	Inverse variance weighted	2	0.0677177	0.0744074	1.12842	0.988159	1.28858	TRUE	2.60769e-22	TRUE	0.0367068	1	0.848063	NA	NA	NA	INSR	NA	ENSG00000171105	C,C	schizophrenia	<0.8	not_MHC	EQTLGEN	cis_only	0.602644	Not_qualifying_for_tier
rs10974973,rs56996481	Inverse variance weighted	2	0.0830193	0.0744581	0.862355	0.732856	1.01474	TRUE	4.12818e-30	TRUE	0.00496094	1	0.943848	NA	NA	NA	RLN2	NA	ENSG00000107014	C,C	asd	<0.8	not_MHC	EQTLGEN	cis_only	0.602644	Not_qualifying_for_tier
rs8013742	Wald ratio	1	0.0121503	0.0745212	1.02191	0.997857	1.04653	TRUE	9.09855e-114	TRUE	NA	NA	NA	NA	NA	NA	GLRX5	NA	ENSG00000182512	C	depression_Als_ukb_included	<0.8	not_MHC	EQTLGEN	cis_only	0.602644	Not_qualifying_for_tier
rs335468	Wald ratio	1	0.0225197	0.0745051	1.04098	0.996033	1.08796	TRUE	2.40594e-08	TRUE	NA	NA	NA	NA	NA	NA	DBN1	NA	ENSG00000113758	C	depression_Als_ukb_included	<0.8	not_MHC	METABRAIN	cis_only	0.602644	Not_qualifying_for_tier
rs1047776,rs149394327	Inverse variance weighted	2	0.0716897	0.0748925	1.1362	0.987258	1.30761	TRUE	3.39476e-76	TRUE	0.0786938	1	0.779075	NA	NA	NA	C1RL	OID30721	ENSG00000139178	C,T	adhd	<0.8	not_MHC	UKB	cis_trans	0.603624	Not_qualifying_for_tier
rs144075117,rs41286947,rs9264645	Inverse variance weighted	3	0.00786148	0.0749471	0.986098	0.97102	1.00141	TRUE	0	TRUE	1.55392	2	0.459802	-0.00274982	0.00297732	0.525276	NHLRC3	OID30614	ENSG00000188811	C,C,T	alzheimers	<0.8	not_MHC	UKB	cis_trans	0.603624	Not_qualifying_for_tier
rs1035376	Wald ratio	1	0.108416	0.0747783	1.2131	0.980868	1.50032	TRUE	4.4769e-17	TRUE	NA	NA	NA	NA	NA	NA	TNFAIP8	OID20433	ENSG00000145779	C	schizophrenia	<0.8	not_MHC	UKB	cis_only	0.603624	Not_qualifying_for_tier
rs113953823,rs2738898,rs9936782	Inverse variance weighted	3	0.0248951	0.0749339	0.956633	0.911076	1.00447	TRUE	2.92434e-237	TRUE	2.30603	2	0.315684	0.0215955	0.0150476	0.387429	TPSAB1	NA	ENSG00000172236	C,C,C	bipolar	<0.8	not_MHC	EQTLGEN	cis_only	0.603624	Not_qualifying_for_tier
rs149007767,rs8078723	Inverse variance weighted	2	0.0200409	0.0747348	1.03636	0.996441	1.07788	TRUE	1.00643e-44	TRUE	1.14597	1	0.284394	NA	NA	NA	IL1B	NA	ENSG00000125538	T,T	depression_Als_ukb_included	<0.8	not_MHC	EQTLGEN	cis_trans	0.603624	Not_qualifying_for_tier
rs17553434	Wald ratio	1	0.0210588	0.0747923	1.03823	0.996253	1.08198	TRUE	1.39773e-65	TRUE	NA	NA	NA	NA	NA	NA	DBNL	NA	ENSG00000136279	C	adhd	<0.8	not_MHC	METABRAIN	cis_only	0.603624	Not_qualifying_for_tier
rs16926000	Wald ratio	1	0.180984	0.0749435	0.724482	0.508125	1.03296	TRUE	4.49674e-10	TRUE	NA	NA	NA	NA	NA	NA	CA8	NA	ENSG00000178538	C	adhd	NA	no_MHC	ROSMAP	cis_only	0.603624	Not_qualifying_for_tier
rs1133648	Wald ratio	1	0.129225	0.0751182	1.25858	0.976975	1.62136	TRUE	1.80591e-58	TRUE	NA	NA	NA	NA	NA	NA	GNPDA2	OID30597	ENSG00000163281	C	anxiety_cc	<0.8	not_MHC	UKB	cis_only	0.603917	Not_qualifying_for_tier
rs3769983	Wald ratio	1	0.216566	0.0752735	0.680297	0.444994	1.04002	TRUE	7.42848e-07	TRUE	NA	NA	NA	NA	NA	NA	TANK	OID20474	ENSG00000136560	C	adhd	<0.8	not_MHC	UKB	cis_only	0.603917	Not_qualifying_for_tier
rs2495366	Wald ratio	1	0.0841855	0.0750877	0.860842	0.7299	1.01527	TRUE	2.06928e-43	TRUE	NA	NA	NA	NA	NA	NA	TNFRSF14	OID20783	ENSG00000157873	C	adhd	<0.8	not_MHC	UKB	cis_only	0.603917	Not_qualifying_for_tier
rs2331816,rs56343977	Inverse variance weighted	2	0.0223915	0.0750461	0.960923	0.919663	1.00403	TRUE	1.30949e-166	TRUE	0.00380594	1	0.950808	NA	NA	NA	HCLS1	NA	ENSG00000180353	C,C	schizophrenia	<0.8	not_MHC	EQTLGEN	cis_only	0.603917	Not_qualifying_for_tier
rs11604371,rs68062776	Inverse variance weighted	2	0.0219209	0.0752882	0.96176	0.921313	1.00398	TRUE	1.62741e-200	TRUE	0.0957841	1	0.756949	NA	NA	NA	TRIM5	NA	ENSG00000132256	C,C	adhd	<0.8	not_MHC	EQTLGEN	cis_only	0.603917	Not_qualifying_for_tier
rs586254	Wald ratio	1	0.00695584	0.0752161	0.987701	0.974326	1.00126	TRUE	1.89837e-144	TRUE	NA	NA	NA	NA	NA	NA	CELSR2	NA	ENSG00000143126	C	alzheimers	<0.8	not_MHC	EQTLGEN	cis_only	0.603917	Not_qualifying_for_tier
rs3935998	Wald ratio	1	0.0600139	0.0751753	0.898716	0.798983	1.0109	TRUE	6.25865e-09	TRUE	NA	NA	NA	NA	NA	NA	EPHA1	NA	ENSG00000146904	C	bipolar	<0.8	not_MHC	METABRAIN	cis_only	0.603917	Not_qualifying_for_tier
rs2929587	Wald ratio	1	0.45034	0.0753763	0.448978	0.185732	1.08533	TRUE	0.00181423	TRUE	NA	NA	NA	NA	NA	NA	TERF1	NA	ENSG00000147601	C	anxiety_cc	<0.8	not_MHC	EQTLGEN	cis_only	0.603964	Not_qualifying_for_tier
rs10781522	Wald ratio	1	0.0405361	0.0753812	1.07474	0.992655	1.16361	TRUE	5.04839e-78	TRUE	NA	NA	NA	NA	NA	NA	TRAF2	NA	ENSG00000127191	C	bipolar	<0.8	not_MHC	EQTLGEN	cis_only	0.603964	Not_qualifying_for_tier
rs13425080,rs13425080,rs601338,rs601338	Inverse variance weighted	2	0.0711198	0.0757921	0.881365	0.766686	1.0132	TRUE	4.93655e-59	TRUE	0.614153	1	0.433228	NA	NA	NA	CKMT1A	OID20721	ENSG00000223572	T,T,T,T	bipolar	<0.8	not_MHC	UKB	cis_trans	0.60481	Not_qualifying_for_tier
rs13425080,rs13425080,rs601338,rs601338	Inverse variance weighted	2	0.0711198	0.0757921	0.881365	0.766686	1.0132	TRUE	4.93655e-59	TRUE	0.614153	1	0.433228	NA	NA	NA	CKMT1B	OID20721	ENSG00000237289	T,T,T,T	bipolar	<0.8	not_MHC	UKB	cis_trans	0.60481	Not_qualifying_for_tier
rs11574452,rs1354034,rs505404	Inverse variance weighted	3	0.0355486	0.0757786	0.938827	0.875641	1.00657	TRUE	6.68252e-118	TRUE	3.27087	2	0.194868	0.0256429	0.0285879	0.534538	PF4	NA	ENSG00000163737	C,T,T	schizophrenia	<0.8	not_MHC	EQTLGEN	cis_trans	0.60481	Not_qualifying_for_tier
rs153052	Wald ratio	1	0.249808	0.0755408	0.641497	0.393145	1.04673	TRUE	9.04126e-05	TRUE	NA	NA	NA	NA	NA	NA	NFAT5	NA	ENSG00000102908	C	anxiety_cc	<0.8	not_MHC	EQTLGEN	cis_only	0.60481	Not_qualifying_for_tier
rs1138151,rs12611042	Inverse variance weighted	2	0.00824847	0.0757019	0.985456	0.969652	1.00152	TRUE	4.65638e-22	TRUE	0.053797	1	0.816583	NA	NA	NA	BSG	NA	ENSG00000172270	C,C	alzheimers	<0.8	not_MHC	METABRAIN	cis_only	0.60481	Not_qualifying_for_tier
rs652835,rs7765390	Inverse variance weighted	2	0.00447107	0.0757778	0.992092	0.983436	1.00082	TRUE	2.21446e-67	TRUE	0.0172158	1	0.89561	NA	NA	NA	COL9A1	NA	ENSG00000112280	C,C	alzheimers	<0.8	not_MHC	METABRAIN	cis_only	0.60481	Not_qualifying_for_tier
rs425283	Wald ratio	1	0.0502079	0.0755893	0.914651	0.828929	1.00924	TRUE	8.0679e-11	TRUE	NA	NA	NA	NA	NA	NA	LILRB4	NA	ENSG00000186818	C	bipolar	<0.8	not_MHC	METABRAIN	cis_only	0.60481	Not_qualifying_for_tier
rs2941874,rs35284269,rs6548219	Inverse variance weighted	3	0.0183969	0.0759841	1.03318	0.996593	1.07112	TRUE	8.36156e-205	TRUE	2.46342	2	0.291793	0.00420612	0.00319534	0.413595	ACP1	OID30524	ENSG00000143727	C,C,C	alzheimers	<0.8	not_MHC	UKB	cis_only	0.60523	Not_qualifying_for_tier
rs1263339,rs1354034,rs2501577	Inverse variance weighted	3	0.0159407	0.0760734	1.02868	0.997038	1.06133	TRUE	2.21938e-126	TRUE	3.98744	2	0.136188	0.0050542	0.00685768	0.595659	ADD1	OID30655	ENSG00000087274	C,T,T	alzheimers	<0.8	not_MHC	UKB	cis_trans	0.60523	Not_qualifying_for_tier
rs2139660,rs3184504	Inverse variance weighted	2	0.00918343	0.0761501	0.983845	0.966295	1.00171	TRUE	5.66838e-285	TRUE	0.00800797	1	0.928695	NA	NA	NA	CD244	OID20628	ENSG00000122223	C,T	depression_Als_ukb_included	<0.8	not_MHC	UKB	cis_trans	0.60523	Not_qualifying_for_tier
rs28464365	Wald ratio	1	0.069427	0.0761124	0.884137	0.771653	1.01302	TRUE	2.39778e-36	TRUE	NA	NA	NA	NA	NA	NA	IL1A	OID20488	ENSG00000115008	TRUE	adhd	<0.8	caution_MHC	UKB	cis_trans	0.60523	Not_qualifying_for_tier
rs11672697	Wald ratio	1	0.115462	0.0760898	0.814802	0.649784	1.02173	TRUE	1.13045e-24	TRUE	NA	NA	NA	NA	NA	NA	PEPD	NA	ENSG00000124299	C	anxiety_cc	<0.8	not_MHC	EQTLGEN	cis_only	0.60523	Not_qualifying_for_tier
rs414168	Wald ratio	1	0.0811196	0.076045	1.15479	0.985034	1.35379	TRUE	1.87724e-29	TRUE	NA	NA	NA	NA	NA	NA	NUB1	NA	ENSG00000013374	C	anxiety_cc	<0.8	not_MHC	METABRAIN	cis_only	0.60523	Not_qualifying_for_tier
rs10839239	Wald ratio	1	0.070614	0.0758994	1.13353	0.987021	1.30179	TRUE	3.79671e-10	TRUE	NA	NA	NA	NA	NA	NA	FOLH1	NA	ENSG00000086205	C	adhd	NA	no_MHC	ROSMAP	cis_only	0.60523	Not_qualifying_for_tier
rs597808,rs7009740	Inverse variance weighted	2	0.0122619	0.0762899	0.978499	0.955262	1.0023	TRUE	3.85129e-248	TRUE	0.000609765	1	0.9803	NA	NA	NA	IDO1	OID30563	ENSG00000131203	T,C	depression_Als_ukb_included	<0.8	not_MHC	UKB	cis_trans	0.605318	Not_qualifying_for_tier
rs782642	Wald ratio	1	0.0140508	0.0762842	0.9754	0.948905	1.00264	TRUE	1.46054e-79	TRUE	NA	NA	NA	NA	NA	NA	PNPT1	NA	ENSG00000138035	C	depression_Als_ukb_included	<0.8	not_MHC	EQTLGEN	cis_only	0.605318	Not_qualifying_for_tier
rs3927686	Wald ratio	1	0.00686525	0.0762921	0.987904	0.9747	1.00129	TRUE	2.96362e-30	TRUE	NA	NA	NA	NA	NA	NA	CFH	NA	ENSG00000000971	C	alzheimers	<0.8	not_MHC	METABRAIN	cis_only	0.605318	Not_qualifying_for_tier
rs1143623	Wald ratio	1	0.0586613	0.0765636	0.901326	0.803431	1.01115	TRUE	1.03971e-08	TRUE	NA	NA	NA	NA	NA	NA	IL1A	NA	ENSG00000115008	C	bipolar	<0.8	not_MHC	METABRAIN	cis_only	0.607125	Not_qualifying_for_tier
rs7536568	Wald ratio	1	0.0357186	0.0768197	0.938754	0.875281	1.00683	TRUE	8.0411e-108	TRUE	NA	NA	NA	NA	NA	NA	TNFRSF4	NA	ENSG00000186827	C	bipolar	<0.8	not_MHC	EQTLGEN	cis_only	0.608807	Not_qualifying_for_tier
rs62162472	Wald ratio	1	0.196788	0.0769212	1.41635	0.96308	2.08296	TRUE	5.31301e-07	TRUE	NA	NA	NA	NA	NA	NA	MERTK	NA	ENSG00000153208	C	anxiety_cc	<0.8	not_MHC	METABRAIN	cis_only	0.609264	Not_qualifying_for_tier
rs385076	Wald ratio	1	0.0209418	0.0619901	0.961669	0.922996	1.00196	TRUE	3.28708e-174	TRUE	NA	NA	NA	NA	NA	NA	IL18	OID20694	ENSG00000150782	TRUE	depression_Als_noukb_included	<0.8	not_MHC	UKB	cis_trans	no_fdr_sensitivity	Not_qualifying_for_tier
rs17523802,rs35925924,rs56867169	Inverse variance weighted	3	0.00795034	0.0771068	1.01415	0.998473	1.03008	TRUE	2.14947e-294	TRUE	0.0677685	2	0.966683	-0.000226455	0.00497007	0.971013	PER3	NA	ENSG00000049246	C,C,C	depression_Als_ukb_included	<0.8	not_MHC	EQTLGEN	cis_only	0.610036	Not_qualifying_for_tier
rs116227766,rs12662306,rs2523505,rs41561016	Inverse variance weighted	4	0.0223061	0.0772669	0.961357	0.920232	1.00432	TRUE	9.97695e-293	TRUE	3.45239	3	0.32699	0.0402165	0.0235506	0.229822	MICB	NA	ENSG00000204516	C,C,C,C	bipolar	<0.8	caution_MHC	EQTLGEN	cis_only	0.610433	Not_qualifying_for_tier
rs2050869	Wald ratio	1	0.0445133	0.077289	1.08181	0.99143	1.18044	TRUE	1.41535e-14	TRUE	NA	NA	NA	NA	NA	NA	UROD	NA	ENSG00000126088	C	bipolar	<0.8	not_MHC	METABRAIN	cis_only	0.610433	Not_qualifying_for_tier
rs11078559	Wald ratio	1	0.123344	0.0772719	0.804192	0.631491	1.02412	TRUE	3.01242e-15	TRUE	NA	NA	NA	NA	NA	NA	RABEP1	NA	ENSG00000029725	C	depression_Als_ukb_included	NA	no_MHC	ROSMAP	cis_only	0.610433	Not_qualifying_for_tier
rs425283	Wald ratio	1	0.0744922	0.0774131	1.14059	0.985645	1.31989	TRUE	1.40847e-09	TRUE	NA	NA	NA	NA	NA	NA	LILRB4	NA	ENSG00000186818	C	asd	<0.8	not_MHC	METABRAIN	cis_only	0.611066	Not_qualifying_for_tier
rs11123510	Wald ratio	1	0.0263085	0.0774852	0.954615	0.906639	1.00513	TRUE	1.15474e-09	TRUE	NA	NA	NA	NA	NA	NA	C1QL2	NA	ENSG00000144119	C	depression_Als_ukb_included	<0.8	not_MHC	METABRAIN	cis_only	0.611196	Not_qualifying_for_tier
rs3827352	Wald ratio	1	0.0480365	0.0775178	0.918698	0.836148	1.0094	TRUE	1.58567e-10	TRUE	NA	NA	NA	NA	NA	NA	CSF2RB	NA	ENSG00000100368	C	schizophrenia	<0.8	not_MHC	METABRAIN	cis_only	0.611196	Not_qualifying_for_tier
rs11918665,rs4686784,rs61211338	Inverse variance weighted	3	0.0207568	0.0778267	0.964058	0.925624	1.00409	TRUE	0	TRUE	0.823367	2	0.662534	0.0173996	0.0259244	0.623686	AHSG	OID30706	ENSG00000145192	C,C,C	adhd	<0.8	not_MHC	UKB	cis_only	0.61133	Not_qualifying_for_tier
rs217113,rs36011817,rs3913310	Inverse variance weighted	3	0.0114064	0.0778429	0.980088	0.958419	1.00225	TRUE	0	TRUE	5.27092	2	0.0716859	-0.013964	0.00609635	0.262054	CTSC	OID20679	ENSG00000109861	C,C,C	depression_Als_ukb_included	<0.8	not_MHC	UKB	cis_only	0.61133	Not_qualifying_for_tier
rs13171268,rs13231,rs4744	Inverse variance weighted	3	0.0210352	0.0777912	1.0378	0.995878	1.08148	TRUE	1.17494e-45	TRUE	2.15324	2	0.340746	-0.0271441	0.0470837	0.667069	CXCL14	OID20458	ENSG00000145824	C,T,T	alzheimers	<0.8	not_MHC	UKB	cis_trans	0.61133	Not_qualifying_for_tier
rs10935473,rs10935473,rs2519093,rs2519093,rs17207629,rs17207629,rs17598658,rs17598658,rs3734840,rs3734840,rs9262653,rs9262653,rs9266658,rs9266658	Inverse variance weighted	7	0.0172291	0.078196	0.970111	0.937898	1.00343	TRUE	0	TRUE	56.8348	6	1.97316e-10	0.00856344	0.00979056	0.421776	MICA	OID20593	ENSG00000204520	T,T,T,T,C,C,T,T,T,T,C,C,C,C	depression_Als_ukb_included	<0.8	not_MHC	UKB	cis_trans	0.61133	Not_qualifying_for_tier
rs10935473,rs10935473,rs17207629,rs17207629,rs17598658,rs17598658,rs3734840,rs3734840,rs9262653,rs9262653,rs2519093,rs2519093,rs9266658,rs9266658	Inverse variance weighted	7	0.0172291	0.078196	0.970111	0.937898	1.00343	TRUE	0	TRUE	56.8348	6	1.97316e-10	0.00856344	0.00979056	0.421776	MICB	OID20593	ENSG00000204516	T,T,C,C,T,T,T,T,C,C,T,T,C,C	depression_Als_ukb_included	<0.8	not_MHC	UKB	cis_trans	0.61133	Not_qualifying_for_tier
rs1833786,rs3184504,rs73562131	Inverse variance weighted	3	0.00969824	0.0781367	1.01723	0.998078	1.03675	TRUE	1.01869e-293	TRUE	3.57395	2	0.167466	-0.00599473	0.00341148	0.32937	SIGLEC10	OID20537	ENSG00000142512	C,T,C	alzheimers	<0.8	not_MHC	UKB	cis_trans	0.61133	Not_qualifying_for_tier
rs6469812,rs704	Inverse variance weighted	2	0.0345572	0.0780496	1.06279	0.993185	1.13726	TRUE	0	TRUE	0.0183982	1	0.892106	NA	NA	NA	TNFRSF11B	OID20735	ENSG00000164761	C,T	bipolar	<0.8	not_MHC	UKB	cis_trans	0.61133	Not_qualifying_for_tier
rs2612015,rs709324,rs79589055	Inverse variance weighted	3	0.0526416	0.077705	1.09732	0.989744	1.21658	TRUE	5.08489e-71	TRUE	2.78839	2	0.248032	0.0299716	0.0186458	0.354294	IL17RB	NA	ENSG00000056736	C,C,C	asd	<0.8	not_MHC	EQTLGEN	cis_only	0.61133	Not_qualifying_for_tier
rs11965885,rs1214752,rs78807370	Inverse variance weighted	3	0.0269218	0.07808	0.953673	0.904655	1.00535	TRUE	5.96337e-171	TRUE	0.00670144	2	0.996655	-0.000667807	0.0103278	0.958893	VEGFA	NA	ENSG00000112715	C,C,C	adhd	<0.8	not_MHC	EQTLGEN	cis_only	0.61133	Not_qualifying_for_tier
rs28453840,rs4917014	Inverse variance weighted	2	0.142594	0.0777641	1.28596	0.972412	1.70062	TRUE	1.53763e-19	TRUE	0.99022	1	0.319689	NA	NA	NA	CLEC4C	NA	ENSG00000198178	T,T	anxiety_cc	<0.8	not_MHC	EQTLGEN	cis_trans	0.61133	Not_qualifying_for_tier
rs112106726,rs149007767,rs62204282	Inverse variance weighted	3	0.0115894	0.0781109	1.02063	0.997705	1.04408	TRUE	2.67069e-134	TRUE	1.09365	2	0.578785	-0.00501631	0.00622886	0.568381	ZBP1	NA	ENSG00000124256	C,T,C	depression_Als_ukb_included	<0.8	not_MHC	EQTLGEN	cis_trans	0.61133	Not_qualifying_for_tier
rs419949	Wald ratio	1	0.0310506	0.0780811	1.05623	0.993869	1.12251	TRUE	1.33838e-123	TRUE	NA	NA	NA	NA	NA	NA	AXIN1	NA	ENSG00000103126	C	asd	<0.8	not_MHC	EQTLGEN	cis_only	0.61133	Not_qualifying_for_tier
rs2471807	Wald ratio	1	0.239321	0.0776456	0.655547	0.410099	1.0479	TRUE	1.18945e-05	TRUE	NA	NA	NA	NA	NA	NA	BTD	NA	ENSG00000169814	C	anxiety_cc	<0.8	not_MHC	EQTLGEN	cis_only	0.61133	Not_qualifying_for_tier
rs9837772	Wald ratio	1	0.0518822	0.0779671	0.912609	0.824369	1.01029	TRUE	5.00778e-52	TRUE	NA	NA	NA	NA	NA	NA	RNF168	NA	ENSG00000163961	C	bipolar	<0.8	not_MHC	EQTLGEN	cis_only	0.61133	Not_qualifying_for_tier
rs7860430	Wald ratio	1	0.0158801	0.0779589	0.972397	0.942597	1.00314	TRUE	1.74861e-132	TRUE	NA	NA	NA	NA	NA	NA	PAXX	NA	ENSG00000148362	C	bipolar	<0.8	not_MHC	METABRAIN	cis_only	0.61133	Not_qualifying_for_tier
rs11053674,rs7963011	Inverse variance weighted	2	0.0378545	0.0782855	0.935521	0.868623	1.00757	TRUE	4.08009e-118	TRUE	0.0256193	1	0.872834	NA	NA	NA	KLRD1	NA	ENSG00000134539	C,C	asd	<0.8	not_MHC	EQTLGEN	cis_only	0.611686	Not_qualifying_for_tier
rs525433	Wald ratio	1	0.0181632	0.0783527	1.03249	0.99638	1.06991	TRUE	5.09699e-69	TRUE	NA	NA	NA	NA	NA	NA	SNX15	NA	ENSG00000110025	C	adhd	<0.8	not_MHC	METABRAIN	cis_only	0.611866	Not_qualifying_for_tier
rs7548453	Wald ratio	1	0.03085	0.0784259	0.947155	0.891581	1.00619	TRUE	7.13477e-125	TRUE	NA	NA	NA	NA	NA	NA	DFFA	NA	ENSG00000160049	C	adhd	<0.8	not_MHC	EQTLGEN	cis_only	0.612093	Not_qualifying_for_tier
rs111757556,rs28656303,rs3774959,rs6818605	Inverse variance weighted	4	0.0281988	0.0786103	1.05085	0.994343	1.11056	TRUE	7.95924e-172	TRUE	2.62876	3	0.45247	-0.00186526	0.0128468	0.897871	SPINK2	NA	ENSG00000128040	C,C,T,C	bipolar	<0.8	not_MHC	EQTLGEN	cis_trans	0.613187	Not_qualifying_for_tier
rs10901609,rs12243986	Inverse variance weighted	2	0.028049	0.0787769	0.951891	0.900972	1.00569	TRUE	6.84647e-38	TRUE	0.224469	1	0.635656	NA	NA	NA	ADAM12	NA	ENSG00000148848	C,C	bipolar	<0.8	not_MHC	METABRAIN	cis_only	0.613796	Not_qualifying_for_tier
rs12242	Wald ratio	1	0.0699032	0.0787552	0.884364	0.771131	1.01422	TRUE	2.17642e-08	TRUE	NA	NA	NA	NA	NA	NA	CST7	NA	ENSG00000077984	C	asd	<0.8	not_MHC	METABRAIN	cis_only	0.613796	Not_qualifying_for_tier
rs7250362,rs77366227	Inverse variance weighted	2	0.00900799	0.0789258	0.984298	0.967072	1.00183	TRUE	3.19839e-254	TRUE	0.81121	1	0.367763	NA	NA	NA	PEPD	OID30688	ENSG00000124299	C,C	alzheimers	<0.8	not_MHC	UKB	cis_only	0.614611	Not_qualifying_for_tier
rs112632298	Wald ratio	1	0.0550573	0.0790223	1.10153	0.988852	1.22705	TRUE	1.6724e-106	TRUE	NA	NA	NA	NA	NA	NA	SELPLG	OID20560	ENSG00000110876	C	asd	<0.8	not_MHC	UKB	cis_only	0.614672	Not_qualifying_for_tier
rs16838818,rs7520133,rs9427268,rs9970909	Inverse variance weighted	4	0.0155184	0.0789963	1.02763	0.996848	1.05937	TRUE	0	TRUE	2.8775	3	0.4109	-0.0111554	0.0148655	0.531273	FCRL3	NA	ENSG00000160856	C,C,C,C	bipolar	<0.8	not_MHC	EQTLGEN	cis_only	0.614672	Not_qualifying_for_tier
rs10418046	Wald ratio	1	0.0434859	0.0791494	0.926496	0.8508	1.00893	TRUE	1.03532e-22	TRUE	NA	NA	NA	NA	NA	NA	BID	OID20517	ENSG00000015475	TRUE	depression_Als_ukb_included	<0.8	not_MHC	UKB	cis_trans	0.615315	Not_qualifying_for_tier
rs45437199,rs66530140	Inverse variance weighted	2	0.0402236	0.0793523	1.07312	0.991766	1.16115	TRUE	5.40607e-138	TRUE	0.0148663	1	0.902956	NA	NA	NA	SPINT2	OID20720	ENSG00000167642	C,T	schizophrenia	<0.8	not_MHC	UKB	cis_trans	0.615857	Not_qualifying_for_tier
rs794076	Wald ratio	1	0.0889392	0.0793051	1.1689	0.981909	1.3915	TRUE	2.95575e-55	TRUE	NA	NA	NA	NA	NA	NA	C19orf59	OID30501	ENSG00000183019	C	asd	<0.8	not_MHC	UKB	cis_only	0.615857	Not_qualifying_for_tier
rs9470445	Wald ratio	1	0.0429111	0.0793147	0.92747	0.852655	1.00885	TRUE	3.95643e-33	TRUE	NA	NA	NA	NA	NA	NA	PI16	NA	ENSG00000164530	C	asd	<0.8	not_MHC	METABRAIN	cis_only	0.615857	Not_qualifying_for_tier
rs140439223	Wald ratio	1	0.0277356	0.0794235	0.952515	0.902117	1.00573	TRUE	2.31298e-21	TRUE	NA	NA	NA	NA	NA	NA	NUDC	NA	ENSG00000090273	C	depression_Als_ukb_included	<0.8	not_MHC	EQTLGEN	cis_only	0.616065	Not_qualifying_for_tier
rs2819351	Wald ratio	1	0.0508759	0.0795286	0.914656	0.827849	1.01056	TRUE	5.07294e-99	TRUE	NA	NA	NA	NA	NA	NA	LMOD1	OID30547	ENSG00000163431	C	schizophrenia	<0.8	not_MHC	UKB	cis_only	0.616161	Not_qualifying_for_tier
rs2510386	Wald ratio	1	0.00713504	0.0795431	1.01259	0.998527	1.02685	TRUE	9.42972e-67	TRUE	NA	NA	NA	NA	NA	NA	GAL	NA	ENSG00000069482	C	depression_Als_ukb_included	<0.8	not_MHC	METABRAIN	cis_only	0.616161	Not_qualifying_for_tier
rs907611	Wald ratio	1	0.0126938	0.0795691	1.0225	0.997378	1.04826	TRUE	1.9078e-12	TRUE	NA	NA	NA	NA	NA	NA	LSP1	NA	ENSG00000130592	C	alzheimers	NA	no_MHC	ROSMAP	cis_only	0.616161	Not_qualifying_for_tier
rs6580980,rs6993770	Inverse variance weighted	2	0.10501	0.0801861	0.832163	0.677364	1.02234	TRUE	1.29926e-19	TRUE	0.93111	1	0.334575	NA	NA	NA	METAP1D	OID20519	ENSG00000172878	T,T	schizophrenia	<0.8	not_MHC	UKB	cis_trans	0.618046	Not_qualifying_for_tier
rs12740374,rs62059793	Inverse variance weighted	2	0.0292623	0.0800634	0.950071	0.897114	1.00615	TRUE	1.04328e-289	TRUE	0.739694	1	0.389759	NA	NA	NA	TNFSF13	OID20733	ENSG00000161955	T,C	schizophrenia	<0.8	not_MHC	UKB	cis_trans	0.618046	Not_qualifying_for_tier
rs10491392	Wald ratio	1	0.0987131	0.0799563	0.841272	0.693282	1.02085	TRUE	2.74637e-07	TRUE	NA	NA	NA	NA	NA	NA	UNC5D	OID30447	ENSG00000156687	TRUE	depression_Als_ukb_included	<0.8	not_MHC	UKB	cis_trans	0.618046	Not_qualifying_for_tier
rs1343610,rs7999275	Inverse variance weighted	2	0.0206941	0.0801608	0.964438	0.926103	1.00436	TRUE	3.63636e-203	TRUE	0.78309	1	0.376198	NA	NA	NA	OLFM4	NA	ENSG00000102837	C,C	schizophrenia	<0.8	not_MHC	EQTLGEN	cis_only	0.618046	Not_qualifying_for_tier
rs113286431,rs2273113,rs3003454,rs4920356	Inverse variance weighted	4	0.0248087	0.0799783	0.957494	0.91205	1.0052	TRUE	0	TRUE	5.09838	3	0.164733	0.021762	0.0214376	0.41687	PADI2	NA	ENSG00000117115	C,C,C,C	bipolar	<0.8	not_MHC	EQTLGEN	cis_only	0.618046	Not_qualifying_for_tier
rs111778408,rs149007767,rs1800693,rs56388170	Inverse variance weighted	4	0.134688	0.0799259	0.789896	0.606626	1.02853	TRUE	3.32814e-22	TRUE	2.82906	3	0.418738	0.0239012	0.0663525	0.75317	RELB	NA	ENSG00000104856	T,T,T,T	anxiety_cc	<0.8	not_MHC	EQTLGEN	cis_trans	0.618046	Not_qualifying_for_tier
rs112803994	Wald ratio	1	0.16725	0.0802136	1.3399	0.965398	1.85968	TRUE	1.75771e-07	TRUE	NA	NA	NA	NA	NA	NA	ADAMTS4	NA	ENSG00000158859	C	adhd	<0.8	not_MHC	EQTLGEN	cis_only	0.618046	Not_qualifying_for_tier
rs2070874	Wald ratio	1	0.0190956	0.0800089	0.967123	0.931595	1.00401	TRUE	5.97168e-53	TRUE	NA	NA	NA	NA	NA	NA	IL4	NA	ENSG00000113520	C	depression_Als_ukb_included	<0.8	not_MHC	EQTLGEN	cis_only	0.618046	Not_qualifying_for_tier
rs555932	Wald ratio	1	0.0755438	0.0801171	0.876164	0.755581	1.01599	TRUE	3.70245e-10	TRUE	NA	NA	NA	NA	NA	NA	CD244	NA	ENSG00000122223	C	asd	<0.8	not_MHC	METABRAIN	cis_only	0.618046	Not_qualifying_for_tier
rs653178	Wald ratio	1	0.0784696	0.0802941	1.14711	0.983578	1.33782	TRUE	1.10541e-26	TRUE	NA	NA	NA	NA	NA	NA	GBP2	NA	ENSG00000162645	TRUE	asd	<0.8	not_MHC	EQTLGEN	cis_trans	0.618273	Not_qualifying_for_tier
rs10413695	Wald ratio	1	0.011528	0.0803323	0.980042	0.958146	1.00244	TRUE	1.4048e-11	TRUE	NA	NA	NA	NA	NA	NA	IGFL4	NA	ENSG00000204869	C	alzheimers	<0.8	not_MHC	METABRAIN	cis_only	0.618273	Not_qualifying_for_tier
rs13303278,rs35322744	Inverse variance weighted	2	0.0130794	0.0804735	0.977397	0.952659	1.00278	TRUE	1.67593e-252	TRUE	0.119397	1	0.729689	NA	NA	NA	AGRN	OID20786	ENSG00000188157	C,C	depression_Als_ukb_included	<0.8	not_MHC	UKB	cis_only	0.618659	Not_qualifying_for_tier
rs260693,rs6993770	Inverse variance weighted	2	0.0524816	0.0807107	0.912412	0.823224	1.01126	TRUE	8.74748e-164	TRUE	0.176195	1	0.674663	NA	NA	NA	EDAR	OID20525	ENSG00000135960	C,T	asd	<0.8	not_MHC	UKB	cis_trans	0.618659	Not_qualifying_for_tier
rs12374547,rs7447732,rs9865818	Inverse variance weighted	3	0.00715316	0.0806575	0.987582	0.973833	1.00153	TRUE	0	TRUE	1.19378	2	0.550522	-0.00629319	0.00777965	0.566995	IL12B	OID20666	ENSG00000113302	C,C,T	alzheimers	<0.8	not_MHC	UKB	cis_trans	0.618659	Not_qualifying_for_tier
rs113920358	Wald ratio	1	0.230756	0.0807838	0.668355	0.425191	1.05058	TRUE	4.84364e-33	TRUE	NA	NA	NA	NA	NA	NA	NUB1	OID20510	ENSG00000013374	C	anxiety_cc	<0.8	not_MHC	UKB	cis_only	0.618659	Not_qualifying_for_tier
rs114625088,rs72808023	Inverse variance weighted	2	0.00865682	0.0806514	1.01524	0.998157	1.03261	TRUE	2.11898e-90	TRUE	0.349884	1	0.554179	NA	NA	NA	SPRED2	NA	ENSG00000198369	C,C	alzheimers	<0.8	not_MHC	EQTLGEN	cis_only	0.618659	Not_qualifying_for_tier
rs2029745	Wald ratio	1	0.0653696	0.0806505	0.892083	0.784805	1.01403	TRUE	1.06917e-23	TRUE	NA	NA	NA	NA	NA	NA	CD70	NA	ENSG00000125726	C	schizophrenia	<0.8	not_MHC	EQTLGEN	cis_only	0.618659	Not_qualifying_for_tier
rs33941127	Wald ratio	1	0.102624	0.0806261	0.835863	0.683566	1.02209	TRUE	1.00677e-06	TRUE	NA	NA	NA	NA	NA	NA	ADAMTS4	NA	ENSG00000158859	C	asd	<0.8	not_MHC	METABRAIN	cis_only	0.618659	Not_qualifying_for_tier
rs74480769	Wald ratio	1	0.0419955	0.0806022	0.929253	0.855828	1.00898	TRUE	3.657e-14	TRUE	NA	NA	NA	NA	NA	NA	C7	NA	ENSG00000112936	C	schizophrenia	<0.8	not_MHC	METABRAIN	cis_only	0.618659	Not_qualifying_for_tier
rs8033995	Wald ratio	1	0.0075651	0.0807715	0.986876	0.972351	1.00162	TRUE	3.25722e-25	TRUE	NA	NA	NA	NA	NA	NA	CKMT1A	NA	ENSG00000223572	C	alzheimers	<0.8	not_MHC	METABRAIN	cis_only	0.618659	Not_qualifying_for_tier
rs71335276,rs7253460	Inverse variance weighted	2	0.462055	0.0812202	2.23818	0.904868	5.53611	TRUE	4.01085e-26	TRUE	1.74286	1	0.186777	NA	NA	NA	CFD	OID30738	ENSG00000197766	C,C	anxiety_cc	<0.8	not_MHC	UKB	cis_only	0.619982	Not_qualifying_for_tier
rs2399420,rs8176747	Inverse variance weighted	2	0.0420893	0.0812125	0.929237	0.855657	1.00915	TRUE	1.44214e-168	TRUE	0.0234853	1	0.878202	NA	NA	NA	CD200	OID20603	ENSG00000091972	C,T	bipolar	<0.8	not_MHC	UKB	cis_trans	0.619982	Not_qualifying_for_tier
rs7579737,rs933493	Inverse variance weighted	2	0.00381866	0.0770725	0.993272	0.985865	1.00073	TRUE	0	TRUE	0.0104983	1	0.918391	NA	NA	NA	IL18R1	OID20652	ENSG00000115604	C,C	alzheimers	<0.8	not_MHC	UKB	cis_only	0.610036	Not_qualifying_for_tier
rs1354034,rs342296,rs6993770	Inverse variance weighted	3	0.10965	0.0811843	0.825956	0.666226	1.02398	TRUE	4.62936e-32	TRUE	2.35653	2	0.307813	0.0582715	0.0414432	0.393564	PPP1R9B	OID20643	ENSG00000108819	T,T,T	bipolar	<0.8	not_MHC	UKB	cis_trans	0.619982	Not_qualifying_for_tier
rs2062305	Wald ratio	1	0.0773928	0.0812249	1.14447	0.983393	1.33194	TRUE	4.26287e-37	TRUE	NA	NA	NA	NA	NA	NA	TNFSF11	OID20592	ENSG00000120659	C	schizophrenia	<0.8	not_MHC	UKB	cis_only	0.619982	Not_qualifying_for_tier
rs181462285	Wald ratio	1	0.0400362	0.0811448	1.07232	0.991393	1.15986	TRUE	1.47692e-12	TRUE	NA	NA	NA	NA	NA	NA	NDUFA5	NA	ENSG00000128609	C	schizophrenia	<0.8	not_MHC	METABRAIN	cis_only	0.619982	Not_qualifying_for_tier
rs1260326,rs58867185,rs7349633,rs7661323	Inverse variance weighted	4	0.0487839	0.0815223	1.08869	0.989418	1.19793	TRUE	8.59247e-222	TRUE	3.15291	3	0.368644	-0.00239601	0.0265406	0.936294	KLKB1	OID30760	ENSG00000164344	T,C,C,C	asd	<0.8	not_MHC	UKB	cis_trans	0.620336	Not_qualifying_for_tier
rs2010871	Wald ratio	1	0.00773336	0.0814053	0.986614	0.971773	1.00168	TRUE	4.69072e-182	TRUE	NA	NA	NA	NA	NA	NA	ANGPTL4	OID20703	ENSG00000167772	C	alzheimers	<0.8	not_MHC	UKB	cis_only	0.620336	Not_qualifying_for_tier
rs11038982	Wald ratio	1	0.0978496	0.0815495	1.18582	0.978872	1.43651	TRUE	9.74413e-33	TRUE	NA	NA	NA	NA	NA	NA	F2	OID30723	ENSG00000180210	C	bipolar	<0.8	not_MHC	UKB	cis_only	0.620336	Not_qualifying_for_tier
rs562047	Wald ratio	1	0.103113	0.0815843	0.835623	0.682715	1.02278	TRUE	8.36517e-23	TRUE	NA	NA	NA	NA	NA	NA	HSPA1A	OID20718	ENSG00000204389	C	alzheimers	<0.8	caution_MHC	UKB	cis_only	0.620336	Not_qualifying_for_tier
rs690170	Wald ratio	1	0.425522	0.081503	2.0986	0.911421	4.83216	TRUE	0.0174732	TRUE	NA	NA	NA	NA	NA	NA	TP53BP1	NA	ENSG00000067369	C	anxiety_cc	<0.8	not_MHC	EQTLGEN	cis_only	0.620336	Not_qualifying_for_tier
rs12692386,rs75981534	Inverse variance weighted	2	0.00811739	0.0815228	1.01424	0.998231	1.03051	TRUE	5.51208e-21	TRUE	0.200055	1	0.654677	NA	NA	NA	YWHAQ	NA	ENSG00000134308	C,C	alzheimers	<0.8	not_MHC	METABRAIN	cis_only	0.620336	Not_qualifying_for_tier
rs12060587	Wald ratio	1	0.025836	0.081563	1.04603	0.994376	1.10036	TRUE	3.91844e-36	TRUE	NA	NA	NA	NA	NA	NA	ATP5IF1	NA	ENSG00000130770	C	schizophrenia	<0.8	not_MHC	METABRAIN	cis_only	0.620336	Not_qualifying_for_tier
rs6469812	Wald ratio	1	0.0117283	0.0817548	0.979793	0.957527	1.00258	TRUE	3.58234e-145	TRUE	NA	NA	NA	NA	NA	NA	TNFRSF11B	OID20735	ENSG00000164761	C	alzheimers	<0.8	not_MHC	UKB	cis_only	0.621292	Not_qualifying_for_tier
rs150140103,rs35156272,rs4361470	Inverse variance weighted	3	0.00533889	0.0818624	0.990753	0.98044	1.00118	TRUE	0	TRUE	0.261429	2	0.877468	0.00230174	0.00514887	0.732373	IL31RA	OID30475	ENSG00000164509	T,C,C	alzheimers	<0.8	not_MHC	UKB	cis_trans	0.621428	Not_qualifying_for_tier
rs118036389,rs3753029,rs62578379	Inverse variance weighted	3	0.0220834	0.0818608	1.03917	0.995153	1.08514	TRUE	3.73773e-256	TRUE	0.325337	2	0.849873	0.0413483	0.139285	0.816288	C5	NA	ENSG00000106804	C,C,C	bipolar	<0.8	not_MHC	EQTLGEN	cis_only	0.621428	Not_qualifying_for_tier
rs10861435,rs2453155	Inverse variance weighted	2	0.0220476	0.0819619	0.962376	0.921674	1.00488	TRUE	5.58669e-32	TRUE	0.000183079	1	0.989204	NA	NA	NA	APPL2	NA	ENSG00000136044	C,C	depression_Als_ukb_included	<0.8	not_MHC	EQTLGEN	cis_only	0.621843	Not_qualifying_for_tier
rs1130267,rs1260326,rs1801020,rs3733402,rs4934	Inverse variance weighted	5	0.0450468	0.0825116	1.08135	0.989973	1.18117	TRUE	0	TRUE	11.7902	4	0.0189813	0.0483622	0.0162949	0.0591657	SERPINA5	OID30763	ENSG00000188488	C,T,T,T,C	bipolar	<0.8	not_MHC	UKB	cis_trans	0.622206	Not_qualifying_for_tier
rs7252920	Wald ratio	1	0.0582443	0.0826378	0.903854	0.806343	1.01316	TRUE	3.55297e-16	TRUE	NA	NA	NA	NA	NA	NA	CGB5	OID30671	ENSG00000189052	C	depression_Als_ukb_included	<0.8	not_MHC	UKB	cis_only	0.622206	Not_qualifying_for_tier
rs7252920	Wald ratio	1	0.0582443	0.0826378	0.903854	0.806343	1.01316	TRUE	3.55297e-16	TRUE	NA	NA	NA	NA	NA	NA	CGB5	OID30671	ENSG00000189052	C	depression_Als_ukb_included	<0.8	not_MHC	UKB	cis_only	0.622206	Not_qualifying_for_tier
rs7252920	Wald ratio	1	0.0582443	0.0826378	0.903854	0.806343	1.01316	TRUE	3.55297e-16	TRUE	NA	NA	NA	NA	NA	NA	CGB5	OID30671	ENSG00000189052	C	depression_Als_ukb_included	<0.8	not_MHC	UKB	cis_only	0.622206	Not_qualifying_for_tier
rs7252920	Wald ratio	1	0.0582443	0.0826378	0.903854	0.806343	1.01316	TRUE	3.55297e-16	TRUE	NA	NA	NA	NA	NA	NA	CGB8	OID30671	ENSG00000213030	C	depression_Als_ukb_included	<0.8	not_MHC	UKB	cis_only	0.622206	Not_qualifying_for_tier
rs7252920	Wald ratio	1	0.0582443	0.0826378	0.903854	0.806343	1.01316	TRUE	3.55297e-16	TRUE	NA	NA	NA	NA	NA	NA	CGB8	OID30671	ENSG00000213030	C	depression_Als_ukb_included	<0.8	not_MHC	UKB	cis_only	0.622206	Not_qualifying_for_tier
rs7252920	Wald ratio	1	0.0582443	0.0826378	0.903854	0.806343	1.01316	TRUE	3.55297e-16	TRUE	NA	NA	NA	NA	NA	NA	CGB8	OID30671	ENSG00000213030	C	depression_Als_ukb_included	<0.8	not_MHC	UKB	cis_only	0.622206	Not_qualifying_for_tier
rs7252920	Wald ratio	1	0.0582443	0.0826378	0.903854	0.806343	1.01316	TRUE	3.55297e-16	TRUE	NA	NA	NA	NA	NA	NA	CGB	OID30671	ENSG00000104827	C	depression_Als_ukb_included	<0.8	not_MHC	UKB	cis_only	0.622206	Not_qualifying_for_tier
rs7252920	Wald ratio	1	0.0582443	0.0826378	0.903854	0.806343	1.01316	TRUE	3.55297e-16	TRUE	NA	NA	NA	NA	NA	NA	CGB	OID30671	ENSG00000104827	C	depression_Als_ukb_included	<0.8	not_MHC	UKB	cis_only	0.622206	Not_qualifying_for_tier
rs7252920	Wald ratio	1	0.0582443	0.0826378	0.903854	0.806343	1.01316	TRUE	3.55297e-16	TRUE	NA	NA	NA	NA	NA	NA	CGB	OID30671	ENSG00000104827	C	depression_Als_ukb_included	<0.8	not_MHC	UKB	cis_only	0.622206	Not_qualifying_for_tier
rs10781522	Wald ratio	1	0.179643	0.0823274	1.36629	0.96079	1.94294	TRUE	1.32445e-11	TRUE	NA	NA	NA	NA	NA	NA	TRAF2	OID20507	ENSG00000127191	C	bipolar	<0.8	not_MHC	UKB	cis_only	0.622206	Not_qualifying_for_tier
rs10511998,rs11790412	Inverse variance weighted	2	0.139213	0.0823062	1.27364	0.969494	1.6732	TRUE	9.37076e-22	TRUE	0.271027	1	0.602644	NA	NA	NA	TMEM2	NA	ENSG00000135048	C,C	anxiety_cc	<0.8	not_MHC	EQTLGEN	cis_only	0.622206	Not_qualifying_for_tier
rs1464746	Wald ratio	1	0.115041	0.0825913	0.818982	0.653657	1.02612	TRUE	1.40572e-33	TRUE	NA	NA	NA	NA	NA	NA	GIMAP7	NA	ENSG00000179144	C	anxiety_cc	<0.8	not_MHC	EQTLGEN	cis_only	0.622206	Not_qualifying_for_tier
rs16860332,rs6433342	Inverse variance weighted	2	0.0251376	0.0822684	0.957259	0.911239	1.0056	TRUE	1.90073e-42	TRUE	0.0449062	1	0.832177	NA	NA	NA	ITGA6	NA	ENSG00000091409	C,C	adhd	<0.8	not_MHC	METABRAIN	cis_only	0.622206	Not_qualifying_for_tier
rs12376204	Wald ratio	1	0.0878087	0.0828682	1.16449	0.980375	1.38319	TRUE	1.13695e-35	TRUE	NA	NA	NA	NA	NA	NA	GSN	OID30714	ENSG00000148180	C	schizophrenia	<0.8	not_MHC	UKB	cis_only	0.622252	Not_qualifying_for_tier
rs112466316,rs62482549	Inverse variance weighted	2	0.0343763	0.082757	0.942104	0.880718	1.00777	TRUE	9.45258e-125	TRUE	0.216526	1	0.6417	NA	NA	NA	FIS1	NA	ENSG00000214253	C,C	asd	<0.8	not_MHC	EQTLGEN	cis_only	0.622252	Not_qualifying_for_tier
rs149007767,rs17053436,rs9546759	Inverse variance weighted	3	0.0083996	0.0828332	1.01468	0.998108	1.03152	TRUE	5.25969e-204	TRUE	0.659794	2	0.718998	-0.00208723	0.00369897	0.672945	SPG20	NA	ENSG00000133104	T,C,C	depression_Als_ukb_included	<0.8	not_MHC	EQTLGEN	cis_trans	0.622252	Not_qualifying_for_tier
rs897804	Wald ratio	1	0.032861	0.0826972	0.944573	0.885654	1.00741	TRUE	4.58232e-109	TRUE	NA	NA	NA	NA	NA	NA	PRDX2	NA	ENSG00000167815	C	schizophrenia	<0.8	not_MHC	EQTLGEN	cis_only	0.622252	Not_qualifying_for_tier
rs78619958,rs9472691	Inverse variance weighted	2	0.0253745	0.0828093	0.95694	0.910511	1.00574	TRUE	4.27409e-46	TRUE	0.215842	1	0.642226	NA	NA	NA	ENPP5	NA	ENSG00000112796	C,C	asd	<0.8	not_MHC	METABRAIN	cis_only	0.622252	Not_qualifying_for_tier
rs337370	Wald ratio	1	0.223471	0.0829312	1.47327	0.950734	2.28299	TRUE	4.54885e-22	TRUE	NA	NA	NA	NA	NA	NA	PDLIM7	NA	ENSG00000196923	C	anxiety_cc	<0.8	not_MHC	METABRAIN	cis_only	0.622388	Not_qualifying_for_tier
rs17522766,rs9316176	Inverse variance weighted	2	0.0289968	0.0831284	1.05153	0.993434	1.11302	TRUE	1.41838e-262	TRUE	0.0166141	1	0.89744	NA	NA	NA	CPB2	OID30734	ENSG00000080618	C,C	adhd	<0.8	not_MHC	UKB	cis_only	0.62252	Not_qualifying_for_tier
rs385076,rs7116295	Inverse variance weighted	2	0.101761	0.0811076	0.837359	0.685947	1.02219	TRUE	9.09407e-121	TRUE	0.0383936	1	0.844655	NA	NA	NA	IL18	OID20694	ENSG00000150782	T,C	anxiety_cc	<0.8	not_MHC	UKB	cis_trans	0.619982	Not_qualifying_for_tier
rs10849461,rs12816349,rs2178695	Inverse variance weighted	3	0.00940111	0.0830577	1.01643	0.99787	1.03533	TRUE	7.44076e-260	TRUE	0.900118	2	0.637591	-0.00109002	0.00375752	0.820256	GAPDH	NA	ENSG00000111640	C,C,C	alzheimers	<0.8	not_MHC	EQTLGEN	cis_only	0.62252	Not_qualifying_for_tier
rs1985636,rs2318460	Inverse variance weighted	2	0.0306176	0.0830005	0.948307	0.893073	1.00696	TRUE	1.18911e-99	TRUE	0.0184837	1	0.891857	NA	NA	NA	LGALS4	NA	ENSG00000171747	C,C	schizophrenia	<0.8	not_MHC	EQTLGEN	cis_only	0.62252	Not_qualifying_for_tier
rs112635299,rs4760,rs79287178,rs8178824	Inverse variance weighted	4	0.0666602	0.083175	1.12243	0.984953	1.27909	TRUE	0	TRUE	17.1182	3	0.000668272	-0.295251	0.0915305	0.0841522	TNFSF10	OID20611	ENSG00000121858	T,T,C,T	asd	<0.8	not_MHC	UKB	cis_trans	0.622533	Not_qualifying_for_tier
rs3917775,rs7553	Inverse variance weighted	2	0.00598537	0.0834469	0.989693	0.97815	1.00137	TRUE	0	TRUE	0.059966	1	0.80655	NA	NA	NA	SELL	OID30752	ENSG00000188404	C,C	alzheimers	<0.8	not_MHC	UKB	cis_only	0.623223	Not_qualifying_for_tier
rs657152,rs76560987	Inverse variance weighted	2	0.0267715	0.0833127	0.954696	0.905893	1.00613	TRUE	5.02012e-272	TRUE	0.0726489	1	0.787518	NA	NA	NA	CLEC4G	OID20590	ENSG00000182566	T,C	schizophrenia	<0.8	not_MHC	UKB	cis_trans	0.623223	Not_qualifying_for_tier
rs17879281,rs2277922,rs2633279,rs2844619,rs3184504,rs34536443,rs4939346	Inverse variance weighted	7	0.0483482	0.0834155	1.0873	0.988999	1.19538	TRUE	9.75364e-240	TRUE	8.15183	6	0.22719	0.00972241	0.0167269	0.586292	IL12RB1	OID20486	ENSG00000096996	C,C,T,T,T,T,T	asd	<0.8	not_MHC	UKB	cis_trans	0.623223	Not_qualifying_for_tier
rs79287178	Wald ratio	1	0.0551163	0.0834119	1.10012	0.98747	1.22562	TRUE	3.73992e-120	TRUE	NA	NA	NA	NA	NA	NA	TNFSF10	OID20611	ENSG00000121858	C	bipolar	<0.8	not_MHC	UKB	cis_only	0.623223	Not_qualifying_for_tier
rs12986335,rs76345635	Inverse variance weighted	2	0.0498555	0.0835715	0.91735	0.83195	1.01152	TRUE	5.42019e-60	TRUE	0.78775	1	0.374781	NA	NA	NA	FSTL3	NA	ENSG00000070404	C,C	bipolar	<0.8	not_MHC	EQTLGEN	cis_only	0.623482	Not_qualifying_for_tier
rs146107354,rs7774350	Inverse variance weighted	2	0.00538273	0.0835577	1.00936	0.998765	1.02006	TRUE	3.43764e-118	TRUE	0.442169	1	0.506078	NA	NA	NA	CD83	NA	ENSG00000112149	C,C	depression_Als_ukb_included	<0.8	not_MHC	METABRAIN	cis_only	0.623482	Not_qualifying_for_tier
rs76644869	Wald ratio	1	0.0108455	0.0836956	0.981416	0.960774	1.0025	TRUE	9.29618e-14	TRUE	NA	NA	NA	NA	NA	NA	DGKA	NA	ENSG00000065357	C	alzheimers	<0.8	not_MHC	METABRAIN	cis_only	0.623736	Not_qualifying_for_tier
rs10949838	Wald ratio	1	0.646685	0.083672	3.06061	0.861665	10.8712	TRUE	5.48524e-09	TRUE	NA	NA	NA	NA	NA	NA	CLIP2	NA	ENSG00000106665	C	asd	NA	no_MHC	ROSMAP	cis_only	0.623736	Not_qualifying_for_tier
rs376133816	Wald ratio	1	0.122748	0.083791	0.808768	0.635827	1.02875	TRUE	1.12738e-24	TRUE	NA	NA	NA	NA	NA	NA	GP5	OID30611	ENSG00000178732	C	asd	<0.8	not_MHC	UKB	cis_only	0.62408	Not_qualifying_for_tier
rs41283642,rs4563947	Inverse variance weighted	2	0.0101142	0.0838766	0.982668	0.96338	1.00234	TRUE	1.80587e-81	TRUE	0.244418	1	0.621033	NA	NA	NA	TGFBR1	NA	ENSG00000106799	C,C	alzheimers	<0.8	not_MHC	EQTLGEN	cis_only	0.62408	Not_qualifying_for_tier
rs3803286	Wald ratio	1	0.306104	0.0838579	1.69752	0.931654	3.09298	TRUE	2.67945e-08	TRUE	NA	NA	NA	NA	NA	NA	TRAF3	NA	ENSG00000131323	C	bipolar	NA	no_MHC	ROSMAP	cis_only	0.62408	Not_qualifying_for_tier
rs12342201,rs2819351,rs77924615	Inverse variance weighted	3	0.0524468	0.0839797	0.913355	0.824131	1.01224	TRUE	3.15102e-122	TRUE	1.71202	2	0.424854	0.0142805	0.0109144	0.415447	LMOD1	OID30547	ENSG00000163431	T,C,T	adhd	<0.8	not_MHC	UKB	cis_trans	0.62441	Not_qualifying_for_tier
rs61746508,rs7080386	Inverse variance weighted	2	0.0269991	0.0840111	0.95442	0.905227	1.00629	TRUE	3.12347e-51	TRUE	0.315399	1	0.574386	NA	NA	NA	TSPYL1	OID30512	ENSG00000189241	C,T	depression_Als_ukb_included	<0.8	not_MHC	UKB	cis_trans	0.62441	Not_qualifying_for_tier
rs11965885,rs1214752,rs78807370	Inverse variance weighted	3	0.0401414	0.0842187	1.07177	0.990679	1.1595	TRUE	5.49806e-110	TRUE	2.04326	2	0.360008	0.0228034	0.0161962	0.39316	VEGFA	NA	ENSG00000112715	C,C,C	asd	<0.8	not_MHC	EQTLGEN	cis_only	0.625324	Not_qualifying_for_tier
rs10759932,rs17331249	Inverse variance weighted	2	0.00852952	0.0842242	1.01484	0.998012	1.03195	TRUE	1.06484e-43	TRUE	1.04205	1	0.307346	NA	NA	NA	TLR4	NA	ENSG00000136869	C,C	depression_Als_ukb_included	<0.8	not_MHC	METABRAIN	cis_only	0.625324	Not_qualifying_for_tier
rs35033748,rs6724728	Inverse variance weighted	2	0.0664431	0.0842728	0.891626	0.782754	1.01564	TRUE	4.43194e-40	TRUE	0.494431	1	0.481957	NA	NA	NA	ACP1	NA	ENSG00000143727	T,C	asd	<0.8	not_MHC	EQTLGEN	cis_trans	0.62535	Not_qualifying_for_tier
rs2306022,rs35887873	Inverse variance weighted	2	0.03979	0.0846076	1.07103	0.990675	1.1579	TRUE	7.94814e-177	TRUE	0.162506	1	0.68686	NA	NA	NA	ITGA11	OID20581	ENSG00000137809	C,T	adhd	<0.8	not_MHC	UKB	cis_trans	0.625431	Not_qualifying_for_tier
rs116887921,rs12338580,rs140574580,rs149800125,rs28529068	Inverse variance weighted	5	0.0168006	0.0845308	1.0294	0.996059	1.06387	TRUE	0	TRUE	1.44555	4	0.83624	-0.00718436	0.011845	0.586982	SPINK4	OID20509	ENSG00000122711	C,C,C,C,T	schizophrenia	<0.8	not_MHC	UKB	cis_trans	0.625431	Not_qualifying_for_tier
rs34650634	Wald ratio	1	0.0413982	0.0844776	0.931068	0.858504	1.00976	TRUE	5.16308e-162	TRUE	NA	NA	NA	NA	NA	NA	CFHR5	OID30716	ENSG00000134389	C	adhd	<0.8	not_MHC	UKB	cis_only	0.625431	Not_qualifying_for_tier
rs60856990	Wald ratio	1	0.040044	0.0846577	1.07149	0.990605	1.15897	TRUE	2.18986e-180	TRUE	NA	NA	NA	NA	NA	NA	TNFSF12	OID20624	ENSG00000239697	C	bipolar	<0.8	not_MHC	UKB	cis_only	0.625431	Not_qualifying_for_tier
rs385076	Wald ratio	1	0.0154743	0.0830991	0.97354	0.944456	1.00352	TRUE	1.80451e-178	TRUE	NA	NA	NA	NA	NA	NA	IL18	OID20694	ENSG00000150782	TRUE	depression_Als_ukb_included	<0.8	not_MHC	UKB	cis_trans	0.62252	Not_qualifying_for_tier
rs114625088,rs72808023	Inverse variance weighted	2	0.0524366	0.0846828	1.09462	0.987708	1.21311	TRUE	7.15016e-54	TRUE	0.00174433	1	0.966686	NA	NA	NA	SPRED2	NA	ENSG00000198369	C,C	asd	<0.8	not_MHC	EQTLGEN	cis_only	0.625431	Not_qualifying_for_tier
rs10407208,rs6509222,rs8103655	Inverse variance weighted	3	0.0196113	0.0846895	1.03439	0.995384	1.07492	TRUE	8.93118e-242	TRUE	0.766741	2	0.68156	-0.00267643	0.0147625	0.885822	VASP	NA	ENSG00000125753	C,C,C	schizophrenia	<0.8	not_MHC	EQTLGEN	cis_only	0.625431	Not_qualifying_for_tier
rs7995973	Wald ratio	1	0.017366	0.0844457	1.03042	0.995935	1.06609	TRUE	1.0975e-51	TRUE	NA	NA	NA	NA	NA	NA	SPRY2	NA	ENSG00000136158	C	depression_Als_ukb_included	<0.8	not_MHC	EQTLGEN	cis_only	0.625431	Not_qualifying_for_tier
rs11754821,rs204999,rs2534673	Inverse variance weighted	3	0.00431769	0.0845415	0.99258	0.984216	1.00102	TRUE	2.22312e-243	TRUE	1.77869	2	0.410925	-0.00100605	0.00861387	0.925982	MICB	NA	ENSG00000204516	C,C,C	depression_Als_ukb_included	<0.8	caution_MHC	METABRAIN	cis_only	0.625431	Not_qualifying_for_tier
rs16854211,rs16854211,rs16854211,rs7252920,rs7252920,rs7252920,rs7349958,rs7349958,rs7349958	Inverse variance weighted	3	0.0952752	0.0852359	0.848762	0.704184	1.02302	TRUE	5.11546e-28	TRUE	0.0320158	2	0.98412	-0.0115448	0.0645973	0.887412	CGB5	OID30671	ENSG00000189052	T,T,T,C,C,C,T,T,T	schizophrenia	<0.8	not_MHC	UKB	cis_trans	0.626463	Not_qualifying_for_tier
rs16854211,rs16854211,rs16854211,rs7252920,rs7252920,rs7349958,rs7349958,rs7252920,rs7349958	Inverse variance weighted	3	0.0952752	0.0852359	0.848762	0.704184	1.02302	TRUE	5.11546e-28	TRUE	0.0320158	2	0.98412	-0.0115448	0.0645973	0.887412	CGB8	OID30671	ENSG00000213030	T,T,T,C,C,T,T,C,T	schizophrenia	<0.8	not_MHC	UKB	cis_trans	0.626463	Not_qualifying_for_tier
rs16854211,rs7252920,rs16854211,rs7349958,rs16854211,rs7349958,rs7252920,rs7252920,rs7349958	Inverse variance weighted	3	0.0952752	0.0852359	0.848762	0.704184	1.02302	TRUE	5.11546e-28	TRUE	0.0320158	2	0.98412	-0.0115448	0.0645973	0.887412	CGB	OID30671	ENSG00000104827	T,C,T,T,T,T,C,C,T	schizophrenia	<0.8	not_MHC	UKB	cis_trans	0.626463	Not_qualifying_for_tier
rs1354034,rs9971407	Inverse variance weighted	2	0.0273964	0.0849849	1.04832	0.993514	1.10615	TRUE	3.33038e-24	TRUE	0.202903	1	0.652388	NA	NA	NA	TBC1D5	OID20521	ENSG00000131374	T,T	alzheimers	<0.8	not_MHC	UKB	cis_trans	0.626463	Not_qualifying_for_tier
rs9630274	Wald ratio	1	0.340662	0.0851607	0.556299	0.285319	1.08464	TRUE	0.00114492	TRUE	NA	NA	NA	NA	NA	NA	PALLD	OID30444	ENSG00000129116	TRUE	asd	<0.8	not_MHC	UKB	cis_trans	0.626463	Not_qualifying_for_tier
rs1769817	Wald ratio	1	0.0418473	0.0848969	1.07476	0.990129	1.16663	TRUE	5.81839e-30	TRUE	NA	NA	NA	NA	NA	NA	EGLN1	NA	ENSG00000135766	C	asd	<0.8	not_MHC	METABRAIN	cis_only	0.626463	Not_qualifying_for_tier
rs45457097	Wald ratio	1	0.00925824	0.0851175	0.984186	0.966488	1.00221	TRUE	1.03593e-19	TRUE	NA	NA	NA	NA	NA	NA	LTA	NA	ENSG00000226979	C	alzheimers	<0.8	caution_MHC	METABRAIN	cis_only	0.626463	Not_qualifying_for_tier
rs2629452	Wald ratio	1	0.0477081	0.0851847	0.921159	0.838928	1.01145	TRUE	6.97629e-08	TRUE	NA	NA	NA	NA	NA	NA	SLC39A5	NA	ENSG00000139540	C	schizophrenia	<0.8	not_MHC	METABRAIN	cis_only	0.626463	Not_qualifying_for_tier
rs1574690	Wald ratio	1	0.0212542	0.0851787	1.03726	0.994942	1.08139	TRUE	5.59407e-08	TRUE	NA	NA	NA	NA	NA	NA	TERF1	NA	ENSG00000147601	C	depression_Als_ukb_included	<0.8	not_MHC	METABRAIN	cis_only	0.626463	Not_qualifying_for_tier
rs62504964,rs73158559	Inverse variance weighted	2	0.037357	0.0856893	1.06631	0.991022	1.14731	TRUE	4.16494e-148	TRUE	0.343622	1	0.557746	NA	NA	NA	CNTNAP2	OID20556	ENSG00000174469	T,C	asd	<0.8	not_MHC	UKB	cis_trans	0.626791	Not_qualifying_for_tier
rs11871747,rs2511241	Inverse variance weighted	2	0.0425679	0.0853818	1.07598	0.989847	1.1696	TRUE	4.87608e-177	TRUE	0.935935	1	0.333325	NA	NA	NA	OSM	OID20574	ENSG00000099985	T,T	bipolar	<0.8	not_MHC	UKB	cis_trans	0.626791	Not_qualifying_for_tier
rs1263339	Wald ratio	1	0.0682358	0.0857559	1.12439	0.983637	1.28529	TRUE	1.56185e-70	TRUE	NA	NA	NA	NA	NA	NA	ADD1	OID30655	ENSG00000087274	C	bipolar	<0.8	not_MHC	UKB	cis_only	0.626791	Not_qualifying_for_tier
rs1800789	Wald ratio	1	0.202151	0.0857568	0.706566	0.475421	1.05009	TRUE	4.46715e-19	TRUE	NA	NA	NA	NA	NA	NA	FGA	OID30788	ENSG00000171560	C	anxiety_cc	<0.8	not_MHC	UKB	cis_only	0.626791	Not_qualifying_for_tier
rs140695578	Wald ratio	1	0.100387	0.0856147	0.841503	0.691201	1.02449	TRUE	9.94244e-38	TRUE	NA	NA	NA	NA	NA	NA	LGALS4	OID20748	ENSG00000171747	C	adhd	<0.8	not_MHC	UKB	cis_only	0.626791	Not_qualifying_for_tier
rs10932612,rs17525860,rs615857	Inverse variance weighted	3	0.035261	0.0856308	0.94119	0.87834	1.00854	TRUE	6.36013e-72	TRUE	1.49966	2	0.472446	0.0159561	0.0177299	0.533492	FN1	NA	ENSG00000115414	C,C,C	schizophrenia	<0.8	not_MHC	EQTLGEN	cis_only	0.626791	Not_qualifying_for_tier
rs113147032,rs2476601,rs74795456	Inverse variance weighted	3	0.0384494	0.0855279	1.06835	0.990795	1.15197	TRUE	9.19451e-79	TRUE	1.35819	2	0.507075	0.0108358	0.0223833	0.712982	ST8SIA1	NA	ENSG00000111728	C,T,C	adhd	<0.8	not_MHC	EQTLGEN	cis_trans	0.626791	Not_qualifying_for_tier
rs8109683	Wald ratio	1	0.112246	0.0853763	1.213	0.973454	1.51149	TRUE	1.80742e-16	TRUE	NA	NA	NA	NA	NA	NA	HMHA1	NA	ENSG00000180448	C	asd	<0.8	not_MHC	EQTLGEN	cis_only	0.626791	Not_qualifying_for_tier
rs216140	Wald ratio	1	0.12219	0.0857777	1.2336	0.970875	1.56742	TRUE	1.44052e-14	TRUE	NA	NA	NA	NA	NA	NA	CSF1R	NA	ENSG00000182578	C	anxiety_cc	<0.8	not_MHC	METABRAIN	cis_only	0.626791	Not_qualifying_for_tier
rs1968977	Wald ratio	1	0.0559264	0.0857425	1.10087	0.986573	1.2284	TRUE	3.20916e-08	TRUE	NA	NA	NA	NA	NA	NA	FGF12	NA	ENSG00000114279	C	schizophrenia	<0.8	not_MHC	METABRAIN	cis_only	0.626791	Not_qualifying_for_tier
rs2438197	Wald ratio	1	0.06074	0.0854277	0.900798	0.799695	1.01468	TRUE	3.67514e-15	TRUE	NA	NA	NA	NA	NA	NA	MTDH	NA	ENSG00000147649	C	asd	<0.8	not_MHC	METABRAIN	cis_only	0.626791	Not_qualifying_for_tier
rs2413666,rs739296	Inverse variance weighted	2	0.026049	0.0858882	1.04576	0.993703	1.10053	TRUE	2.38857e-189	TRUE	0.0474142	1	0.827625	NA	NA	NA	NAGA	NA	ENSG00000198951	C,C	bipolar	<0.8	not_MHC	EQTLGEN	cis_only	0.626916	Not_qualifying_for_tier
rs149110519,rs2731673	Inverse variance weighted	2	0.138093	0.0859634	0.788899	0.60183	1.03411	TRUE	3.64723e-20	TRUE	4.41287	1	0.0356688	NA	NA	NA	F12	NA	ENSG00000131187	T,C	schizophrenia	<0.8	not_MHC	EQTLGEN	cis_trans	0.626916	Not_qualifying_for_tier
rs2413666,rs739296	Inverse variance weighted	2	0.026049	0.0858882	1.04576	0.993703	1.10053	TRUE	2.38857e-189	TRUE	0.0474142	1	0.827625	NA	NA	NA	NAGA	NA	ENSG00000198951	C,C	bipolar	<0.8	not_MHC	EQTLGEN	cis_trans	0.626916	Not_qualifying_for_tier
rs45499297	Wald ratio	1	0.0202097	0.0859754	1.03531	0.995101	1.07714	TRUE	2.58893e-79	TRUE	NA	NA	NA	NA	NA	NA	IL32	NA	ENSG00000008517	C	schizophrenia	<0.8	not_MHC	METABRAIN	cis_only	0.626916	Not_qualifying_for_tier
rs1139978,rs1354034	Inverse variance weighted	2	0.127548	0.0861596	0.803424	0.625711	1.03161	TRUE	3.74554e-28	TRUE	1.56917	1	0.210328	NA	NA	NA	FOXJ3	OID30445	ENSG00000198815	C,T	bipolar	<0.8	not_MHC	UKB	cis_trans	0.627071	Not_qualifying_for_tier
rs2517521	Wald ratio	1	0.0307675	0.0865671	0.948637	0.893121	1.0076	TRUE	2.20223e-151	TRUE	NA	NA	NA	NA	NA	NA	CDSN	OID20667	ENSG00000204539	C	schizophrenia	<0.8	caution_MHC	UKB	cis_only	0.627071	Not_qualifying_for_tier
rs10932916	Wald ratio	1	0.0230354	0.0866036	0.961296	0.918859	1.00569	TRUE	1.2493e-79	TRUE	NA	NA	NA	NA	NA	NA	EPHA4	OID30622	ENSG00000116106	C	depression_Als_ukb_included	<0.8	not_MHC	UKB	cis_only	0.627071	Not_qualifying_for_tier
rs4548048	Wald ratio	1	0.716741	0.086203	3.42043	0.839419	13.9374	TRUE	1.06846e-06	TRUE	NA	NA	NA	NA	NA	NA	KDM3A	OID30426	ENSG00000115548	TRUE	anxiety_cc	<0.8	caution_MHC	UKB	cis_trans	0.627071	Not_qualifying_for_tier
rs4822363,rs5759686	Inverse variance weighted	2	0.0195414	0.0865388	0.967062	0.930722	1.00482	TRUE	2.00565e-260	TRUE	0.00362951	1	0.95196	NA	NA	NA	BCR	NA	ENSG00000186716	C,C	bipolar	<0.8	not_MHC	EQTLGEN	cis_only	0.627071	Not_qualifying_for_tier
rs11629010,rs138298426,rs4293299,rs4903434	Inverse variance weighted	4	0.0263125	0.0866512	0.955919	0.907869	1.00651	TRUE	2.82475e-156	TRUE	1.3545	3	0.716233	0.0242269	0.0382862	0.591575	VASH1	NA	ENSG00000071246	C,C,C,C	anxiety_cc	<0.8	not_MHC	EQTLGEN	cis_only	0.627071	Not_qualifying_for_tier
rs12603821	Wald ratio	1	0.0136609	0.086094	1.02372	0.996677	1.05151	TRUE	4.44497e-35	TRUE	NA	NA	NA	NA	NA	NA	CD79B	NA	ENSG00000007312	C	alzheimers	<0.8	not_MHC	EQTLGEN	cis_only	0.627071	Not_qualifying_for_tier
rs4832298	Wald ratio	1	0.0657091	0.0864996	1.11922	0.983976	1.27306	TRUE	6.65311e-26	TRUE	NA	NA	NA	NA	NA	NA	KDM3A	NA	ENSG00000115548	C	adhd	<0.8	not_MHC	EQTLGEN	cis_only	0.627071	Not_qualifying_for_tier
rs16860332,rs6433342	Inverse variance weighted	2	0.0708812	0.0867161	0.885664	0.770785	1.01766	TRUE	1.4402e-34	TRUE	0.592958	1	0.441278	NA	NA	NA	ITGA6	NA	ENSG00000091409	C,C	anxiety_cc	<0.8	not_MHC	METABRAIN	cis_only	0.627071	Not_qualifying_for_tier
rs1006553	Wald ratio	1	0.137643	0.086304	0.78971	0.602981	1.03427	TRUE	4.79529e-09	TRUE	NA	NA	NA	NA	NA	NA	ALDH3A1	NA	ENSG00000108602	C	anxiety_cc	<0.8	not_MHC	METABRAIN	cis_only	0.627071	Not_qualifying_for_tier
rs1367117	Wald ratio	1	0.0266413	0.0865052	1.04673	0.993471	1.10283	TRUE	7.29551e-36	TRUE	NA	NA	NA	NA	NA	NA	APOB	NA	ENSG00000084674	C	adhd	<0.8	not_MHC	METABRAIN	cis_only	0.627071	Not_qualifying_for_tier
rs59616608	Wald ratio	1	0.077445	0.0862833	0.875601	0.752288	1.01913	TRUE	1.7455e-30	TRUE	NA	NA	NA	NA	NA	NA	CA8	NA	ENSG00000178538	C	anxiety_cc	<0.8	not_MHC	METABRAIN	cis_only	0.627071	Not_qualifying_for_tier
rs116167241	Wald ratio	1	0.00806098	0.0866861	0.986285	0.970825	1.00199	TRUE	1.38434e-15	TRUE	NA	NA	NA	NA	NA	NA	CD200R1	NA	ENSG00000163606	C	alzheimers	<0.8	not_MHC	METABRAIN	cis_only	0.627071	Not_qualifying_for_tier
rs17473335	Wald ratio	1	0.0815281	0.0866964	0.86965	0.741218	1.02033	TRUE	3.75924e-10	TRUE	NA	NA	NA	NA	NA	NA	FGF2	NA	ENSG00000138685	C	asd	<0.8	not_MHC	METABRAIN	cis_only	0.627071	Not_qualifying_for_tier
rs12193050	Wald ratio	1	0.00661103	0.0867201	0.988739	0.97601	1.00163	TRUE	1.22107e-97	TRUE	NA	NA	NA	NA	NA	NA	REPS1	NA	ENSG00000135597	C	depression_Als_ukb_included	<0.8	not_MHC	METABRAIN	cis_only	0.627071	Not_qualifying_for_tier
rs7072763	Wald ratio	1	0.049321	0.0860546	0.918821	0.834158	1.01208	TRUE	2.95809e-08	TRUE	NA	NA	NA	NA	NA	NA	SIRT1	NA	ENSG00000096717	C	bipolar	<0.8	not_MHC	METABRAIN	cis_only	0.627071	Not_qualifying_for_tier
rs2256258,rs6042507	Inverse variance weighted	2	0.00780046	0.087041	0.98674	0.971769	1.00194	TRUE	0	TRUE	0.287102	1	0.592084	NA	NA	NA	SIRPB1	OID20739	ENSG00000101307	C,C	depression_Als_ukb_included	<0.8	not_MHC	UKB	cis_only	0.629063	Not_qualifying_for_tier
rs113979928,rs142997632,rs17374048	Inverse variance weighted	3	0.0193719	0.0878919	0.96748	0.931434	1.00492	TRUE	0	TRUE	0.235943	2	0.888721	0.0133018	0.0410398	0.80046	CTBS	OID30710	ENSG00000117151	C,C,C	bipolar	<0.8	not_MHC	UKB	cis_only	0.629219	Not_qualifying_for_tier
rs2667033,rs76774368	Inverse variance weighted	2	0.0367583	0.0872904	1.06487	0.990848	1.14442	TRUE	6.74509e-236	TRUE	0.0613129	1	0.804433	NA	NA	NA	ITGB6	OID20493	ENSG00000115221	C,C	bipolar	<0.8	not_MHC	UKB	cis_only	0.629219	Not_qualifying_for_tier
rs10947428,rs2296328	Inverse variance weighted	2	0.00766194	0.0878744	1.01316	0.998061	1.02849	TRUE	0	TRUE	0.0082146	1	0.927783	NA	NA	NA	MLN	OID20541	ENSG00000096395	C,C	alzheimers	<0.8	caution_MHC	UKB	cis_only	0.629219	Not_qualifying_for_tier
rs12055535,rs2294757	Inverse variance weighted	2	0.0135706	0.0871495	1.02349	0.996622	1.05107	TRUE	0	TRUE	0.859507	1	0.353877	NA	NA	NA	VNN1	OID30711	ENSG00000112299	C,C	bipolar	<0.8	not_MHC	UKB	cis_only	0.629219	Not_qualifying_for_tier
rs28929474,rs314224,rs75003668	Inverse variance weighted	3	0.0319264	0.0877832	1.05602	0.991962	1.12421	TRUE	0	TRUE	3.53361	2	0.170878	-0.0360718	0.0244864	0.379662	ASGR2	OID30679	ENSG00000161944	T,C,T	adhd	<0.8	not_MHC	UKB	cis_trans	0.629219	Not_qualifying_for_tier
rs34650634,rs431408,rs72732226	Inverse variance weighted	3	0.00592032	0.0878775	0.989947	0.978526	1.0015	TRUE	0	TRUE	2.23031	2	0.327864	-0.00552241	0.00652925	0.553062	CFHR5	OID30716	ENSG00000134389	C,C,T	alzheimers	<0.8	not_MHC	UKB	cis_trans	0.629219	Not_qualifying_for_tier
rs11248997,rs11723371	Inverse variance weighted	2	0.0306551	0.0878171	0.949016	0.893675	1.00779	TRUE	0	TRUE	0.548134	1	0.459081	NA	NA	NA	ICAM4	OID20578	ENSG00000105371	T,T	adhd	<0.8	not_MHC	UKB	cis_trans	0.629219	Not_qualifying_for_tier
rs12941811,rs907612	Inverse variance weighted	2	0.222216	0.08728	1.46224	0.945945	2.26034	TRUE	9.07991e-27	TRUE	0.329859	1	0.565742	NA	NA	NA	LSP1	OID20530	ENSG00000130592	T,C	anxiety_cc	<0.8	not_MHC	UKB	cis_trans	0.629219	Not_qualifying_for_tier
rs6993770,rs7896518,rs892090	Inverse variance weighted	3	0.0999006	0.0876541	1.18604	0.97513	1.44257	TRUE	1.68299e-38	TRUE	0.462255	2	0.793638	-0.0103777	0.0683231	0.904037	C6orf25	OID20779	ENSG00000204420	T,T,T	asd	<0.8	not_MHC	UKB	cis_trans	0.629219	Not_qualifying_for_tier
rs12946669	Wald ratio	1	0.0134738	0.0872696	1.02331	0.996637	1.05069	TRUE	5.68256e-96	TRUE	NA	NA	NA	NA	NA	NA	CD79B	OID20635	ENSG00000007312	C	alzheimers	<0.8	not_MHC	UKB	cis_only	0.629219	Not_qualifying_for_tier
rs35891501	Wald ratio	1	0.216572	0.0879246	1.44711	0.946568	2.21234	TRUE	3.83017e-05	TRUE	NA	NA	NA	NA	NA	NA	DGKZ	OID20466	ENSG00000149091	TRUE	schizophrenia	<0.8	not_MHC	UKB	cis_trans	0.629219	Not_qualifying_for_tier
rs4548048	Wald ratio	1	0.847367	0.087811	4.24824	0.807079	22.3616	TRUE	9.37082e-05	TRUE	NA	NA	NA	NA	NA	NA	PPM1B	OID30548	ENSG00000138032	TRUE	anxiety_cc	<0.8	caution_MHC	UKB	cis_trans	0.629219	Not_qualifying_for_tier
rs1354034,rs35340377,rs605930	Inverse variance weighted	3	0.0125545	0.0876992	0.978789	0.954998	1.00317	TRUE	0	TRUE	2.52046	2	0.283588	-0.0128275	0.020399	0.642635	JAM3	NA	ENSG00000166086	T,T,C	bipolar	<0.8	not_MHC	EQTLGEN	cis_trans	0.629219	Not_qualifying_for_tier
rs1153287	Wald ratio	1	0.266498	0.0872979	0.634026	0.376063	1.06894	TRUE	4.90169e-05	TRUE	NA	NA	NA	NA	NA	NA	BACH1	NA	ENSG00000156273	C	anxiety_cc	<0.8	not_MHC	EQTLGEN	cis_only	0.629219	Not_qualifying_for_tier
rs12712912	Wald ratio	1	0.230219	0.0876797	0.67492	0.429819	1.05979	TRUE	5.64089e-07	TRUE	NA	NA	NA	NA	NA	NA	PPM1B	NA	ENSG00000138032	C	anxiety_cc	<0.8	not_MHC	EQTLGEN	cis_only	0.629219	Not_qualifying_for_tier
rs12712912	Wald ratio	1	0.0799824	0.0876757	1.14636	0.98003	1.34092	TRUE	7.48129e-23	TRUE	NA	NA	NA	NA	NA	NA	PPM1B	NA	ENSG00000138032	C	bipolar	<0.8	not_MHC	EQTLGEN	cis_only	0.629219	Not_qualifying_for_tier
rs146101176	Wald ratio	1	0.34422	0.0878951	1.79939	0.916473	3.5329	TRUE	1.82665e-07	TRUE	NA	NA	NA	NA	NA	NA	STX5	NA	ENSG00000162236	C	anxiety_cc	<0.8	not_MHC	EQTLGEN	cis_only	0.629219	Not_qualifying_for_tier
rs9438393	Wald ratio	1	0.00762608	0.087684	1.01311	0.998078	1.02837	TRUE	1.3384e-26	TRUE	NA	NA	NA	NA	NA	NA	CTSE	NA	ENSG00000196188	C	alzheimers	<0.8	not_MHC	METABRAIN	cis_only	0.629219	Not_qualifying_for_tier
rs6827834	Wald ratio	1	0.0326668	0.0875448	0.945718	0.887064	1.00825	TRUE	7.14786e-23	TRUE	NA	NA	NA	NA	NA	NA	FGF5	NA	ENSG00000138675	C	adhd	<0.8	not_MHC	METABRAIN	cis_only	0.629219	Not_qualifying_for_tier
rs907612	Wald ratio	1	0.0150466	0.0880048	1.026	0.996186	1.05671	TRUE	2.69097e-76	TRUE	NA	NA	NA	NA	NA	NA	LSP1	OID20530	ENSG00000130592	C	alzheimers	<0.8	not_MHC	UKB	cis_only	0.629243	Not_qualifying_for_tier
rs342299	Wald ratio	1	0.142211	0.0880187	0.784583	0.593726	1.03679	TRUE	1.32108e-11	TRUE	NA	NA	NA	NA	NA	NA	VASP	OID30692	ENSG00000125753	TRUE	schizophrenia	<0.8	not_MHC	UKB	cis_trans	0.629243	Not_qualifying_for_tier
rs34324219,rs411482	Inverse variance weighted	2	0.0260522	0.0880813	1.04544	0.993394	1.10021	TRUE	5.97667e-222	TRUE	0.48063	1	0.488137	NA	NA	NA	TCN1	OID30687	ENSG00000134827	C,T	asd	<0.8	not_MHC	UKB	cis_trans	0.629366	Not_qualifying_for_tier
rs11265393,rs2050523	Inverse variance weighted	2	0.0911123	0.088318	1.16799	0.976975	1.39636	TRUE	3.50341e-70	TRUE	1.0778	1	0.299191	NA	NA	NA	CD84	NA	ENSG00000066294	C,C	anxiety_cc	<0.8	not_MHC	EQTLGEN	cis_only	0.630408	Not_qualifying_for_tier
rs605930	Wald ratio	1	0.0765997	0.0883038	1.13946	0.980613	1.32405	TRUE	2.75186e-27	TRUE	NA	NA	NA	NA	NA	NA	JAM3	NA	ENSG00000166086	C	asd	<0.8	not_MHC	EQTLGEN	cis_only	0.630408	Not_qualifying_for_tier
rs1265957	Wald ratio	1	0.104424	0.0883824	0.836995	0.68208	1.02709	TRUE	1.91171e-35	TRUE	NA	NA	NA	NA	NA	NA	A1BG	OID30771	ENSG00000121410	C	asd	<0.8	not_MHC	UKB	cis_only	0.630543	Not_qualifying_for_tier
rs9268000	Wald ratio	1	0.176709	0.0886347	1.35104	0.955542	1.91023	TRUE	7.76747e-09	TRUE	NA	NA	NA	NA	NA	NA	NCLN	OID20448	ENSG00000125912	TRUE	adhd	<0.8	caution_MHC	UKB	cis_trans	0.632018	Not_qualifying_for_tier
rs1395338	Wald ratio	1	0.103717	0.0886818	0.838143	0.683962	1.02708	TRUE	3.3996e-27	TRUE	NA	NA	NA	NA	NA	NA	CCL20	OID20671	ENSG00000115009	C	adhd	<0.8	not_MHC	UKB	cis_only	0.632029	Not_qualifying_for_tier
rs111522409,rs17098514,rs56330463,rs77899560	Inverse variance weighted	4	0.0128081	0.0888626	1.02203	0.996694	1.04801	TRUE	1.29878e-125	TRUE	3.73864	3	0.291105	0.00511457	0.00983586	0.654899	HIF1A	NA	ENSG00000100644	C,C,T,C	depression_Als_ukb_included	<0.8	not_MHC	EQTLGEN	cis_trans	0.632992	Not_qualifying_for_tier
rs11809983,rs12118214,rs12123141,rs1412330,rs61800493	Inverse variance weighted	5	0.016354	0.0890304	1.0282	0.995766	1.06169	TRUE	0	TRUE	2.62356	4	0.622656	-0.00366815	0.0117945	0.776155	FCRL3	OID20443	ENSG00000160856	C,C,C,C,C	schizophrenia	<0.8	not_MHC	UKB	cis_only	0.633862	Not_qualifying_for_tier
rs2806978,rs9527041	Inverse variance weighted	2	0.0441986	0.0896058	1.07791	0.988464	1.17546	TRUE	4.79232e-293	TRUE	2.66827	1	0.102367	NA	NA	NA	OLFM4	OID30665	ENSG00000102837	C,C	bipolar	<0.8	not_MHC	UKB	cis_only	0.636639	Not_qualifying_for_tier
rs60856990	Wald ratio	1	0.0404467	0.0895136	1.07109	0.989458	1.15946	TRUE	1.00813e-167	TRUE	NA	NA	NA	NA	NA	NA	TNFSF12	OID20624	ENSG00000239697	C	adhd	<0.8	not_MHC	UKB	cis_only	0.636639	Not_qualifying_for_tier
rs4135159	Wald ratio	1	0.145682	0.0896762	0.780954	0.586973	1.03904	TRUE	4.08574e-11	TRUE	NA	NA	NA	NA	NA	NA	TXN	OID30670	ENSG00000136810	C	schizophrenia	<0.8	not_MHC	UKB	cis_only	0.636639	Not_qualifying_for_tier
rs7739450	Wald ratio	1	0.00952742	0.0898795	0.983971	0.965767	1.00252	TRUE	3.77506e-182	TRUE	NA	NA	NA	NA	NA	NA	VEGFA	OID20650	ENSG00000112715	C	alzheimers	<0.8	not_MHC	UKB	cis_only	0.636639	Not_qualifying_for_tier
rs34569988,rs898325	Inverse variance weighted	2	0.0391405	0.0897991	1.06865	0.989738	1.15386	TRUE	2.86809e-58	TRUE	0.999938	1	0.317326	NA	NA	NA	ADAM12	NA	ENSG00000148848	C,C	schizophrenia	<0.8	not_MHC	EQTLGEN	cis_only	0.636639	Not_qualifying_for_tier
rs10436957,rs72865196,rs75598696	Inverse variance weighted	3	0.0198232	0.0898085	1.0342	0.994788	1.07517	TRUE	2.23468e-203	TRUE	2.07656	2	0.354062	0.00715852	0.0233031	0.810261	CASP9	NA	ENSG00000132906	C,C,C	schizophrenia	<0.8	not_MHC	EQTLGEN	cis_only	0.636639	Not_qualifying_for_tier
rs12072397,rs66994511,rs7512169	Inverse variance weighted	3	0.00584153	0.0898272	0.99014	0.978868	1.00154	TRUE	1.70923e-248	TRUE	2.79243	2	0.247532	-0.00512352	0.00789084	0.633382	CD48	NA	ENSG00000117091	C,C,C	alzheimers	<0.8	not_MHC	EQTLGEN	cis_only	0.636639	Not_qualifying_for_tier
rs4822363,rs55908509,rs5759686	Inverse variance weighted	3	0.00467218	0.0898539	0.992107	0.983063	1.00123	TRUE	3.65709e-252	TRUE	1.60239	2	0.448793	-0.00270696	0.0027686	0.507167	BCR	NA	ENSG00000186716	C,T,C	alzheimers	<0.8	not_MHC	EQTLGEN	cis_trans	0.636639	Not_qualifying_for_tier
rs10732438	Wald ratio	1	0.143944	0.0896579	1.27673	0.962879	1.69288	TRUE	3.24291e-07	TRUE	NA	NA	NA	NA	NA	NA	MKI67	NA	ENSG00000148773	C	bipolar	<0.8	not_MHC	EQTLGEN	cis_only	0.636639	Not_qualifying_for_tier
rs9611435	Wald ratio	1	0.0646127	0.0898285	0.89619	0.789588	1.01718	TRUE	2.70049e-31	TRUE	NA	NA	NA	NA	NA	NA	ST13	NA	ENSG00000100380	C	adhd	<0.8	not_MHC	EQTLGEN	cis_only	0.636639	Not_qualifying_for_tier
rs185903163,rs191377511,rs1966265,rs79887183	Inverse variance weighted	4	0.0280856	0.0904376	1.0487	0.992532	1.10805	TRUE	0	TRUE	1.28091	3	0.733671	0.0359528	0.0322883	0.38138	F12	OID30739	ENSG00000131187	C,C,C,C	asd	<0.8	not_MHC	UKB	cis_only	0.637977	Not_qualifying_for_tier
rs114964512,rs116285936,rs116684805,rs142316462,rs144275493,rs187979386,rs35562294,rs35867420,rs537065442,rs73087134,rs7633243	Inverse variance weighted	11	0.0152557	0.0902198	0.974484	0.945778	1.00406	TRUE	0	TRUE	13.2971	10	0.207534	-0.0240393	0.028298	0.417624	MST1	OID30713	ENSG00000173531	T,T,T,C,T,T,T,C,C,T,C	bipolar	<0.8	not_MHC	UKB	cis_trans	0.637977	Not_qualifying_for_tier
rs2413666	Wald ratio	1	0.069047	0.0904825	1.12399	0.981724	1.28688	TRUE	4.5984e-64	TRUE	NA	NA	NA	NA	NA	NA	NAGA	OID30509	ENSG00000198951	C	bipolar	<0.8	not_MHC	UKB	cis_only	0.637977	Not_qualifying_for_tier
rs342298	Wald ratio	1	0.147593	0.090464	0.778903	0.583243	1.0402	TRUE	6.42276e-11	TRUE	NA	NA	NA	NA	NA	NA	DNAJA2	OID20627	ENSG00000069345	TRUE	schizophrenia	<0.8	not_MHC	UKB	cis_trans	0.637977	Not_qualifying_for_tier
rs2613958,rs56281019	Inverse variance weighted	2	0.0201555	0.0904552	0.966452	0.929017	1.0054	TRUE	4.9094e-197	TRUE	0.173583	1	0.676947	NA	NA	NA	CD200R1	NA	ENSG00000163606	C,C	adhd	<0.8	not_MHC	EQTLGEN	cis_only	0.637977	Not_qualifying_for_tier
rs1110470,rs2290400,rs56388170	Inverse variance weighted	3	0.0764754	0.0905744	0.8786	0.7563	1.02068	TRUE	1.00987e-66	TRUE	2.27519	2	0.320589	0.0413468	0.032165	0.420894	IL4R	NA	ENSG00000077238	C,T,T	anxiety_cc	<0.8	not_MHC	EQTLGEN	cis_trans	0.637977	Not_qualifying_for_tier
rs10484561,rs11065987,rs12597429	Inverse variance weighted	3	0.0656188	0.0901151	0.894751	0.786767	1.01755	TRUE	1.83508e-29	TRUE	1.90739	2	0.385315	-0.00772629	0.0348924	0.861271	TNFRSF17	NA	ENSG00000048462	T,T,C	bipolar	<0.8	not_MHC	EQTLGEN	cis_trans	0.637977	Not_qualifying_for_tier
rs45604133	Wald ratio	1	0.0219413	0.0902821	1.03787	0.994179	1.08347	TRUE	6.81806e-31	TRUE	NA	NA	NA	NA	NA	NA	NHLRC3	NA	ENSG00000188811	C	depression_Als_ukb_included	<0.8	not_MHC	EQTLGEN	cis_only	0.637977	Not_qualifying_for_tier
rs1466733	Wald ratio	1	0.0794538	0.0905631	1.14393	0.978965	1.33669	TRUE	1.23661e-09	TRUE	NA	NA	NA	NA	NA	NA	GP5	NA	ENSG00000178732	C	asd	<0.8	not_MHC	METABRAIN	cis_only	0.637977	Not_qualifying_for_tier
rs7647411	Wald ratio	1	0.0160307	0.0904708	1.02751	0.995728	1.06031	TRUE	3.12353e-72	TRUE	NA	NA	NA	NA	NA	NA	CD200	NA	ENSG00000091972	C	adhd	NA	no_MHC	ROSMAP	cis_only	0.637977	Not_qualifying_for_tier
rs210643	Wald ratio	1	0.0659085	0.0904172	0.894405	0.786017	1.01774	TRUE	4.30798e-21	TRUE	NA	NA	NA	NA	NA	NA	GOPC	NA	ENSG00000047932	C	depression_Als_ukb_included	NA	no_MHC	ROSMAP	cis_only	0.637977	Not_qualifying_for_tier
rs13066017,rs62243588	Inverse variance weighted	2	0.00879575	0.0907219	1.01499	0.997642	1.03264	TRUE	1.52869e-231	TRUE	0.528599	1	0.467196	NA	NA	NA	BTD	OID30754	ENSG00000169814	C,C	alzheimers	<0.8	not_MHC	UKB	cis_only	0.638226	Not_qualifying_for_tier
rs3917279,rs933493	Inverse variance weighted	2	0.00583912	0.0907478	0.990172	0.978904	1.00157	TRUE	0	TRUE	0.11254	1	0.737271	NA	NA	NA	IL1RL2	OID20487	ENSG00000115598	C,C	alzheimers	<0.8	not_MHC	UKB	cis_only	0.638226	Not_qualifying_for_tier
rs2731670	Wald ratio	1	0.0829779	0.0907328	1.15069	0.97797	1.35391	TRUE	3.44018e-70	TRUE	NA	NA	NA	NA	NA	NA	DBN1	NA	ENSG00000113758	C	anxiety_cc	<0.8	not_MHC	EQTLGEN	cis_only	0.638226	Not_qualifying_for_tier
rs11898628,rs62142192	Inverse variance weighted	2	0.108195	0.0908916	1.20073	0.971285	1.48437	TRUE	1.89407e-23	TRUE	0.00506817	1	0.943246	NA	NA	NA	POF1B	OID30504	ENSG00000124429	T,T	adhd	<0.8	not_MHC	UKB	cis_trans	0.638589	Not_qualifying_for_tier
rs2007720	Wald ratio	1	0.130776	0.0908843	1.24746	0.965401	1.61193	TRUE	3.10247e-19	TRUE	NA	NA	NA	NA	NA	NA	ADA	NA	ENSG00000196839	C	asd	NA	no_MHC	ROSMAP	cis_only	0.638589	Not_qualifying_for_tier
rs332280	Wald ratio	1	0.0134333	0.0910352	0.977554	0.952151	1.00363	TRUE	2.50143e-91	TRUE	NA	NA	NA	NA	NA	NA	DAPK2	NA	ENSG00000035664	C	depression_Als_ukb_included	<0.8	not_MHC	EQTLGEN	cis_only	0.638951	Not_qualifying_for_tier
rs366085	Wald ratio	1	0.109647	0.09102	1.20359	0.970834	1.49214	TRUE	5.47355e-15	TRUE	NA	NA	NA	NA	NA	NA	NFATC1	NA	ENSG00000131196	C	anxiety_cc	<0.8	not_MHC	METABRAIN	cis_only	0.638951	Not_qualifying_for_tier
rs3136674	Wald ratio	1	0.0717298	0.0912315	1.12879	0.980744	1.29919	TRUE	3.05513e-94	TRUE	NA	NA	NA	NA	NA	NA	CCL13	OID20655	ENSG00000181374	C	asd	<0.8	not_MHC	UKB	cis_only	0.639933	Not_qualifying_for_tier
rs2408695,rs582583	Inverse variance weighted	2	0.052174	0.0912674	1.09211	0.985947	1.2097	TRUE	9.49044e-19	TRUE	0.0349085	1	0.851788	NA	NA	NA	OLFM4	NA	ENSG00000102837	C,C	asd	<0.8	not_MHC	METABRAIN	cis_only	0.639933	Not_qualifying_for_tier
rs11723371,rs56942017,rs6592965,rs9977370	Inverse variance weighted	4	0.0301861	0.0914709	0.950331	0.895736	1.00825	TRUE	0	TRUE	4.69189	3	0.1958	-0.00447184	0.0222471	0.85928	ERMAP	OID30539	ENSG00000164010	T,T,T,T	schizophrenia	<0.8	not_MHC	UKB	cis_trans	0.641036	Not_qualifying_for_tier
rs2307022	Wald ratio	1	0.082685	0.0916329	1.14967	0.977667	1.35194	TRUE	4.92087e-23	TRUE	NA	NA	NA	NA	NA	NA	SMPD3	NA	ENSG00000103056	C	asd	<0.8	not_MHC	EQTLGEN	cis_only	0.641847	Not_qualifying_for_tier
rs113051847,rs2731664,rs6592965	Inverse variance weighted	3	0.183894	0.0917292	1.36357	0.950922	1.95529	TRUE	2.84427e-19	TRUE	2.51665	2	0.284129	-0.119127	0.13882	0.54851	PDLIM7	NA	ENSG00000196923	C,C,T	anxiety_cc	<0.8	not_MHC	EQTLGEN	cis_trans	0.642197	Not_qualifying_for_tier
rs6438868	Wald ratio	1	0.0206094	0.0918789	0.965858	0.92762	1.00567	TRUE	6.66168e-45	TRUE	NA	NA	NA	NA	NA	NA	HEG1	OID30579	ENSG00000173706	C	alzheimers	<0.8	not_MHC	UKB	cis_only	0.642333	Not_qualifying_for_tier
rs149192849,rs73165107,rs75743846	Inverse variance weighted	3	0.0564762	0.0918154	0.909179	0.813909	1.0156	TRUE	6.11656e-98	TRUE	8.22066	2	0.0164024	-0.126753	0.0653815	0.303173	TNFRSF13C	NA	ENSG00000159958	C,C,C	schizophrenia	<0.8	not_MHC	EQTLGEN	cis_only	0.642333	Not_qualifying_for_tier
rs8033995	Wald ratio	1	0.036169	0.0919012	0.94086	0.87647	1.00998	TRUE	7.55353e-25	TRUE	NA	NA	NA	NA	NA	NA	CKMT1A	NA	ENSG00000223572	C	adhd	<0.8	not_MHC	METABRAIN	cis_only	0.642333	Not_qualifying_for_tier
rs1063694	Wald ratio	1	0.0125457	0.0919339	0.979079	0.955297	1.00345	TRUE	1.09418e-10	TRUE	NA	NA	NA	NA	NA	NA	SCRN1	NA	ENSG00000136193	C	alzheimers	<0.8	not_MHC	METABRAIN	cis_only	0.642333	Not_qualifying_for_tier
rs143040759,rs7765769	Inverse variance weighted	2	0.0566767	0.0921032	0.908949	0.813383	1.01574	TRUE	2.10484e-125	TRUE	0.0770296	1	0.781364	NA	NA	NA	LAMA4	OID20769	ENSG00000112769	T,C	asd	<0.8	not_MHC	UKB	cis_trans	0.642878	Not_qualifying_for_tier
rs6891823	Wald ratio	1	0.00840998	0.0921833	0.985937	0.969819	1.00232	TRUE	4.88692e-98	TRUE	NA	NA	NA	NA	NA	NA	ESM1	NA	ENSG00000164283	C	alzheimers	<0.8	not_MHC	EQTLGEN	cis_only	0.642878	Not_qualifying_for_tier
rs62155149	Wald ratio	1	0.00934236	0.0922045	0.984392	0.96653	1.00258	TRUE	3.77783e-192	TRUE	NA	NA	NA	NA	NA	NA	IL1R2	NA	ENSG00000115590	C	depression_Als_ukb_included	>=0.8	not_MHC	EQTLGEN	cis_only	0.642878	Not_qualifying_for_tier
rs4986172	Wald ratio	1	0.0414226	0.0921167	0.932609	0.859884	1.01148	TRUE	4.9768e-17	TRUE	NA	NA	NA	NA	NA	NA	HEXIM1	NA	ENSG00000186834	C	adhd	<0.8	not_MHC	METABRAIN	cis_only	0.642878	Not_qualifying_for_tier
rs3556	Wald ratio	1	0.0872226	0.0922437	0.863419	0.72774	1.02439	TRUE	2.2177e-47	TRUE	NA	NA	NA	NA	NA	NA	PEPD	NA	ENSG00000124299	C	adhd	NA	no_MHC	ROSMAP	cis_only	0.642878	Not_qualifying_for_tier
rs1842295,rs60074674,rs781543,rs78740585	Inverse variance weighted	4	0.0233258	0.0923771	1.04004	0.993559	1.08869	TRUE	0	TRUE	2.47692	3	0.479477	0.0129241	0.0142136	0.459184	SPINK2	OID30627	ENSG00000128040	C,C,C,T	bipolar	<0.8	not_MHC	UKB	cis_trans	0.643484	Not_qualifying_for_tier
rs111843196,rs149007767,rs149110519	Inverse variance weighted	3	0.0143605	0.0925318	1.02445	0.996018	1.0537	TRUE	7.43536e-79	TRUE	0.0667225	2	0.967189	-0.00464752	0.018169	0.840575	SRPK2	NA	ENSG00000135250	C,T,T	depression_Als_ukb_included	<0.8	not_MHC	EQTLGEN	cis_trans	0.643916	Not_qualifying_for_tier
rs9837772	Wald ratio	1	0.0518559	0.0924952	0.916456	0.827887	1.0145	TRUE	5.19198e-52	TRUE	NA	NA	NA	NA	NA	NA	RNF168	NA	ENSG00000163961	C	adhd	<0.8	not_MHC	EQTLGEN	cis_only	0.643916	Not_qualifying_for_tier
rs10145502	Wald ratio	1	0.0511857	0.0925989	0.917515	0.829933	1.01434	TRUE	3.54025e-108	TRUE	NA	NA	NA	NA	NA	NA	RNASE4	OID30705	ENSG00000258818	C	asd	<0.8	not_MHC	UKB	cis_only	0.644059	Not_qualifying_for_tier
rs2519093,rs3136652,rs411482,rs41285780,rs7295693	Inverse variance weighted	5	0.0907849	0.0927338	0.858453	0.71852	1.02564	TRUE	9.80511e-277	TRUE	6.79157	4	0.147321	-0.0180556	0.0625518	0.791645	CCL25	OID20674	ENSG00000131142	T,C,T,C,T	anxiety_cc	<0.8	not_MHC	UKB	cis_trans	0.644146	Not_qualifying_for_tier
rs6891823	Wald ratio	1	0.0123053	0.0927241	0.979525	0.956183	1.00344	TRUE	4.98348e-103	TRUE	NA	NA	NA	NA	NA	NA	ESM1	NA	ENSG00000164283	C	depression_Als_ukb_included	<0.8	not_MHC	EQTLGEN	cis_only	0.644146	Not_qualifying_for_tier
rs12336255	Wald ratio	1	0.00544489	0.0927508	1.0092	0.998482	1.02002	TRUE	1.8644e-48	TRUE	NA	NA	NA	NA	NA	NA	HMCN2	NA	ENSG00000148357	C	alzheimers	<0.8	not_MHC	METABRAIN	cis_only	0.644146	Not_qualifying_for_tier
rs11154410,rs112742683	Inverse variance weighted	2	0.00499511	0.0929813	0.991644	0.981983	1.0014	TRUE	0	TRUE	0.0507617	1	0.821743	NA	NA	NA	C6orf58	OID30608	ENSG00000184530	C,T	alzheimers	<0.8	not_MHC	UKB	cis_trans	0.644527	Not_qualifying_for_tier
rs113884722,rs4837342,rs781325	Inverse variance weighted	3	0.0176905	0.0929915	0.97072	0.937639	1.00497	TRUE	0	TRUE	1.28839	2	0.525086	0.0155689	0.0196221	0.573002	TLR4	NA	ENSG00000136869	C,C,C	adhd	<0.8	not_MHC	EQTLGEN	cis_only	0.644527	Not_qualifying_for_tier
rs73366295	Wald ratio	1	0.02763	0.0929837	0.954646	0.904322	1.00777	TRUE	6.94906e-166	TRUE	NA	NA	NA	NA	NA	NA	CSNK1D	NA	ENSG00000141551	C	adhd	<0.8	not_MHC	EQTLGEN	cis_only	0.644527	Not_qualifying_for_tier
rs2298979	Wald ratio	1	0.0132191	0.0928999	0.978033	0.953018	1.0037	TRUE	7.86856e-87	TRUE	NA	NA	NA	NA	NA	NA	EGF	NA	ENSG00000138798	C	depression_Als_ukb_included	<0.8	not_MHC	EQTLGEN	cis_only	0.644527	Not_qualifying_for_tier
rs12029494,rs141073581	Inverse variance weighted	2	0.12236	0.0942414	1.22723	0.965544	1.55985	TRUE	9.8076e-125	TRUE	0.054074	1	0.81612	NA	NA	NA	CFHR4	OID30758	ENSG00000134365	C,C	anxiety_cc	<0.8	not_MHC	UKB	cis_only	0.645832	Not_qualifying_for_tier
rs62155149,rs78423067	Inverse variance weighted	2	0.0103261	0.0942229	1.01743	0.997046	1.03823	TRUE	1.26375e-267	TRUE	0.155301	1	0.69352	NA	NA	NA	IL1R2	OID20757	ENSG00000115590	C,C	depression_Als_ukb_included	>=0.8	not_MHC	UKB	cis_only	0.645832	Not_qualifying_for_tier
rs12024833,rs1354034	Inverse variance weighted	2	0.139208	0.0936491	0.791856	0.602768	1.04026	TRUE	2.6408e-27	TRUE	2.01108	1	0.156154	NA	NA	NA	CASP9	OID30530	ENSG00000132906	C,T	bipolar	<0.8	not_MHC	UKB	cis_trans	0.645832	Not_qualifying_for_tier
rs11105298,rs3184504	Inverse variance weighted	2	0.0828497	0.0944371	0.87061	0.740117	1.02411	TRUE	2.5888e-91	TRUE	2.09014	1	0.148252	NA	NA	NA	CD7	OID30543	ENSG00000173762	T,T	adhd	<0.8	not_MHC	UKB	cis_trans	0.645832	Not_qualifying_for_tier
rs113979928,rs142997632,rs17374048,rs687339	Inverse variance weighted	4	0.0187225	0.0936081	0.969096	0.934179	1.00532	TRUE	0	TRUE	0.348595	3	0.950644	0.00575288	0.0135703	0.712859	CTBS	OID30710	ENSG00000117151	C,C,C,T	bipolar	<0.8	not_MHC	UKB	cis_trans	0.645832	Not_qualifying_for_tier
rs12941811,rs907612	Inverse variance weighted	2	0.0141555	0.094383	1.02396	0.995942	1.05277	TRUE	1.20739e-86	TRUE	0.15267	1	0.695997	NA	NA	NA	LSP1	OID20530	ENSG00000130592	T,C	alzheimers	<0.8	not_MHC	UKB	cis_trans	0.645832	Not_qualifying_for_tier
rs10947428,rs16862260,rs2296328	Inverse variance weighted	3	0.00638959	0.0938513	1.01076	0.998183	1.0235	TRUE	0	TRUE	0.323021	2	0.850858	-0.00449671	0.0146747	0.810707	MLN	OID20541	ENSG00000096395	C,T,C	alzheimers	<0.8	caution_MHC	UKB	cis_trans	0.645832	Not_qualifying_for_tier
rs34593562	Wald ratio	1	0.0311471	0.0937389	0.949137	0.892927	1.00889	TRUE	4.41994e-18	TRUE	NA	NA	NA	NA	NA	NA	HMHA1	OID30653	ENSG00000180448	C	alzheimers	>=0.8	not_MHC	UKB	cis_only	0.645832	Not_qualifying_for_tier
rs2765501	Wald ratio	1	0.0111919	0.0942854	1.0189	0.996795	1.0415	TRUE	1.55565e-137	TRUE	NA	NA	NA	NA	NA	NA	CD5L	OID30775	ENSG00000073754	C	alzheimers	<0.8	not_MHC	UKB	cis_only	0.645832	Not_qualifying_for_tier
rs16844249	Wald ratio	1	0.103552	0.09372	1.18954	0.971029	1.45721	TRUE	1.13767e-59	TRUE	NA	NA	NA	NA	NA	NA	HGFAC	OID30718	ENSG00000109758	C	anxiety_cc	<0.8	not_MHC	UKB	cis_only	0.645832	Not_qualifying_for_tier
rs118063900,rs419949	Inverse variance weighted	2	0.00640113	0.0936507	1.01079	0.998187	1.02355	TRUE	7.57901e-187	TRUE	0.0240078	1	0.876865	NA	NA	NA	AXIN1	NA	ENSG00000103126	C,C	depression_Als_ukb_included	<0.8	not_MHC	EQTLGEN	cis_only	0.645832	Not_qualifying_for_tier
rs10117038,rs7044856	Inverse variance weighted	2	0.0204602	0.093607	0.966277	0.928294	1.00581	TRUE	5.064e-214	TRUE	0.0182713	1	0.892476	NA	NA	NA	B4GALT1	NA	ENSG00000086062	C,C	schizophrenia	<0.8	not_MHC	EQTLGEN	cis_only	0.645832	Not_qualifying_for_tier
rs12058824,rs6687402	Inverse variance weighted	2	0.00930836	0.0934649	0.984507	0.966709	1.00263	TRUE	2.98239e-195	TRUE	0.000113396	1	0.991504	NA	NA	NA	C1QA	NA	ENSG00000173372	C,C	depression_Als_ukb_included	<0.8	not_MHC	EQTLGEN	cis_only	0.645832	Not_qualifying_for_tier
rs2297197,rs6074009	Inverse variance weighted	2	0.0253017	0.0944222	0.958565	0.912188	1.0073	TRUE	8.77215e-146	TRUE	0.725473	1	0.394355	NA	NA	NA	CD40	NA	ENSG00000101017	C,C	asd	<0.8	not_MHC	EQTLGEN	cis_only	0.645832	Not_qualifying_for_tier
rs10010970,rs1951703	Inverse variance weighted	2	0.0968556	0.0939005	1.17615	0.97279	1.42203	TRUE	1.43903e-92	TRUE	0.751365	1	0.386045	NA	NA	NA	IL8	NA	ENSG00000169429	C,C	anxiety_cc	<0.8	not_MHC	EQTLGEN	cis_only	0.645832	Not_qualifying_for_tier
rs12452147,rs138337481,rs36125258	Inverse variance weighted	3	0.0320466	0.0933704	1.05524	0.991	1.12365	TRUE	3.62498e-240	TRUE	4.60978	2	0.0997698	-0.0240596	0.021755	0.468003	STX8	NA	ENSG00000170310	C,C,C	bipolar	<0.8	not_MHC	EQTLGEN	cis_only	0.645832	Not_qualifying_for_tier
rs113884722,rs4837342,rs781325	Inverse variance weighted	3	0.00408774	0.0937391	0.993172	0.985247	1.00116	TRUE	0	TRUE	0.936087	2	0.626226	0.00320044	0.00445674	0.603527	TLR4	NA	ENSG00000136869	C,C,C	alzheimers	<0.8	not_MHC	EQTLGEN	cis_only	0.645832	Not_qualifying_for_tier
rs10468481,rs12947017,rs79385421	Inverse variance weighted	3	0.00644632	0.0940713	1.01085	0.99816	1.0237	TRUE	5.28561e-292	TRUE	0.364673	2	0.833321	0.00683596	0.0120255	0.670929	TNFSF12	NA	ENSG00000239697	C,C,C	alzheimers	<0.8	not_MHC	EQTLGEN	cis_only	0.645832	Not_qualifying_for_tier
rs10512472,rs11602954,rs1354034,rs664910	Inverse variance weighted	4	0.0244765	0.0937608	0.95981	0.914851	1.00698	TRUE	1.04225e-237	TRUE	5.7748	3	0.123096	0.0150785	0.0195639	0.521464	MGLL	NA	ENSG00000074416	T,T,T,C	schizophrenia	<0.8	not_MHC	EQTLGEN	cis_trans	0.645832	Not_qualifying_for_tier
rs11773041,rs142790188,rs2240382,rs8026803	Inverse variance weighted	4	0.0199032	0.0942684	0.967244	0.930238	1.00572	TRUE	3.40141e-197	TRUE	3.21092	3	0.360234	0.0217318	0.0127585	0.23062	SCRN1	NA	ENSG00000136193	C,C,C,T	schizophrenia	<0.8	not_MHC	EQTLGEN	cis_trans	0.645832	Not_qualifying_for_tier
rs7640745	Wald ratio	1	0.0193005	0.0943284	1.03282	0.994476	1.07264	TRUE	8.67844e-43	TRUE	NA	NA	NA	NA	NA	NA	APOD	NA	ENSG00000189058	C	depression_Als_ukb_included	<0.8	not_MHC	EQTLGEN	cis_only	0.645832	Not_qualifying_for_tier
rs2070874	Wald ratio	1	0.0539376	0.0939373	0.913616	0.821961	1.01549	TRUE	4.81384e-50	TRUE	NA	NA	NA	NA	NA	NA	IL4	NA	ENSG00000113520	C	bipolar	<0.8	not_MHC	EQTLGEN	cis_only	0.645832	Not_qualifying_for_tier
rs2979520	Wald ratio	1	0.047721	0.094388	1.08309	0.986383	1.18929	TRUE	4.88856e-54	TRUE	NA	NA	NA	NA	NA	NA	RBPMS	NA	ENSG00000157110	C	bipolar	<0.8	not_MHC	EQTLGEN	cis_only	0.645832	Not_qualifying_for_tier
rs6484722	Wald ratio	1	0.00414805	0.0943954	0.993086	0.985045	1.00119	TRUE	4.05273e-94	TRUE	NA	NA	NA	NA	NA	NA	CAT	NA	ENSG00000121691	C	alzheimers	<0.8	not_MHC	METABRAIN	cis_only	0.645832	Not_qualifying_for_tier
rs11230563	Wald ratio	1	0.00376075	0.0937274	1.00632	0.998933	1.01377	TRUE	1.67e-210	TRUE	NA	NA	NA	NA	NA	NA	CD6	NA	ENSG00000013725	C	depression_Als_ukb_included	<0.8	not_MHC	METABRAIN	cis_only	0.645832	Not_qualifying_for_tier
rs8411	Wald ratio	1	0.031186	0.0936349	0.949059	0.892786	1.00888	TRUE	1.97563e-27	TRUE	NA	NA	NA	NA	NA	NA	CRELD1	NA	ENSG00000163703	C	schizophrenia	<0.8	not_MHC	METABRAIN	cis_only	0.645832	Not_qualifying_for_tier
rs3806603	Wald ratio	1	0.0139362	0.0940326	0.976934	0.95061	1.00399	TRUE	5.83249e-130	TRUE	NA	NA	NA	NA	NA	NA	LY75	NA	ENSG00000054219	C	schizophrenia	<0.8	not_MHC	METABRAIN	cis_only	0.645832	Not_qualifying_for_tier
rs114678888,rs16835532	Inverse variance weighted	2	0.0415004	0.0945072	0.932961	0.860077	1.01202	TRUE	6.78764e-188	TRUE	0.105774	1	0.745007	NA	NA	NA	S100A13	OID30529	ENSG00000189171	C,C	adhd	>=0.8	not_MHC	UKB	cis_only	0.645993	Not_qualifying_for_tier
rs12761008	Wald ratio	1	0.0670607	0.0946128	1.11862	0.980842	1.27575	TRUE	2.93648e-54	TRUE	NA	NA	NA	NA	NA	NA	LHPP	NA	ENSG00000107902	C	anxiety_cc	<0.8	not_MHC	METABRAIN	cis_only	0.646397	Not_qualifying_for_tier
rs375203,rs71526180	Inverse variance weighted	2	0.017552	0.0946646	0.971092	0.938252	1.00508	TRUE	1.19776e-97	TRUE	0.0994723	1	0.752464	NA	NA	NA	FGL1	NA	ENSG00000104760	C,C	adhd	<0.8	not_MHC	METABRAIN	cis_only	0.646432	Not_qualifying_for_tier
rs10221948,rs6474527	Inverse variance weighted	2	0.110817	0.0949589	0.831069	0.668818	1.03268	TRUE	7.85309e-47	TRUE	1.43585	1	0.230812	NA	NA	NA	CRIM1	OID20701	ENSG00000150938	C,T	asd	<0.8	not_MHC	UKB	cis_trans	0.647265	Not_qualifying_for_tier
rs12342201,rs2551710,rs34744948	Inverse variance weighted	3	0.0232359	0.0950875	1.03955	0.993265	1.08798	TRUE	3.41666e-74	TRUE	0.314984	2	0.854284	0.00403206	0.00718629	0.674492	GSR	OID30700	ENSG00000104687	T,C,T	depression_Als_ukb_included	<0.8	not_MHC	UKB	cis_trans	0.647265	Not_qualifying_for_tier
rs7765828	Wald ratio	1	0.0955089	0.0949945	0.852601	0.707045	1.02812	TRUE	5.98851e-24	TRUE	NA	NA	NA	NA	NA	NA	GMPR2	OID30623	ENSG00000100938	TRUE	schizophrenia	<0.8	not_MHC	UKB	cis_trans	0.647265	Not_qualifying_for_tier
rs115035719,rs11724396	Inverse variance weighted	2	0.00986498	0.0952533	0.983677	0.96484	1.00288	TRUE	1.70242e-69	TRUE	0.485941	1	0.485743	NA	NA	NA	GNPDA2	NA	ENSG00000163281	C,C	alzheimers	<0.8	not_MHC	EQTLGEN	cis_only	0.647265	Not_qualifying_for_tier
rs112106726,rs62204282	Inverse variance weighted	2	0.0129007	0.0951773	1.02176	0.996249	1.04793	TRUE	4.56859e-116	TRUE	1.04432	1	0.306818	NA	NA	NA	ZBP1	NA	ENSG00000124256	C,C	depression_Als_ukb_included	<0.8	not_MHC	EQTLGEN	cis_only	0.647265	Not_qualifying_for_tier
rs17318955,rs4909942,rs7210990	Inverse variance weighted	3	0.0334584	0.0952531	0.94571	0.885682	1.00981	TRUE	8.156e-88	TRUE	1.25193	2	0.534745	-0.0124987	0.0112238	0.465818	LYVE1	NA	ENSG00000133800	C,C,T	schizophrenia	<0.8	not_MHC	EQTLGEN	cis_trans	0.647265	Not_qualifying_for_tier
rs6724728	Wald ratio	1	0.0115347	0.0950793	1.01944	0.996651	1.04275	TRUE	1.55833e-51	TRUE	NA	NA	NA	NA	NA	NA	ACP1	NA	ENSG00000143727	C	alzheimers	<0.8	not_MHC	EQTLGEN	cis_only	0.647265	Not_qualifying_for_tier
rs1799815	Wald ratio	1	0.0419648	0.0951518	0.932364	0.858745	1.01229	TRUE	2.5443e-33	TRUE	NA	NA	NA	NA	NA	NA	INSR	NA	ENSG00000171105	C	asd	<0.8	not_MHC	METABRAIN	cis_only	0.647265	Not_qualifying_for_tier
rs757158	Wald ratio	1	0.0368964	0.095068	0.940269	0.874672	1.01079	TRUE	9.03784e-14	TRUE	NA	NA	NA	NA	NA	NA	PON1	NA	ENSG00000005421	C	schizophrenia	NA	no_MHC	ROSMAP	cis_only	0.647265	Not_qualifying_for_tier
rs4247303	Wald ratio	1	0.040537	0.0949446	0.934549	0.86317	1.01183	TRUE	2.09581e-14	TRUE	NA	NA	NA	NA	NA	NA	TGOLN2	NA	ENSG00000152291	C	alzheimers	NA	no_MHC	ROSMAP	cis_only	0.647265	Not_qualifying_for_tier
rs62353655	Wald ratio	1	0.498572	0.0954294	2.29638	0.864271	6.10151	TRUE	4.26017e-26	TRUE	NA	NA	NA	NA	NA	NA	LIFR	OID20606	ENSG00000113594	C	anxiety_cc	<0.8	not_MHC	UKB	cis_only	0.648144	Not_qualifying_for_tier
rs113628736,rs6895049,rs7719848	Inverse variance weighted	3	0.0586833	0.0954763	0.906797	0.808273	1.01733	TRUE	5.33356e-53	TRUE	2.36296	2	0.306824	4.94993e-05	0.0320646	0.999017	MOCS2	NA	ENSG00000164172	T,C,C	asd	<0.8	not_MHC	EQTLGEN	cis_trans	0.648145	Not_qualifying_for_tier
rs2292973,rs60975088	Inverse variance weighted	2	0.0306734	0.0956089	0.950167	0.894726	1.00904	TRUE	1.23554e-192	TRUE	3.08705	1	0.0789175	NA	NA	NA	GIT1	NA	ENSG00000108262	C,C	bipolar	<0.8	not_MHC	EQTLGEN	cis_only	0.648728	Not_qualifying_for_tier
rs10769245	Wald ratio	1	0.146307	0.0956843	1.27605	0.957918	1.69983	TRUE	3.88879e-07	TRUE	NA	NA	NA	NA	NA	NA	DGKZ	NA	ENSG00000149091	TRUE	bipolar	<0.8	not_MHC	EQTLGEN	cis_trans	0.648922	Not_qualifying_for_tier
rs638756,rs7044125	Inverse variance weighted	2	0.00461416	0.0957718	0.992344	0.98341	1.00136	TRUE	8.44119e-184	TRUE	0.0242592	1	0.876227	NA	NA	NA	ABO	NA	ENSG00000175164	C,C	depression_Als_ukb_included	<0.8	not_MHC	METABRAIN	cis_only	0.649198	Not_qualifying_for_tier
rs2787100	Wald ratio	1	0.0531937	0.0959993	0.915262	0.824644	1.01584	TRUE	4.25654e-08	TRUE	NA	NA	NA	NA	NA	NA	ATRN	NA	ENSG00000088812	C	schizophrenia	<0.8	not_MHC	METABRAIN	cis_only	0.650407	Not_qualifying_for_tier
rs748968	Wald ratio	1	0.012853	0.0960909	1.02162	0.996204	1.04768	TRUE	4.22947e-09	TRUE	NA	NA	NA	NA	NA	NA	GMPR	NA	ENSG00000137198	C	alzheimers	<0.8	not_MHC	METABRAIN	cis_only	0.650407	Not_qualifying_for_tier
rs7030485	Wald ratio	1	0.0315243	0.0960784	1.05386	0.990718	1.12103	TRUE	9.7762e-52	TRUE	NA	NA	NA	NA	NA	NA	TYRP1	NA	ENSG00000107165	C	asd	<0.8	not_MHC	METABRAIN	cis_only	0.650407	Not_qualifying_for_tier
rs550057,rs7019909,rs7247412	Inverse variance weighted	3	0.0740406	0.0963285	0.884154	0.764722	1.02224	TRUE	3.36177e-124	TRUE	0.113527	2	0.944817	-0.0130877	0.045416	0.821382	B4GALT1	OID20780	ENSG00000086062	T,C,T	anxiety_cc	<0.8	not_MHC	UKB	cis_trans	0.65138	Not_qualifying_for_tier
rs6913169	Wald ratio	1	0.0566888	0.0963122	1.09886	0.983304	1.228	TRUE	1.72407e-07	TRUE	NA	NA	NA	NA	NA	NA	SCGN	NA	ENSG00000079689	C	schizophrenia	<0.8	caution_MHC	METABRAIN	cis_only	0.65138	Not_qualifying_for_tier
rs1729988,rs1800562	Inverse variance weighted	2	0.197396	0.0964063	1.38843	0.942972	2.04434	TRUE	1.07007e-23	TRUE	0.226783	1	0.633919	NA	NA	NA	CPOX	OID30495	ENSG00000080819	C,T	anxiety_cc	<0.8	not_MHC	UKB	cis_trans	0.6514	Not_qualifying_for_tier
rs11661715	Wald ratio	1	0.0506776	0.0964254	0.919203	0.832288	1.01519	TRUE	2.15536e-22	TRUE	NA	NA	NA	NA	NA	NA	PTPRM	NA	ENSG00000173482	C	asd	<0.8	not_MHC	METABRAIN	cis_only	0.6514	Not_qualifying_for_tier
rs10421794,rs1354034	Inverse variance weighted	2	0.462517	0.0966242	2.15641	0.871023	5.33869	TRUE	0.000185959	TRUE	0.352822	1	0.55252	NA	NA	NA	MYO9B	OID20451	ENSG00000099331	C,T	anxiety_cc	<0.8	not_MHC	UKB	cis_trans	0.652107	Not_qualifying_for_tier
rs5743595	Wald ratio	1	0.0210068	0.0966106	0.965699	0.926745	1.00629	TRUE	1.23126e-61	TRUE	NA	NA	NA	NA	NA	NA	TLR1	NA	ENSG00000174125	C	adhd	<0.8	not_MHC	METABRAIN	cis_only	0.652107	Not_qualifying_for_tier
rs536968	Wald ratio	1	0.0325034	0.0967779	0.947453	0.888977	1.00978	TRUE	1.65632e-26	TRUE	NA	NA	NA	NA	NA	NA	ACRV1	NA	ENSG00000134940	C	adhd	<0.8	not_MHC	METABRAIN	cis_only	0.652193	Not_qualifying_for_tier
rs332235	Wald ratio	1	0.00881449	0.0967371	1.01475	0.997367	1.03243	TRUE	3.2093e-40	TRUE	NA	NA	NA	NA	NA	NA	DAPK2	NA	ENSG00000035664	C	depression_Als_ukb_included	<0.8	not_MHC	METABRAIN	cis_only	0.652193	Not_qualifying_for_tier
rs2073617	Wald ratio	1	0.0365289	0.0967738	1.06254	0.989126	1.14141	TRUE	1.36954e-19	TRUE	NA	NA	NA	NA	NA	NA	TNFRSF11B	NA	ENSG00000164761	C	bipolar	<0.8	not_MHC	METABRAIN	cis_only	0.652193	Not_qualifying_for_tier
rs136150	Wald ratio	1	0.119752	0.0969761	1.21988	0.964677	1.54259	TRUE	2.36399e-59	TRUE	NA	NA	NA	NA	NA	NA	APOL1	OID30708	ENSG00000100342	C	anxiety_cc	<0.8	not_MHC	UKB	cis_only	0.652266	Not_qualifying_for_tier
rs13410389	Wald ratio	1	0.0418188	0.0968573	1.0719	0.987544	1.16346	TRUE	8.89877e-23	TRUE	NA	NA	NA	NA	NA	NA	IL36G	OID30551	ENSG00000136688	C	depression_Als_ukb_included	<0.8	not_MHC	UKB	cis_only	0.652266	Not_qualifying_for_tier
rs10833712	Wald ratio	1	0.0273133	0.0969289	0.955674	0.905858	1.00823	TRUE	4.15796e-59	TRUE	NA	NA	NA	NA	NA	NA	MYOM3	OID30633	ENSG00000142661	TRUE	depression_Als_ukb_included	<0.8	not_MHC	UKB	cis_trans	0.652266	Not_qualifying_for_tier
rs1350148	Wald ratio	1	0.0477118	0.0969769	1.08241	0.985774	1.18851	TRUE	3.71756e-08	TRUE	NA	NA	NA	NA	NA	NA	PTX3	NA	ENSG00000163661	C	depression_Als_ukb_included	<0.8	not_MHC	EQTLGEN	cis_only	0.652266	Not_qualifying_for_tier
rs4832298	Wald ratio	1	0.022105	0.097128	0.963993	0.923119	1.00668	TRUE	3.15587e-30	TRUE	NA	NA	NA	NA	NA	NA	KDM3A	NA	ENSG00000115548	C	depression_Als_ukb_included	<0.8	not_MHC	EQTLGEN	cis_only	0.6524	Not_qualifying_for_tier
rs12597429	Wald ratio	1	0.0792054	0.0971129	0.876864	0.750778	1.02413	TRUE	5.73402e-15	TRUE	NA	NA	NA	NA	NA	NA	TNFRSF17	NA	ENSG00000048462	C	schizophrenia	<0.8	not_MHC	EQTLGEN	cis_only	0.6524	Not_qualifying_for_tier
rs11667602	Wald ratio	1	0.020363	0.097138	0.966784	0.928958	1.00615	TRUE	1.20916e-10	TRUE	NA	NA	NA	NA	NA	NA	DAND5	NA	ENSG00000179284	C	depression_Als_ukb_included	<0.8	not_MHC	METABRAIN	cis_only	0.6524	Not_qualifying_for_tier
rs117878205,rs2588346,rs34239025	Inverse variance weighted	3	0.00997375	0.0972254	1.01668	0.996997	1.03675	TRUE	0	TRUE	2.87991	2	0.236938	-0.00852905	0.00695087	0.43532	PRR4	OID30607	ENSG00000111215	C,C,T	depression_Als_ukb_included	<0.8	not_MHC	UKB	cis_trans	0.652671	Not_qualifying_for_tier
rs1130267,rs4934	Inverse variance weighted	2	0.0402239	0.0973069	1.06897	0.987928	1.15665	TRUE	6.56908e-192	TRUE	0.701596	1	0.402248	NA	NA	NA	SERPINA5	OID30763	ENSG00000188488	C,C	bipolar	<0.8	not_MHC	UKB	cis_only	0.652707	Not_qualifying_for_tier
rs2247056	Wald ratio	1	0.0642526	0.0973561	0.898958	0.792586	1.01961	TRUE	8.48203e-09	TRUE	NA	NA	NA	NA	NA	NA	CD40LG	NA	ENSG00000102245	TRUE	depression_Als_ukb_included	<0.8	caution_MHC	EQTLGEN	cis_trans	0.652707	Not_qualifying_for_tier
rs28473763	Wald ratio	1	0.0117661	0.0973718	1.0197	0.99645	1.04349	TRUE	4.47777e-209	TRUE	NA	NA	NA	NA	NA	NA	TNFRSF17	NA	ENSG00000048462	C	bipolar	<0.8	not_MHC	METABRAIN	cis_only	0.652707	Not_qualifying_for_tier
rs149007767	Wald ratio	1	0.0282235	0.0975925	1.04787	0.991475	1.10747	TRUE	8.37099e-175	TRUE	NA	NA	NA	NA	NA	NA	C19orf59	NA	ENSG00000183019	TRUE	adhd	<0.8	not_MHC	EQTLGEN	cis_trans	0.65387	Not_qualifying_for_tier
rs73245379	Wald ratio	1	0.0400991	0.0976492	1.06867	0.987898	1.15605	TRUE	2.60548e-10	TRUE	NA	NA	NA	NA	NA	NA	RBPMS	NA	ENSG00000157110	C	bipolar	<0.8	not_MHC	METABRAIN	cis_only	0.653934	Not_qualifying_for_tier
rs10732438	Wald ratio	1	0.0483623	0.0977024	1.08339	0.98541	1.19111	TRUE	6.36301e-08	TRUE	NA	NA	NA	NA	NA	NA	MKI67	NA	ENSG00000148773	C	depression_Als_ukb_included	<0.8	not_MHC	EQTLGEN	cis_only	0.653974	Not_qualifying_for_tier
rs11072430	Wald ratio	1	0.00757977	0.0977908	0.987529	0.972966	1.00231	TRUE	1.12289e-26	TRUE	NA	NA	NA	NA	NA	NA	CD276	NA	ENSG00000103855	C	alzheimers	<0.8	not_MHC	METABRAIN	cis_only	0.65425	Not_qualifying_for_tier
rs1944270,rs2135434	Inverse variance weighted	2	0.0597273	0.0978909	0.905871	0.805796	1.01837	TRUE	2.42898e-86	TRUE	0.695019	1	0.404462	NA	NA	NA	SERPINB8	NA	ENSG00000166401	C,C	anxiety_cc	<0.8	not_MHC	EQTLGEN	cis_only	0.654604	Not_qualifying_for_tier
rs9661193	Wald ratio	1	0.106973	0.0979936	0.837777	0.679316	1.0332	TRUE	4.0258e-18	TRUE	NA	NA	NA	NA	NA	NA	NEXN	OID30678	ENSG00000162614	C	schizophrenia	<0.8	not_MHC	UKB	cis_only	0.65466	Not_qualifying_for_tier
rs10497883,rs12993580	Inverse variance weighted	2	0.012682	0.0979489	1.02121	0.996138	1.04691	TRUE	4.89964e-42	TRUE	0.731313	1	0.392458	NA	NA	NA	ADAM23	NA	ENSG00000114948	C,C	alzheimers	<0.8	not_MHC	EQTLGEN	cis_only	0.65466	Not_qualifying_for_tier
rs1317848,rs3795891	Inverse variance weighted	2	0.0083707	0.0980965	1.01394	0.997443	1.03072	TRUE	5.54759e-233	TRUE	0.0434382	1	0.834902	NA	NA	NA	C1QL2	OID30515	ENSG00000144119	C,C	alzheimers	<0.8	not_MHC	UKB	cis_only	0.655031	Not_qualifying_for_tier
rs262489	Wald ratio	1	0.165371	0.0983687	1.31433	0.950469	1.81749	TRUE	1.14102e-18	TRUE	NA	NA	NA	NA	NA	NA	MDH1	NA	ENSG00000014641	C	anxiety_cc	<0.8	not_MHC	EQTLGEN	cis_only	0.656132	Not_qualifying_for_tier
rs476824	Wald ratio	1	0.0135173	0.0984032	1.02259	0.995854	1.05005	TRUE	1.41351e-88	TRUE	NA	NA	NA	NA	NA	NA	SNX15	NA	ENSG00000110025	C	depression_Als_ukb_included	<0.8	not_MHC	EQTLGEN	cis_only	0.656132	Not_qualifying_for_tier
