## Supplementary Material for "Immunological Drivers and Potential Novel Drug Targets for Major Psychiatric, Neurodevelopmental, and Neurodegenerative Conditions" (part 2 of 3)

### Sheet: ST7 (continued)
Supplementary Table7. Summary of MR and genetic colocalisation findings across all analyses
rs11753155	Wald ratio	1	0.0265075	0.0983271	0.957129	0.908671	1.00817	TRUE	1.95216e-45	TRUE	NA	NA	NA	NA	NA	NA	PSMG4	NA	ENSG00000180822	C	adhd	<0.8	not_MHC	METABRAIN	cis_only	0.656132	Not_qualifying_for_tier
rs1263339,rs1354034,rs2501577	Inverse variance weighted	3	0.0667568	0.0984914	0.895569	0.785732	1.02076	TRUE	4.80174e-116	TRUE	3.51131	2	0.172794	0.0232861	0.0260145	0.535196	ADD1	OID30655	ENSG00000087274	C,T,T	adhd	<0.8	not_MHC	UKB	cis_trans	0.656404	Not_qualifying_for_tier
rs149007767,rs4716703,rs59370486	Inverse variance weighted	3	0.00437126	0.0987286	0.992809	0.984339	1.00135	TRUE	1.17309e-278	TRUE	1.67597	2	0.432581	-0.00902526	0.0139153	0.633701	DNAJB6	NA	ENSG00000105993	T,C,C	alzheimers	<0.8	not_MHC	EQTLGEN	cis_trans	0.657669	Not_qualifying_for_tier
rs889555	Wald ratio	1	0.0954414	0.0988762	1.17059	0.970877	1.41139	TRUE	3.38755e-39	TRUE	NA	NA	NA	NA	NA	NA	PRSS8	OID20763	ENSG00000052344	C	bipolar	<0.8	not_MHC	UKB	cis_only	0.658204	Not_qualifying_for_tier
rs73154208,rs7794735	Inverse variance weighted	2	0.00563284	0.0989038	1.00934	0.998256	1.02054	TRUE	1.00618e-220	TRUE	0.08242	1	0.774044	NA	NA	NA	EPHA1	NA	ENSG00000146904	C,C	depression_Als_ukb_included	<0.8	not_MHC	EQTLGEN	cis_only	0.658204	Not_qualifying_for_tier
rs2075938,rs56388170	Inverse variance weighted	2	0.0410889	0.0991874	0.934496	0.862188	1.01287	TRUE	1.4143e-57	TRUE	0.8464	1	0.357573	NA	NA	NA	CSF2RB	NA	ENSG00000100368	C,T	schizophrenia	<0.8	not_MHC	EQTLGEN	cis_trans	0.658477	Not_qualifying_for_tier
rs16857236,rs73187017	Inverse variance weighted	2	0.00302376	0.0992298	0.995027	0.989148	1.00094	TRUE	3.20038e-222	TRUE	0.000137105	1	0.990658	NA	NA	NA	GNPDA2	NA	ENSG00000163281	C,C	alzheimers	<0.8	not_MHC	METABRAIN	cis_only	0.658477	Not_qualifying_for_tier
rs6729231	Wald ratio	1	0.142673	0.0990036	0.790279	0.597495	1.04527	TRUE	3.6708e-09	TRUE	NA	NA	NA	NA	NA	NA	FKBP1B	NA	ENSG00000119782	C	anxiety_cc	<0.8	not_MHC	METABRAIN	cis_only	0.658477	Not_qualifying_for_tier
rs4778892	Wald ratio	1	0.0418969	0.0991705	0.933249	0.859675	1.01312	TRUE	2.43688e-14	TRUE	NA	NA	NA	NA	NA	NA	IL16	NA	ENSG00000172349	C	bipolar	<0.8	not_MHC	METABRAIN	cis_only	0.658477	Not_qualifying_for_tier
rs707930	Wald ratio	1	0.0126171	0.099061	0.979404	0.955481	1.00393	TRUE	4.36029e-10	TRUE	NA	NA	NA	NA	NA	NA	MPIG6B	NA	ENSG00000204420	C	alzheimers	<0.8	caution_MHC	METABRAIN	cis_only	0.658477	Not_qualifying_for_tier
rs16949649	Wald ratio	1	0.114225	0.0992001	0.828343	0.662186	1.03619	TRUE	7.24775e-37	TRUE	NA	NA	NA	NA	NA	NA	NME1	NA	ENSG00000239672	C	bipolar	NA	no_MHC	ROSMAP	cis_only	0.658477	Not_qualifying_for_tier
rs61746508,rs7080386	Inverse variance weighted	2	0.0920684	0.0993265	1.16386	0.971695	1.39402	TRUE	2.23078e-38	TRUE	1.32101	1	0.250411	NA	NA	NA	TSPYL1	OID30512	ENSG00000189241	C,T	schizophrenia	<0.8	not_MHC	UKB	cis_trans	0.658732	Not_qualifying_for_tier
rs72932837	Wald ratio	1	0.0736017	0.0994685	0.885809	0.766812	1.02327	TRUE	1.11095e-08	TRUE	NA	NA	NA	NA	NA	NA	NFAT5	OID30522	ENSG00000102908	TRUE	depression_Als_ukb_included	<0.8	not_MHC	UKB	cis_trans	0.658732	Not_qualifying_for_tier
rs149110519,rs2731673	Inverse variance weighted	2	0.112187	0.0993729	1.20307	0.965592	1.49894	TRUE	1.07388e-17	TRUE	0.000787518	1	0.977612	NA	NA	NA	F12	NA	ENSG00000131187	T,C	asd	<0.8	not_MHC	EQTLGEN	cis_trans	0.658732	Not_qualifying_for_tier
rs1518111	Wald ratio	1	0.0403387	0.0994872	0.935708	0.864576	1.01269	TRUE	1.08122e-81	TRUE	NA	NA	NA	NA	NA	NA	IL10	NA	ENSG00000136634	C	adhd	<0.8	not_MHC	EQTLGEN	cis_only	0.658732	Not_qualifying_for_tier
rs6105942	Wald ratio	1	0.0389304	0.0995057	0.937885	0.868983	1.01225	TRUE	5.47205e-37	TRUE	NA	NA	NA	NA	NA	NA	DTD1	NA	ENSG00000125821	C	asd	<0.8	not_MHC	METABRAIN	cis_only	0.658732	Not_qualifying_for_tier
rs73163382,rs76302306,rs78831364	Inverse variance weighted	3	0.00662257	0.100347	1.01094	0.997904	1.02415	TRUE	0	TRUE	0.825674	2	0.66177	-0.0164746	0.0209913	0.576378	TNFRSF13C	OID20480	ENSG00000159958	C,C,C	alzheimers	<0.8	not_MHC	UKB	cis_only	0.659226	Not_qualifying_for_tier
rs4837810,rs780094	Inverse variance weighted	2	0.0762643	0.0998472	0.882056	0.759589	1.02427	TRUE	1.68683e-64	TRUE	1.84209	1	0.174707	NA	NA	NA	C5	OID30744	ENSG00000106804	C,T	schizophrenia	<0.8	not_MHC	UKB	cis_trans	0.659226	Not_qualifying_for_tier
rs12145673,rs150108617,rs185840287,rs187739503,rs34181066,rs71631848,rs7537588,rs78564108,rs79548498	Inverse variance weighted	9	0.00370678	0.100101	0.993923	0.986728	1.00117	TRUE	0	TRUE	5.33364	8	0.721393	0.00154581	0.00391088	0.70442	CFHR2	OID30720	ENSG00000080910	C,C,C,C,C,T,C,C,T	alzheimers	<0.8	not_MHC	UKB	cis_trans	0.659226	Not_qualifying_for_tier
rs17061453,rs342298,rs7297265	Inverse variance weighted	3	0.0218876	0.0999222	0.96463	0.924123	1.00691	TRUE	2.57798e-90	TRUE	0.2812	2	0.868837	0.000142965	0.00449911	0.979777	FOXO1	OID20515	ENSG00000150907	C,T,T	depression_Als_ukb_included	<0.8	not_MHC	UKB	cis_trans	0.659226	Not_qualifying_for_tier
rs73045269	Wald ratio	1	0.0699085	0.100184	1.12179	0.978149	1.28653	TRUE	2.98814e-99	TRUE	NA	NA	NA	NA	NA	NA	TGFB1	OID20621	ENSG00000105329	C	asd	<0.8	not_MHC	UKB	cis_only	0.659226	Not_qualifying_for_tier
rs41283642	Wald ratio	1	0.0533631	0.0998844	0.91594	0.82498	1.01693	TRUE	2.65796e-08	TRUE	NA	NA	NA	NA	NA	NA	TGFBR1	OID30502	ENSG00000106799	C	alzheimers	<0.8	not_MHC	UKB	cis_only	0.659226	Not_qualifying_for_tier
rs143347777	Wald ratio	1	0.26442	0.100505	1.54386	0.919453	2.59231	TRUE	2.37135e-05	TRUE	NA	NA	NA	NA	NA	NA	PREB	OID20439	ENSG00000138073	TRUE	schizophrenia	<0.8	not_MHC	UKB	cis_trans	0.659226	Not_qualifying_for_tier
rs34577847	Wald ratio	1	0.217221	0.100521	1.42868	0.933323	2.18694	TRUE	8.26392e-07	TRUE	NA	NA	NA	NA	NA	NA	UBE2Z	OID30427	ENSG00000159202	TRUE	adhd	<0.8	not_MHC	UKB	cis_trans	0.659226	Not_qualifying_for_tier
rs4959789,rs4959821	Inverse variance weighted	2	0.0256649	0.0999602	0.958659	0.911628	1.00812	TRUE	8.18452e-272	TRUE	0.764868	1	0.38181	NA	NA	NA	PSMG4	NA	ENSG00000180822	C,C	schizophrenia	<0.8	not_MHC	EQTLGEN	cis_only	0.659226	Not_qualifying_for_tier
rs11695848,rs35717723,rs6732858	Inverse variance weighted	3	0.00710469	0.100496	0.988399	0.97473	1.00226	TRUE	9.11655e-282	TRUE	1.81586	2	0.403359	-0.00254237	0.00368201	0.615283	VAMP8	NA	ENSG00000118640	C,C,C	alzheimers	<0.8	not_MHC	EQTLGEN	cis_only	0.659226	Not_qualifying_for_tier
rs141897827,rs149007767,rs2286362,rs45508602,rs61747527,rs8103021	Inverse variance weighted	6	0.00467379	0.0998119	0.992338	0.983289	1.00147	TRUE	0	TRUE	4.12783	5	0.531163	-0.000468627	0.0053357	0.934234	EMR2	NA	ENSG00000127507	C,T,C,C,C,C	depression_Als_ukb_included	<0.8	not_MHC	EQTLGEN	cis_trans	0.659226	Not_qualifying_for_tier
rs897751	Wald ratio	1	0.0507755	0.100455	1.08698	0.984016	1.20073	TRUE	2.11108e-73	TRUE	NA	NA	NA	NA	NA	NA	IL12RB1	NA	ENSG00000096996	C	asd	<0.8	not_MHC	EQTLGEN	cis_only	0.659226	Not_qualifying_for_tier
rs60301947	Wald ratio	1	0.104947	0.100531	1.1881	0.967206	1.45944	TRUE	8.58828e-31	TRUE	NA	NA	NA	NA	NA	NA	IL15	NA	ENSG00000164136	C	anxiety_cc	<0.8	not_MHC	EQTLGEN	cis_only	0.659226	Not_qualifying_for_tier
rs17146312	Wald ratio	1	0.012807	0.100177	1.02128	0.995961	1.04724	TRUE	1.52635e-93	TRUE	NA	NA	NA	NA	NA	NA	WASL	NA	ENSG00000106299	C	depression_Als_ukb_included	<0.8	not_MHC	EQTLGEN	cis_only	0.659226	Not_qualifying_for_tier
rs149007767	Wald ratio	1	0.069114	0.100207	1.12032	0.978387	1.28284	TRUE	2.84087e-31	TRUE	NA	NA	NA	NA	NA	NA	CFP	NA	ENSG00000126759	TRUE	adhd	<0.8	not_MHC	EQTLGEN	cis_trans	0.659226	Not_qualifying_for_tier
rs1154410,rs1579752	Inverse variance weighted	2	0.0324048	0.100513	0.948171	0.889822	1.01035	TRUE	9.05498e-25	TRUE	0.0358949	1	0.849733	NA	NA	NA	ADH1B	NA	ENSG00000196616	C,C	bipolar	<0.8	not_MHC	METABRAIN	cis_only	0.659226	Not_qualifying_for_tier
rs1968977	Wald ratio	1	0.0895002	0.100211	1.1585	0.972099	1.38063	TRUE	1.27829e-07	TRUE	NA	NA	NA	NA	NA	NA	FGF12	NA	ENSG00000114279	C	asd	<0.8	not_MHC	METABRAIN	cis_only	0.659226	Not_qualifying_for_tier
rs1574690	Wald ratio	1	0.0614749	0.100499	1.10624	0.980667	1.2479	TRUE	1.07505e-07	TRUE	NA	NA	NA	NA	NA	NA	TERF1	NA	ENSG00000147601	C	adhd	<0.8	not_MHC	METABRAIN	cis_only	0.659226	Not_qualifying_for_tier
rs210643	Wald ratio	1	0.579809	0.0998598	2.59632	0.833326	8.08913	TRUE	8.76719e-20	TRUE	NA	NA	NA	NA	NA	NA	GOPC	NA	ENSG00000047932	C	anxiety_cc	NA	no_MHC	ROSMAP	cis_only	0.659226	Not_qualifying_for_tier
rs1134516	Wald ratio	1	0.199263	0.100462	0.720858	0.487791	1.06529	TRUE	7.70885e-28	TRUE	NA	NA	NA	NA	NA	NA	TP53I3	NA	ENSG00000115129	C	anxiety_cc	NA	no_MHC	ROSMAP	cis_only	0.659226	Not_qualifying_for_tier
rs1260326,rs17522766,rs9316176	Inverse variance weighted	3	0.028036	0.100764	1.04709	0.991101	1.10623	TRUE	2.38929e-293	TRUE	0.343914	2	0.842015	-0.00621292	0.0132952	0.721701	CPB2	OID30734	ENSG00000080618	T,C,C	adhd	<0.8	not_MHC	UKB	cis_trans	0.659506	Not_qualifying_for_tier
rs11650885,rs1260326,rs2559851,rs28929474	Inverse variance weighted	4	0.0229572	0.100743	0.963022	0.92065	1.00734	TRUE	6.8853e-47	TRUE	4.32512	3	0.22843	-0.00104486	0.00788904	0.906756	GLA	OID30594	ENSG00000102393	T,T,T,T	alzheimers	<0.8	not_MHC	UKB	cis_trans	0.659506	Not_qualifying_for_tier
rs7860430	Wald ratio	1	0.0143333	0.100663	0.976744	0.949686	1.00457	TRUE	5.60313e-130	TRUE	NA	NA	NA	NA	NA	NA	PAXX	NA	ENSG00000148362	C	schizophrenia	<0.8	not_MHC	METABRAIN	cis_only	0.659506	Not_qualifying_for_tier
rs12451858	Wald ratio	1	0.0139766	0.100763	1.0232	0.995554	1.05162	TRUE	6.76393e-16	TRUE	NA	NA	NA	NA	NA	NA	STX8	NA	ENSG00000170310	C	depression_Als_ukb_included	<0.8	not_MHC	METABRAIN	cis_only	0.659506	Not_qualifying_for_tier
rs16854835,rs2093539,rs72751491	Inverse variance weighted	3	0.0235316	0.100956	0.962138	0.91877	1.00755	TRUE	0	TRUE	2.51461	2	0.284419	0.0401876	0.0487908	0.561363	NFASC	OID20634	ENSG00000163531	C,C,C	schizophrenia	<0.8	not_MHC	UKB	cis_only	0.659522	Not_qualifying_for_tier
rs10421794	Wald ratio	1	0.609815	0.100822	2.72001	0.823162	8.98785	TRUE	0.0113728	TRUE	NA	NA	NA	NA	NA	NA	MYO9B	OID20451	ENSG00000099331	C	anxiety_cc	<0.8	not_MHC	UKB	cis_only	0.659522	Not_qualifying_for_tier
rs11603123	Wald ratio	1	0.0572904	0.100914	0.9103	0.813613	1.01848	TRUE	6.42918e-114	TRUE	NA	NA	NA	NA	NA	NA	CLEC4A	OID20573	ENSG00000111729	TRUE	bipolar	<0.8	not_MHC	UKB	cis_trans	0.659522	Not_qualifying_for_tier
rs7706402	Wald ratio	1	0.0485517	0.100874	1.08291	0.984614	1.19103	TRUE	1.17622e-49	TRUE	NA	NA	NA	NA	NA	NA	CCL28	NA	ENSG00000151882	C	adhd	<0.8	not_MHC	EQTLGEN	cis_only	0.659522	Not_qualifying_for_tier
rs10935353,rs2059571,rs76850340	Inverse variance weighted	3	0.0235467	0.102328	1.03922	0.992345	1.0883	TRUE	0	TRUE	1.67266	2	0.433298	-0.0451126	0.0681069	0.62756	CLSTN2	OID20664	ENSG00000158258	C,C,C	adhd	<0.8	not_MHC	UKB	cis_only	0.661027	Not_qualifying_for_tier
rs11751347,rs56211836,rs569706339	Inverse variance weighted	3	0.0083354	0.102558	1.0137	0.997275	1.0304	TRUE	0	TRUE	0.508511	2	0.775494	0.00261464	0.0355219	0.953225	PLG	OID30785	ENSG00000122194	C,C,C	alzheimers	<0.8	not_MHC	UKB	cis_only	0.661027	Not_qualifying_for_tier
rs11160198,rs7151480,rs9671457	Inverse variance weighted	3	0.0458096	0.1021	0.927848	0.84817	1.01501	TRUE	4.47182e-178	TRUE	0.785319	2	0.675258	0.0163878	0.0246899	0.626955	SERPINA4	OID30774	ENSG00000100665	C,C,C	asd	<0.8	not_MHC	UKB	cis_only	0.661027	Not_qualifying_for_tier
rs11681965,rs145297992,rs6718291	Inverse variance weighted	3	0.0165553	0.102767	1.02738	0.994578	1.06126	TRUE	0	TRUE	0.398096	2	0.81951	0.0309813	0.0590133	0.692234	TGOLN2	OID30691	ENSG00000152291	C,C,C	adhd	<0.8	not_MHC	UKB	cis_only	0.661027	Not_qualifying_for_tier
rs12024833,rs1354034	Inverse variance weighted	2	0.151289	0.103018	0.781405	0.580893	1.05113	TRUE	4.55276e-16	TRUE	0.0617114	1	0.803811	NA	NA	NA	CASP9	OID30530	ENSG00000132906	C,T	asd	<0.8	not_MHC	UKB	cis_trans	0.661027	Not_qualifying_for_tier
rs12378537,rs545634,rs6571015	Inverse variance weighted	3	0.0191987	0.10201	0.969094	0.933305	1.00626	TRUE	0	TRUE	1.39753	2	0.497198	-0.021367	0.0188279	0.459839	CTRC	OID20752	ENSG00000162438	T,C,T	bipolar	<0.8	not_MHC	UKB	cis_trans	0.661027	Not_qualifying_for_tier
rs13171268,rs13231,rs4744	Inverse variance weighted	3	0.0802908	0.101806	0.876895	0.749208	1.02634	TRUE	9.91026e-38	TRUE	0.828376	2	0.660877	0.131797	0.146384	0.533353	CXCL14	OID20458	ENSG00000145824	C,T,T	schizophrenia	>=0.8	not_MHC	UKB	cis_trans	0.661027	Not_qualifying_for_tier
rs11680123,rs77542162	Inverse variance weighted	2	0.0349141	0.102645	0.944608	0.882129	1.01151	TRUE	0	TRUE	0.57652	1	0.447679	NA	NA	NA	GAL	OID20727	ENSG00000069482	T,T	bipolar	<0.8	not_MHC	UKB	cis_trans	0.661027	Not_qualifying_for_tier
rs1801689,rs28929474,rs7542235	Inverse variance weighted	3	0.110623	0.102357	1.19806	0.964529	1.48814	TRUE	3.90221e-134	TRUE	10.0636	2	0.00652718	-0.0706591	0.0423095	0.343472	HSD11B1	OID20575	ENSG00000117594	T,T,T	asd	<0.8	not_MHC	UKB	cis_trans	0.661027	Not_qualifying_for_tier
rs10791600,rs2846703,rs514921,rs6993770	Inverse variance weighted	4	0.0740581	0.103236	0.886329	0.766576	1.02479	TRUE	3.86812e-198	TRUE	0.273418	3	0.964948	-0.0265076	0.0714573	0.746278	MMP1	OID20672	ENSG00000196611	C,C,C,T	anxiety_cc	<0.8	not_MHC	UKB	cis_trans	0.661027	Not_qualifying_for_tier
rs1354034,rs7702592,rs921030	Inverse variance weighted	3	0.0558957	0.102178	0.912694	0.817986	1.01837	TRUE	3.25661e-177	TRUE	3.7967	2	0.149815	-0.0186189	0.0308638	0.654435	MOCS2	OID30638	ENSG00000164172	T,C,C	asd	<0.8	not_MHC	UKB	cis_trans	0.661027	Not_qualifying_for_tier
rs62032958,rs889555	Inverse variance weighted	2	0.0606167	0.102819	0.905846	0.804371	1.02012	TRUE	6.53844e-68	TRUE	0.906531	1	0.341036	NA	NA	NA	PRSS8	OID20763	ENSG00000052344	T,C	schizophrenia	<0.8	not_MHC	UKB	cis_trans	0.661027	Not_qualifying_for_tier
rs1354034,rs3008980,rs80232536	Inverse variance weighted	3	0.0103021	0.102343	1.01697	0.996643	1.03772	TRUE	0	TRUE	1.41797	2	0.492143	0.00507766	0.00449713	0.461448	UROD	OID30603	ENSG00000126088	T,C,C	depression_Als_ukb_included	<0.8	not_MHC	UKB	cis_trans	0.661027	Not_qualifying_for_tier
rs61916271	Wald ratio	1	0.0339592	0.103235	0.946171	0.885244	1.01129	TRUE	5.98414e-181	TRUE	NA	NA	NA	NA	NA	NA	CD4	OID20584	ENSG00000010610	C	bipolar	<0.8	not_MHC	UKB	cis_only	0.661027	Not_qualifying_for_tier
rs12946669	Wald ratio	1	0.179851	0.102322	0.745409	0.523965	1.06044	TRUE	2.3435e-30	TRUE	NA	NA	NA	NA	NA	NA	CD79B	OID20635	ENSG00000007312	C	anxiety_cc	<0.8	not_MHC	UKB	cis_only	0.661027	Not_qualifying_for_tier
rs2241883	Wald ratio	1	0.0414144	0.10303	1.06985	0.98644	1.16032	TRUE	1.15913e-175	TRUE	NA	NA	NA	NA	NA	NA	FABP1	OID20778	ENSG00000163586	C	bipolar	<0.8	not_MHC	UKB	cis_only	0.661027	Not_qualifying_for_tier
rs876615	Wald ratio	1	0.154566	0.102662	0.777039	0.573948	1.05199	TRUE	8.19631e-17	TRUE	NA	NA	NA	NA	NA	NA	HPCAL1	OID20615	ENSG00000115756	C	adhd	<0.8	not_MHC	UKB	cis_only	0.661027	Not_qualifying_for_tier
rs94499	Wald ratio	1	0.135469	0.102563	1.24752	0.956611	1.62691	TRUE	1.5859e-20	TRUE	NA	NA	NA	NA	NA	NA	JAM3	OID30586	ENSG00000166086	C	asd	<0.8	not_MHC	UKB	cis_only	0.661027	Not_qualifying_for_tier
rs7405611	Wald ratio	1	0.0675405	0.103053	0.895739	0.784675	1.02252	TRUE	5.48747e-67	TRUE	NA	NA	NA	NA	NA	NA	KRT19	OID20596	ENSG00000171345	C	adhd	<0.8	not_MHC	UKB	cis_only	0.661027	Not_qualifying_for_tier
rs11880295	Wald ratio	1	0.0590536	0.1014	0.907796	0.808576	1.01919	TRUE	1.10078e-88	TRUE	NA	NA	NA	NA	NA	NA	NCR1	OID20566	ENSG00000189430	C	bipolar	<0.8	not_MHC	UKB	cis_only	0.661027	Not_qualifying_for_tier
rs78744936	Wald ratio	1	0.143923	0.103103	1.2644	0.953614	1.67646	TRUE	1.65904e-59	TRUE	NA	NA	NA	NA	NA	NA	SHBG	OID30685	ENSG00000129214	C	anxiety_cc	<0.8	not_MHC	UKB	cis_only	0.661027	Not_qualifying_for_tier
rs16838818,rs7520133,rs9427268,rs9970909	Inverse variance weighted	4	0.0147994	0.101341	0.976045	0.948139	1.00477	TRUE	0	TRUE	3.21243	3	0.360018	0.010992	0.0142454	0.521038	FCRL3	NA	ENSG00000160856	C,C,C,C	schizophrenia	<0.8	not_MHC	EQTLGEN	cis_only	0.661027	Not_qualifying_for_tier
rs10454254,rs111340885,rs4253273,rs6552959	Inverse variance weighted	4	0.00398465	0.102247	1.00653	0.998702	1.01442	TRUE	0	TRUE	1.98006	3	0.576556	-0.00052684	0.00294621	0.874554	KLKB1	NA	ENSG00000164344	C,C,C,C	alzheimers	<0.8	not_MHC	EQTLGEN	cis_only	0.661027	Not_qualifying_for_tier
rs11773041,rs142790188,rs2240382	Inverse variance weighted	3	0.0334398	0.101303	0.946681	0.886623	1.01081	TRUE	4.83981e-137	TRUE	0.0623127	2	0.969324	-0.0125	0.307715	0.974153	SCRN1	NA	ENSG00000136193	C,C,C	asd	<0.8	not_MHC	EQTLGEN	cis_only	0.661027	Not_qualifying_for_tier
rs12634591,rs56090943	Inverse variance weighted	2	0.0486858	0.10163	0.923394	0.839354	1.01585	TRUE	2.23044e-60	TRUE	0.164758	1	0.684813	NA	NA	NA	TF	NA	ENSG00000091513	C,C	adhd	<0.8	not_MHC	EQTLGEN	cis_only	0.661027	Not_qualifying_for_tier
rs10512472,rs1354034	Inverse variance weighted	2	0.0430084	0.102434	0.93217	0.856813	1.01416	TRUE	1.03351e-103	TRUE	1.49031	1	0.222169	NA	NA	NA	CLU	NA	ENSG00000120885	T,T	bipolar	<0.8	not_MHC	EQTLGEN	cis_trans	0.661027	Not_qualifying_for_tier
rs385076	Wald ratio	1	0.0450568	0.0846088	0.925239	0.847034	1.01067	TRUE	1.07605e-156	TRUE	NA	NA	NA	NA	NA	NA	IL18	OID20694	ENSG00000150782	TRUE	adhd	<0.8	not_MHC	UKB	cis_trans	0.625431	Not_qualifying_for_tier
rs2256183,rs56378716,rs6763781	Inverse variance weighted	3	0.0139531	0.101598	1.02311	0.995505	1.05147	TRUE	1.7956e-37	TRUE	0.465559	2	0.792328	-0.00288106	0.00422849	0.619241	MANF	NA	ENSG00000145050	T,T,C	alzheimers	<0.8	not_MHC	EQTLGEN	cis_trans	0.661027	Not_qualifying_for_tier
rs1354034,rs471994	Inverse variance weighted	2	0.0148591	0.101767	1.02461	0.995202	1.05489	TRUE	4.93745e-72	TRUE	0.145077	1	0.703285	NA	NA	NA	MMP1	NA	ENSG00000196611	T,C	depression_Als_ukb_included	<0.8	not_MHC	EQTLGEN	cis_trans	0.661027	Not_qualifying_for_tier
rs1354034,rs505404,rs826415,rs9290469	Inverse variance weighted	4	0.00474301	0.103165	1.00776	0.998435	1.01717	TRUE	5.44e-293	TRUE	0.731496	3	0.865772	-0.0017618	0.00296164	0.612267	PROS1	NA	ENSG00000184500	T,T,T,C	alzheimers	<0.8	not_MHC	EQTLGEN	cis_trans	0.661027	Not_qualifying_for_tier
rs34557377	Wald ratio	1	0.129968	0.102504	0.80879	0.626909	1.04344	TRUE	1.77469e-08	TRUE	NA	NA	NA	NA	NA	NA	CCL25	NA	ENSG00000131142	C	bipolar	<0.8	not_MHC	EQTLGEN	cis_only	0.661027	Not_qualifying_for_tier
rs4600775	Wald ratio	1	0.0277107	0.10242	1.0463	0.990986	1.1047	TRUE	5.5679e-10	TRUE	NA	NA	NA	NA	NA	NA	IL20RB	NA	ENSG00000174564	C	alzheimers	<0.8	not_MHC	EQTLGEN	cis_only	0.661027	Not_qualifying_for_tier
rs149007767	Wald ratio	1	0.0993913	0.102811	1.17603	0.967865	1.42897	TRUE	1.62529e-73	TRUE	NA	NA	NA	NA	NA	NA	C19orf59	NA	ENSG00000183019	TRUE	anxiety_cc	<0.8	not_MHC	EQTLGEN	cis_trans	0.661027	Not_qualifying_for_tier
rs35333643,rs35333643,rs35333643,rs35333643,rs35333643,rs35333643,rs35333643,rs35333643,rs35333643	Inverse variance weighted	3	0.00307527	0.1026	1.00503	0.998993	1.01111	TRUE	0	TRUE	3.06895e-33	2	1	NA	NA	NA	CLEC12A	NA	ENSG00000172322	C,C,C,C,C,C,C,C,C	depression_Als_ukb_included	<0.8	not_MHC	METABRAIN	cis_only	0.661027	Not_qualifying_for_tier
rs1611115,rs7871224	Inverse variance weighted	2	0.00366551	0.102893	1.006	0.998795	1.01325	TRUE	5.00266e-117	TRUE	0.848299	1	0.357034	NA	NA	NA	DBH	NA	ENSG00000123454	C,C	alzheimers	<0.8	not_MHC	METABRAIN	cis_only	0.661027	Not_qualifying_for_tier
rs3845291	Wald ratio	1	0.0303046	0.103136	0.951808	0.89692	1.01006	TRUE	3.97465e-40	TRUE	NA	NA	NA	NA	NA	NA	AGRN	NA	ENSG00000188157	C	bipolar	<0.8	not_MHC	METABRAIN	cis_only	0.661027	Not_qualifying_for_tier
rs116167241	Wald ratio	1	0.0450247	0.102527	0.929124	0.850644	1.01484	TRUE	5.09079e-14	TRUE	NA	NA	NA	NA	NA	NA	CD200R1	NA	ENSG00000163606	C	asd	<0.8	not_MHC	METABRAIN	cis_only	0.661027	Not_qualifying_for_tier
rs2329472	Wald ratio	1	0.0715354	0.103024	0.889915	0.773493	1.02386	TRUE	7.2616e-10	TRUE	NA	NA	NA	NA	NA	NA	CRKL	NA	ENSG00000099942	C	adhd	<0.8	not_MHC	METABRAIN	cis_only	0.661027	Not_qualifying_for_tier
rs2329472	Wald ratio	1	0.0529006	0.102087	0.917151	0.82682	1.01735	TRUE	1.0525e-09	TRUE	NA	NA	NA	NA	NA	NA	CRKL	NA	ENSG00000099942	C	schizophrenia	<0.8	not_MHC	METABRAIN	cis_only	0.661027	Not_qualifying_for_tier
rs1799815	Wald ratio	1	0.0297068	0.103186	0.952743	0.898853	1.00986	TRUE	5.93931e-36	TRUE	NA	NA	NA	NA	NA	NA	INSR	NA	ENSG00000171105	C	adhd	<0.8	not_MHC	METABRAIN	cis_only	0.661027	Not_qualifying_for_tier
rs10873963	Wald ratio	1	0.0262209	0.102585	0.958099	0.910103	1.00863	TRUE	7.79072e-31	TRUE	NA	NA	NA	NA	NA	NA	NEXN	NA	ENSG00000162614	C	schizophrenia	<0.8	not_MHC	METABRAIN	cis_only	0.661027	Not_qualifying_for_tier
rs2284369	Wald ratio	1	0.0202767	0.102417	0.967425	0.929732	1.00665	TRUE	1.71412e-12	TRUE	NA	NA	NA	NA	NA	NA	CAT	NA	ENSG00000121691	C	alzheimers	NA	no_MHC	ROSMAP	cis_only	0.661027	Not_qualifying_for_tier
rs4962386	Wald ratio	1	0.129911	0.101845	1.2368	0.958779	1.59545	TRUE	2.40406e-14	TRUE	NA	NA	NA	NA	NA	NA	LHPP	NA	ENSG00000107902	C	schizophrenia	NA	no_MHC	ROSMAP	cis_only	0.661027	Not_qualifying_for_tier
rs691141	Wald ratio	1	0.0331995	0.103877	1.05548	0.988984	1.12644	TRUE	1.00143e-152	TRUE	NA	NA	NA	NA	NA	NA	FGFR4	OID30646	ENSG00000160867	C	schizophrenia	<0.8	not_MHC	UKB	cis_only	0.662671	Not_qualifying_for_tier
rs34767118	Wald ratio	1	0.143799	0.103979	1.26339	0.953087	1.67472	TRUE	5.70213e-60	TRUE	NA	NA	NA	NA	NA	NA	CLEC4C	OID20547	ENSG00000198178	TRUE	anxiety_cc	<0.8	not_MHC	UKB	cis_trans	0.662671	Not_qualifying_for_tier
rs3026271,rs6471081	Inverse variance weighted	2	0.0219148	0.103725	1.0363	0.99273	1.08178	TRUE	1.28848e-239	TRUE	0.00679327	1	0.934312	NA	NA	NA	DECR1	NA	ENSG00000104325	C,C	bipolar	<0.8	not_MHC	EQTLGEN	cis_only	0.662671	Not_qualifying_for_tier
rs66730925,rs7020757,rs7035393	Inverse variance weighted	3	0.0351408	0.103577	1.05887	0.988392	1.13437	TRUE	1.84449e-191	TRUE	3.775	2	0.15145	-0.0150811	0.0177903	0.55235	TXN	NA	ENSG00000136810	C,C,C	bipolar	<0.8	not_MHC	EQTLGEN	cis_only	0.662671	Not_qualifying_for_tier
rs149110519,rs7210990	Inverse variance weighted	2	0.151937	0.103787	0.781012	0.579864	1.05193	TRUE	4.57925e-09	TRUE	0.0545228	1	0.815372	NA	NA	NA	OSM	NA	ENSG00000099985	T,T	asd	<0.8	not_MHC	EQTLGEN	cis_trans	0.662671	Not_qualifying_for_tier
rs11773041,rs142790188,rs2240382,rs8026803	Inverse variance weighted	4	0.0325622	0.103901	0.948424	0.889785	1.01093	TRUE	5.6937e-148	TRUE	0.120783	3	0.989232	0.00481327	0.020171	0.83362	SCRN1	NA	ENSG00000136193	C,C,C,T	asd	<0.8	not_MHC	EQTLGEN	cis_trans	0.662671	Not_qualifying_for_tier
rs3181165	Wald ratio	1	0.439343	0.103827	0.489375	0.206855	1.15776	TRUE	0.0041154	TRUE	NA	NA	NA	NA	NA	NA	CASP2	NA	ENSG00000106144	C	anxiety_cc	<0.8	not_MHC	EQTLGEN	cis_only	0.662671	Not_qualifying_for_tier
rs115290463	Wald ratio	1	0.0111978	0.104052	1.01837	0.996262	1.04097	TRUE	1.75361e-71	TRUE	NA	NA	NA	NA	NA	NA	CR1	NA	ENSG00000203710	C	alzheimers	<0.8	not_MHC	EQTLGEN	cis_only	0.662671	Not_qualifying_for_tier
rs7174732	Wald ratio	1	0.19347	0.104066	1.36954	0.937325	2.00106	TRUE	1.36164e-10	TRUE	NA	NA	NA	NA	NA	NA	PDIA3	NA	ENSG00000167004	C	anxiety_cc	<0.8	not_MHC	EQTLGEN	cis_only	0.662671	Not_qualifying_for_tier
rs10819363	Wald ratio	1	0.152446	0.103987	0.780476	0.578888	1.05226	TRUE	1.01315e-13	TRUE	NA	NA	NA	NA	NA	NA	PTGES2	NA	ENSG00000148334	C	anxiety_cc	<0.8	not_MHC	EQTLGEN	cis_only	0.662671	Not_qualifying_for_tier
rs926101	Wald ratio	1	0.0508112	0.103995	1.08612	0.983162	1.19985	TRUE	2.57406e-47	TRUE	NA	NA	NA	NA	NA	NA	TRIM21	NA	ENSG00000132109	C	adhd	<0.8	not_MHC	EQTLGEN	cis_only	0.662671	Not_qualifying_for_tier
rs7140	Wald ratio	1	0.0822511	0.103636	0.874711	0.744477	1.02773	TRUE	1.63281e-31	TRUE	NA	NA	NA	NA	NA	NA	LAT	NA	ENSG00000213658	C	anxiety_cc	<0.8	not_MHC	METABRAIN	cis_only	0.662671	Not_qualifying_for_tier
rs4328821,rs72994089,rs78744187	Inverse variance weighted	3	0.010824	0.104153	0.982564	0.961939	1.00363	TRUE	4.36624e-63	TRUE	0.338068	2	0.84448	-0.00170011	0.00670045	0.841809	AKAP12	NA	ENSG00000131016	T,C,T	alzheimers	<0.8	not_MHC	EQTLGEN	cis_trans	0.662831	Not_qualifying_for_tier
rs1153287	Wald ratio	1	0.0802768	0.104187	0.877709	0.749924	1.02727	TRUE	6.17542e-14	TRUE	NA	NA	NA	NA	NA	NA	BACH1	NA	ENSG00000156273	C	schizophrenia	<0.8	not_MHC	EQTLGEN	cis_only	0.662831	Not_qualifying_for_tier
rs2290911	Wald ratio	1	0.0588672	0.104548	1.10027	0.980368	1.23483	TRUE	3.49358e-89	TRUE	NA	NA	NA	NA	NA	NA	ACP1	NA	ENSG00000143727	C	adhd	NA	no_MHC	ROSMAP	cis_only	0.664821	Not_qualifying_for_tier
rs7751151,rs9348836	Inverse variance weighted	2	0.054432	0.104601	0.91545	0.822813	1.01852	TRUE	3.17218e-17	TRUE	0.0708513	1	0.790101	NA	NA	NA	NEDD9	NA	ENSG00000111859	C,C	asd	<0.8	not_MHC	METABRAIN	cis_only	0.664855	Not_qualifying_for_tier
rs1049927	Wald ratio	1	0.168397	0.104665	1.31423	0.944775	1.82815	TRUE	3.24438e-23	TRUE	NA	NA	NA	NA	NA	NA	TXN	NA	ENSG00000136810	C	adhd	NA	no_MHC	ROSMAP	cis_only	0.664954	Not_qualifying_for_tier
rs12127759,rs1694446,rs34231058	Inverse variance weighted	3	0.0279752	0.105001	0.955663	0.904673	1.00953	TRUE	2.62498e-293	TRUE	1.66321	2	0.43535	0.00526227	0.0326169	0.898168	CFH	OID30790	ENSG00000000971	C,C,C	adhd	<0.8	not_MHC	UKB	cis_only	0.665286	Not_qualifying_for_tier
rs113800079,rs28859998	Inverse variance weighted	2	0.0433163	0.105039	0.932197	0.85632	1.0148	TRUE	6.82189e-234	TRUE	1.41725	1	0.233856	NA	NA	NA	CTSE	OID30628	ENSG00000196188	C,C	bipolar	<0.8	not_MHC	UKB	cis_only	0.665286	Not_qualifying_for_tier
rs9501929	Wald ratio	1	0.171731	0.104799	1.32121	0.943611	1.84992	TRUE	1.69217e-07	TRUE	NA	NA	NA	NA	NA	NA	PSMG4	OID30514	ENSG00000180822	C	schizophrenia	<0.8	not_MHC	UKB	cis_only	0.665286	Not_qualifying_for_tier
rs13325613,rs57319220	Inverse variance weighted	2	0.111162	0.105074	1.19741	0.962989	1.48891	TRUE	1.74761e-30	TRUE	0.274368	1	0.600417	NA	NA	NA	LZTFL1	NA	ENSG00000163818	C,C	anxiety_cc	<0.8	not_MHC	EQTLGEN	cis_only	0.665286	Not_qualifying_for_tier
rs4822363,rs55908509,rs5759686	Inverse variance weighted	3	0.0193495	0.105197	0.969137	0.933071	1.0066	TRUE	1.55307e-251	TRUE	0.62431	2	0.731868	0.00980198	0.012421	0.574681	BCR	NA	ENSG00000186716	C,T,C	bipolar	<0.8	not_MHC	EQTLGEN	cis_trans	0.665286	Not_qualifying_for_tier
rs1944270,rs2135434,rs7563201	Inverse variance weighted	3	0.0586381	0.105183	0.909367	0.810635	1.02012	TRUE	1.15872e-90	TRUE	0.810214	2	0.666906	0.0224294	0.033063	0.62053	SERPINB8	NA	ENSG00000166401	C,C,T	anxiety_cc	<0.8	not_MHC	EQTLGEN	cis_trans	0.665286	Not_qualifying_for_tier
rs2731670	Wald ratio	1	0.0204587	0.104991	1.03372	0.993091	1.07602	TRUE	4.29427e-160	TRUE	NA	NA	NA	NA	NA	NA	DBN1	NA	ENSG00000113758	C	schizophrenia	<0.8	not_MHC	EQTLGEN	cis_only	0.665286	Not_qualifying_for_tier
rs2082391	Wald ratio	1	0.0259304	0.105094	0.958847	0.911333	1.00884	TRUE	7.1978e-171	TRUE	NA	NA	NA	NA	NA	NA	SCGB3A2	NA	ENSG00000164265	C	adhd	<0.8	not_MHC	EQTLGEN	cis_only	0.665286	Not_qualifying_for_tier
rs112765090,rs112765090,rs112765090,rs112765090,rs112765090,rs112765090,rs112765090,rs112765090,rs112765090	Inverse variance weighted	3	0.0159315	0.105102	1.02615	0.994608	1.0587	TRUE	1.07165e-201	TRUE	6.74071e-34	2	1	NA	NA	NA	C1QTNF9	NA	ENSG00000240654	C,C,C,C,C,C,C,C,C	asd	<0.8	not_MHC	METABRAIN	cis_only	0.665286	Not_qualifying_for_tier
rs2290911	Wald ratio	1	0.165676	0.105173	0.764571	0.552576	1.0579	TRUE	7.22235e-86	TRUE	NA	NA	NA	NA	NA	NA	ACP1	NA	ENSG00000143727	C	anxiety_cc	NA	no_MHC	ROSMAP	cis_only	0.665286	Not_qualifying_for_tier
rs149007767	Wald ratio	1	0.243334	0.105413	1.48289	0.920408	2.38913	TRUE	6.62205e-20	TRUE	NA	NA	NA	NA	NA	NA	CFP	NA	ENSG00000126759	TRUE	anxiety_cc	<0.8	not_MHC	EQTLGEN	cis_trans	0.666137	Not_qualifying_for_tier
rs7258295	Wald ratio	1	0.0746484	0.105442	1.12846	0.974868	1.30626	TRUE	8.03889e-39	TRUE	NA	NA	NA	NA	NA	NA	ADGRE2	NA	ENSG00000127507	C	anxiety_cc	<0.8	not_MHC	METABRAIN	cis_only	0.666137	Not_qualifying_for_tier
rs11676124,rs17651485,rs56388170	Inverse variance weighted	3	0.00668775	0.10204	1.01099	0.997829	1.02433	TRUE	1.97405e-265	TRUE	4.98384	2	0.082751	-0.00481501	0.00461863	0.486749	IL18R1	NA	ENSG00000115604	C,C,T	alzheimers	<0.8	not_MHC	EQTLGEN	cis_trans	0.661027	Not_qualifying_for_tier
rs11650885,rs1260326,rs2559851,rs28929474	Inverse variance weighted	4	0.0768517	0.105694	1.1324	0.974048	1.31648	TRUE	9.1691e-39	TRUE	1.98268	3	0.57601	0.0158342	0.020705	0.524331	GLA	OID30594	ENSG00000102393	T,T,T,T	schizophrenia	<0.8	not_MHC	UKB	cis_trans	0.666213	Not_qualifying_for_tier
rs10421794	Wald ratio	1	0.0439647	0.105681	0.93134	0.854446	1.01515	TRUE	2.00564e-09	TRUE	NA	NA	NA	NA	NA	NA	MYO9B	OID20451	ENSG00000099331	C	alzheimers	<0.8	not_MHC	UKB	cis_only	0.666213	Not_qualifying_for_tier
rs12728254,rs2864700	Inverse variance weighted	2	0.00769173	0.105633	0.987631	0.972853	1.00263	TRUE	4.60482e-128	TRUE	0.109817	1	0.740353	NA	NA	NA	ARNT	NA	ENSG00000143437	C,C	alzheimers	<0.8	not_MHC	EQTLGEN	cis_only	0.666213	Not_qualifying_for_tier
rs10838711,rs4625503	Inverse variance weighted	2	0.00648238	0.105728	0.989568	0.977075	1.00222	TRUE	1.08935e-34	TRUE	0.364823	1	0.54584	NA	NA	NA	TRIM5	NA	ENSG00000132256	C,C	alzheimers	<0.8	not_MHC	METABRAIN	cis_only	0.666213	Not_qualifying_for_tier
rs9749398	Wald ratio	1	0.0117907	0.105708	1.01926	0.995973	1.04309	TRUE	3.43969e-11	TRUE	NA	NA	NA	NA	NA	NA	LGALS4	NA	ENSG00000171747	C	alzheimers	<0.8	not_MHC	METABRAIN	cis_only	0.666213	Not_qualifying_for_tier
rs34542152	Wald ratio	1	0.0376238	0.105842	0.94097	0.874077	1.01298	TRUE	2.8754e-97	TRUE	NA	NA	NA	NA	NA	NA	ECM1	NA	ENSG00000143369	C	bipolar	>=0.8	not_MHC	EQTLGEN	cis_only	0.666418	Not_qualifying_for_tier
rs79113752	Wald ratio	1	0.0609964	0.105856	0.906071	0.803972	1.02114	TRUE	2.03246e-07	TRUE	NA	NA	NA	NA	NA	NA	CD22	NA	ENSG00000012124	C	schizophrenia	<0.8	not_MHC	METABRAIN	cis_only	0.666418	Not_qualifying_for_tier
rs1354034,rs68179743	Inverse variance weighted	2	0.30345	0.105985	1.63318	0.901015	2.9603	TRUE	7.4659e-11	TRUE	0.248507	1	0.618128	NA	NA	NA	ACYP1	OID30642	ENSG00000119640	T,C	anxiety_cc	<0.8	not_MHC	UKB	cis_trans	0.666623	Not_qualifying_for_tier
rs638756,rs7044125	Inverse variance weighted	2	0.00306012	0.105953	1.00496	0.99895	1.01101	TRUE	1.8025e-182	TRUE	0.869909	1	0.35098	NA	NA	NA	ABO	NA	ENSG00000175164	C,C	alzheimers	<0.8	not_MHC	METABRAIN	cis_only	0.666623	Not_qualifying_for_tier
rs34436714,rs3732410	Inverse variance weighted	2	0.132025	0.106089	0.807868	0.623675	1.04646	TRUE	2.37027e-42	TRUE	2.42345	1	0.119532	NA	NA	NA	HCLS1	OID20648	ENSG00000180353	T,C	adhd	<0.8	not_MHC	UKB	cis_trans	0.666949	Not_qualifying_for_tier
rs4760,rs4862662,rs62335329,rs66624661,rs738409	Inverse variance weighted	5	0.00445702	0.106274	0.992827	0.984192	1.00154	TRUE	0	TRUE	2.81678	4	0.588939	-0.000251463	0.00204148	0.909756	TLR3	OID20612	ENSG00000164342	T,C,C,C,T	alzheimers	<0.8	not_MHC	UKB	cis_trans	0.666949	Not_qualifying_for_tier
rs9630274	Wald ratio	1	0.22233	0.106277	0.698307	0.451643	1.07968	TRUE	3.37631e-07	TRUE	NA	NA	NA	NA	NA	NA	PALLD	OID30444	ENSG00000129116	TRUE	bipolar	<0.8	not_MHC	UKB	cis_trans	0.666949	Not_qualifying_for_tier
rs3020333	Wald ratio	1	0.0190077	0.106165	0.969757	0.934293	1.00657	TRUE	1.14099e-43	TRUE	NA	NA	NA	NA	NA	NA	ESR1	NA	ENSG00000091831	C	depression_Als_ukb_included	<0.8	not_MHC	EQTLGEN	cis_only	0.666949	Not_qualifying_for_tier
rs3766370	Wald ratio	1	0.0551358	0.106197	1.09316	0.981186	1.21791	TRUE	1.79652e-53	TRUE	NA	NA	NA	NA	NA	NA	SLAMF7	NA	ENSG00000026751	C	asd	<0.8	not_MHC	EQTLGEN	cis_only	0.666949	Not_qualifying_for_tier
rs1808671,rs34767500	Inverse variance weighted	2	0.0365671	0.106646	1.06077	0.987408	1.13959	TRUE	1.3617e-190	TRUE	0.110121	1	0.740006	NA	NA	NA	LRG1	OID30751	ENSG00000171236	C,C	schizophrenia	<0.8	not_MHC	UKB	cis_only	0.667804	Not_qualifying_for_tier
rs1260326,rs31226	Inverse variance weighted	2	0.02898	0.106558	1.04788	0.990019	1.10912	TRUE	5.67694e-115	TRUE	2.56261	1	0.109418	NA	NA	NA	FST	OID20770	ENSG00000134363	T,T	depression_Als_ukb_included	<0.8	not_MHC	UKB	cis_trans	0.667804	Not_qualifying_for_tier
rs1808671,rs34767500	Inverse variance weighted	2	0.0365671	0.106646	1.06077	0.987408	1.13959	TRUE	1.3617e-190	TRUE	0.110121	1	0.740006	NA	NA	NA	LRG1	OID30751	ENSG00000171236	C,C	schizophrenia	<0.8	not_MHC	UKB	cis_trans	0.667804	Not_qualifying_for_tier
rs869016	Wald ratio	1	0.0138388	0.106472	1.02259	0.995227	1.05071	TRUE	1.75346e-191	TRUE	NA	NA	NA	NA	NA	NA	MERTK	OID20657	ENSG00000153208	C	depression_Als_ukb_included	<0.8	not_MHC	UKB	cis_only	0.667804	Not_qualifying_for_tier
rs204995	Wald ratio	1	0.0414847	0.106654	1.06922	0.985725	1.15979	TRUE	3.03641e-77	TRUE	NA	NA	NA	NA	NA	NA	AGER	NA	ENSG00000204305	C	adhd	<0.8	caution_MHC	EQTLGEN	cis_only	0.667804	Not_qualifying_for_tier
rs6724298	Wald ratio	1	0.0430954	0.106705	0.932841	0.857283	1.01506	TRUE	1.17576e-12	TRUE	NA	NA	NA	NA	NA	NA	GLI2	NA	ENSG00000074047	C	schizophrenia	<0.8	not_MHC	METABRAIN	cis_only	0.667822	Not_qualifying_for_tier
rs7706402	Wald ratio	1	0.0449285	0.106774	0.9301	0.851698	1.01572	TRUE	9.17232e-45	TRUE	NA	NA	NA	NA	NA	NA	CCL28	NA	ENSG00000151882	C	schizophrenia	<0.8	not_MHC	EQTLGEN	cis_only	0.667951	Not_qualifying_for_tier
rs8064386	Wald ratio	1	0.0823452	0.106842	1.14201	0.971795	1.34203	TRUE	8.783e-14	TRUE	NA	NA	NA	NA	NA	NA	HEXIM1	NA	ENSG00000186834	C	schizophrenia	<0.8	not_MHC	EQTLGEN	cis_only	0.668077	Not_qualifying_for_tier
rs12075,rs3136674	Inverse variance weighted	2	0.0470169	0.106953	1.07874	0.983773	1.18287	TRUE	3.35161e-207	TRUE	0.702499	1	0.401945	NA	NA	NA	CCL13	OID20655	ENSG00000181374	T,C	asd	<0.8	not_MHC	UKB	cis_trans	0.668169	Not_qualifying_for_tier
rs11969025	Wald ratio	1	0.0630258	0.106918	0.903382	0.798404	1.02216	TRUE	7.32752e-14	TRUE	NA	NA	NA	NA	NA	NA	SMOC2	NA	ENSG00000112562	C	asd	<0.8	not_MHC	METABRAIN	cis_only	0.668169	Not_qualifying_for_tier
rs114678888,rs16835532	Inverse variance weighted	2	0.0689275	0.107344	0.894947	0.781853	1.0244	TRUE	8.68841e-122	TRUE	0.434801	1	0.509643	NA	NA	NA	S100A13	OID30529	ENSG00000189171	C,C	asd	<0.8	not_MHC	UKB	cis_only	0.670127	Not_qualifying_for_tier
rs12941811	Wald ratio	1	0.184749	0.107363	1.34645	0.937412	1.93398	TRUE	1.02667e-09	TRUE	NA	NA	NA	NA	NA	NA	LSP1	OID20530	ENSG00000130592	TRUE	adhd	<0.8	not_MHC	UKB	cis_trans	0.670127	Not_qualifying_for_tier
rs149192849,rs73165107,rs75743846	Inverse variance weighted	3	0.0070086	0.107412	1.01135	0.99755	1.02534	TRUE	1.09463e-127	TRUE	0.37175	2	0.830378	-0.00219113	0.0120759	0.885731	TNFRSF13C	NA	ENSG00000159958	C,C,C	alzheimers	<0.8	not_MHC	EQTLGEN	cis_only	0.670131	Not_qualifying_for_tier
rs7009740	Wald ratio	1	0.0372392	0.107508	1.06177	0.987032	1.14216	TRUE	4.87204e-153	TRUE	NA	NA	NA	NA	NA	NA	IDO1	OID30563	ENSG00000131203	C	schizophrenia	<0.8	not_MHC	UKB	cis_only	0.670424	Not_qualifying_for_tier
rs10117038,rs149007767,rs7044856	Inverse variance weighted	3	0.020235	0.107704	0.967974	0.930335	1.00714	TRUE	4.74119e-217	TRUE	0.355592	2	0.837113	0.0102968	0.0174391	0.660451	B4GALT1	NA	ENSG00000086062	C,T,C	schizophrenia	<0.8	not_MHC	EQTLGEN	cis_trans	0.671348	Not_qualifying_for_tier
rs117163044,rs1354034,rs2544719,rs7249688	Inverse variance weighted	4	0.00544977	0.107832	1.0088	0.998084	1.01964	TRUE	3.44372e-256	TRUE	3.37235	3	0.3377	-0.000805873	0.00322062	0.825772	SPINT2	NA	ENSG00000167642	C,T,C,C	alzheimers	<0.8	not_MHC	EQTLGEN	cis_trans	0.671844	Not_qualifying_for_tier
rs4488202	Wald ratio	1	0.0365353	0.107909	1.0605	0.98721	1.13922	TRUE	1.33814e-168	TRUE	NA	NA	NA	NA	NA	NA	SCGB1A1	OID20688	ENSG00000149021	C	adhd	<0.8	not_MHC	UKB	cis_only	0.672021	Not_qualifying_for_tier
rs2432162,rs3741240,rs502857	Inverse variance weighted	3	0.0963031	0.108355	1.16722	0.966449	1.40971	TRUE	3.08534e-107	TRUE	1.07211	2	0.585053	0.193717	0.191969	0.497115	SCGB3A1	OID30577	ENSG00000161055	T,T,T	anxiety_cc	<0.8	not_MHC	UKB	cis_trans	0.672099	Not_qualifying_for_tier
rs13132712	Wald ratio	1	0.0842859	0.10818	0.873367	0.740374	1.03025	TRUE	1.089e-26	TRUE	NA	NA	NA	NA	NA	NA	AFM	OID30741	ENSG00000079557	C	schizophrenia	<0.8	not_MHC	UKB	cis_only	0.672099	Not_qualifying_for_tier
rs17717320	Wald ratio	1	0.047751	0.108023	0.926128	0.843382	1.01699	TRUE	1.81338e-138	TRUE	NA	NA	NA	NA	NA	NA	SCGB3A2	OID20723	ENSG00000164265	C	bipolar	<0.8	not_MHC	UKB	cis_only	0.672099	Not_qualifying_for_tier
rs35082231	Wald ratio	1	0.036591	0.108369	1.06051	0.987115	1.13936	TRUE	5.49371e-29	TRUE	NA	NA	NA	NA	NA	NA	STX8	OID20531	ENSG00000170310	C	depression_Als_ukb_included	<0.8	not_MHC	UKB	cis_only	0.672099	Not_qualifying_for_tier
rs3181140,rs7628827	Inverse variance weighted	2	0.0355047	0.108369	1.05866	0.987495	1.13496	TRUE	1.40684e-94	TRUE	1.31138	1	0.252145	NA	NA	NA	TNFSF10	NA	ENSG00000121858	C,C	schizophrenia	<0.8	not_MHC	EQTLGEN	cis_only	0.672099	Not_qualifying_for_tier
rs113624173,rs2712106,rs77086251	Inverse variance weighted	3	0.00479975	0.108276	1.00774	0.998302	1.01726	TRUE	0	TRUE	1.41738	2	0.492289	0.00842615	0.00709256	0.445426	TP53I3	NA	ENSG00000115129	C,C,C	alzheimers	<0.8	not_MHC	EQTLGEN	cis_only	0.672099	Not_qualifying_for_tier
rs149110519,rs8109683	Inverse variance weighted	2	0.0150538	0.108034	0.976097	0.947718	1.00533	TRUE	3.85282e-34	TRUE	0.187272	1	0.665197	NA	NA	NA	HMHA1	NA	ENSG00000180448	T,C	alzheimers	<0.8	not_MHC	EQTLGEN	cis_trans	0.672099	Not_qualifying_for_tier
rs149007767,rs3181140,rs6563831,rs7628827	Inverse variance weighted	4	0.0286953	0.108366	1.04715	0.989881	1.10773	TRUE	3.78781e-111	TRUE	2.22412	3	0.527213	-0.0142631	0.011016	0.324727	TNFSF10	NA	ENSG00000121858	T,C,T,C	schizophrenia	<0.8	not_MHC	EQTLGEN	cis_trans	0.672099	Not_qualifying_for_tier
rs11614265,rs117071280	Inverse variance weighted	2	0.00765963	0.108255	1.01238	0.997293	1.02769	TRUE	1.81779e-50	TRUE	0.0685362	1	0.79348	NA	NA	NA	ST8SIA1	NA	ENSG00000111728	C,C	depression_Als_ukb_included	<0.8	not_MHC	METABRAIN	cis_only	0.672099	Not_qualifying_for_tier
rs216140	Wald ratio	1	0.0402515	0.108406	0.937424	0.86631	1.01438	TRUE	2.62477e-18	TRUE	NA	NA	NA	NA	NA	NA	CSF1R	NA	ENSG00000182578	C	adhd	<0.8	not_MHC	METABRAIN	cis_only	0.672099	Not_qualifying_for_tier
rs202671	Wald ratio	1	0.00498306	0.10847	1.00803	0.998233	1.01792	TRUE	2.08376e-61	TRUE	NA	NA	NA	NA	NA	NA	FOLH1	NA	ENSG00000086205	C	alzheimers	<0.8	not_MHC	METABRAIN	cis_only	0.672195	Not_qualifying_for_tier
rs12374547,rs7447732,rs9865818	Inverse variance weighted	3	0.0406576	0.10853	1.06742	0.985664	1.15597	TRUE	1.08759e-279	TRUE	2.19664	2	0.33343	-0.0421507	0.0633553	0.626266	IL12B	OID20666	ENSG00000113302	C,C,T	asd	<0.8	not_MHC	UKB	cis_trans	0.672267	Not_qualifying_for_tier
rs11244909,rs7082031,rs7895449	Inverse variance weighted	3	0.0773591	0.109004	0.883395	0.759112	1.02803	TRUE	1.92836e-63	TRUE	1.05256	2	0.590798	-0.0301511	0.0406451	0.593683	ADAM12	OID30491	ENSG00000148848	C,C,C	asd	<0.8	not_MHC	UKB	cis_only	0.672329	Not_qualifying_for_tier
rs17324153,rs375455514	Inverse variance weighted	2	0.0234513	0.109059	1.03829	0.99165	1.08713	TRUE	4.68993e-58	TRUE	0.267758	1	0.60484	NA	NA	NA	SCRN1	OID20542	ENSG00000136193	C,C	alzheimers	<0.8	not_MHC	UKB	cis_only	0.672329	Not_qualifying_for_tier
rs13171268	Wald ratio	1	0.378714	0.108608	1.83609	0.87403	3.85711	TRUE	1.25255e-05	TRUE	NA	NA	NA	NA	NA	NA	CXCL14	OID20458	ENSG00000145824	C	anxiety_cc	<0.8	not_MHC	UKB	cis_only	0.672329	Not_qualifying_for_tier
rs7009740	Wald ratio	1	0.0136542	0.108995	0.978354	0.952518	1.00489	TRUE	7.18374e-192	TRUE	NA	NA	NA	NA	NA	NA	IDO1	OID30563	ENSG00000131203	C	depression_Als_ukb_included	<0.8	not_MHC	UKB	cis_only	0.672329	Not_qualifying_for_tier
rs3773244	Wald ratio	1	0.0721032	0.10901	0.89087	0.773462	1.0261	TRUE	2.1841e-75	TRUE	NA	NA	NA	NA	NA	NA	ROBO1	OID20734	ENSG00000169855	C	asd	<0.8	not_MHC	UKB	cis_only	0.672329	Not_qualifying_for_tier
rs10454254,rs111340885,rs4253273,rs6552959	Inverse variance weighted	4	0.0188857	0.10891	1.03074	0.993283	1.06961	TRUE	0	TRUE	3.56468	3	0.31247	0.0141545	0.0140722	0.420405	KLKB1	NA	ENSG00000164344	C,C,C,C	bipolar	<0.8	not_MHC	EQTLGEN	cis_only	0.672329	Not_qualifying_for_tier
rs4711272,rs58680949,rs7755052	Inverse variance weighted	3	0.0339231	0.109033	0.947088	0.886164	1.0122	TRUE	3.77405e-99	TRUE	1.09235	2	0.579159	-0.00471884	0.0161882	0.81943	NEDD9	NA	ENSG00000111859	C,C,C	adhd	<0.8	not_MHC	EQTLGEN	cis_only	0.672329	Not_qualifying_for_tier
rs11967684,rs17129778,rs77138986	Inverse variance weighted	3	0.00608155	0.109073	0.990302	0.978568	1.00218	TRUE	2.80014e-204	TRUE	4.31507	2	0.11561	-0.00525953	0.00254233	0.286644	IL12RB2	NA	ENSG00000081985	T,C,C	alzheimers	<0.8	not_MHC	EQTLGEN	cis_trans	0.672329	Not_qualifying_for_tier
rs1054131,rs1354034,rs149110519,rs73365136	Inverse variance weighted	4	0.00961385	0.108723	1.01554	0.996583	1.03486	TRUE	4.72952e-135	TRUE	1.30221	3	0.728607	0.00237114	0.00311093	0.525564	RAB37	NA	ENSG00000172794	C,T,T,C	alzheimers	<0.8	not_MHC	EQTLGEN	cis_trans	0.672329	Not_qualifying_for_tier
rs7967558	Wald ratio	1	0.0431393	0.109072	1.07157	0.984691	1.16612	TRUE	6.84154e-32	TRUE	NA	NA	NA	NA	NA	NA	PRKAB1	NA	ENSG00000111725	C	asd	<0.8	not_MHC	METABRAIN	cis_only	0.672329	Not_qualifying_for_tier
rs7072763	Wald ratio	1	0.0715567	0.108768	1.1216	0.97483	1.29047	TRUE	2.50968e-07	TRUE	NA	NA	NA	NA	NA	NA	SIRT1	NA	ENSG00000096717	C	asd	<0.8	not_MHC	METABRAIN	cis_only	0.672329	Not_qualifying_for_tier
rs113920358,rs1354034	Inverse variance weighted	2	0.0199241	0.10941	1.03241	0.99287	1.07352	TRUE	2.23821e-129	TRUE	0.300902	1	0.583318	NA	NA	NA	NUB1	OID20510	ENSG00000013374	C,T	alzheimers	<0.8	not_MHC	UKB	cis_trans	0.672828	Not_qualifying_for_tier
rs1354034,rs2551346,rs6993770	Inverse variance weighted	3	0.0459282	0.109294	0.929091	0.849109	1.01661	TRUE	4.68381e-176	TRUE	5.15424	2	0.0759925	-0.0151691	0.0129978	0.451023	TP53I3	OID30632	ENSG00000115129	T,C,T	schizophrenia	<0.8	not_MHC	UKB	cis_trans	0.672828	Not_qualifying_for_tier
rs10149390	Wald ratio	1	0.136664	0.109494	1.24449	0.952053	1.62676	TRUE	8.96535e-19	TRUE	NA	NA	NA	NA	NA	NA	SERPINA6	OID30743	ENSG00000170099	C	adhd	<0.8	not_MHC	UKB	cis_only	0.672828	Not_qualifying_for_tier
rs9271377	Wald ratio	1	0.0648284	0.109259	1.10941	0.977029	1.25972	TRUE	1.87163e-10	TRUE	NA	NA	NA	NA	NA	NA	SCRIB	OID30558	ENSG00000180900	TRUE	depression_Als_ukb_included	<0.8	caution_MHC	UKB	cis_trans	0.672828	Not_qualifying_for_tier
rs10014399,rs62348931,rs62350344	Inverse variance weighted	3	0.00459877	0.109461	1.00739	0.998349	1.01651	TRUE	2.74308e-72	TRUE	1.23313	2	0.539797	0.00221472	0.00415024	0.687933	F11	NA	ENSG00000088926	C,C,C	alzheimers	<0.8	not_MHC	METABRAIN	cis_only	0.672828	Not_qualifying_for_tier
rs17876032	Wald ratio	1	0.0598611	0.109448	0.908629	0.808038	1.02174	TRUE	5.27494e-13	TRUE	NA	NA	NA	NA	NA	NA	F12	NA	ENSG00000131187	C	asd	<0.8	not_MHC	METABRAIN	cis_only	0.672828	Not_qualifying_for_tier
rs6724298	Wald ratio	1	0.0158249	0.109413	0.974985	0.945208	1.0057	TRUE	2.39241e-13	TRUE	NA	NA	NA	NA	NA	NA	GLI2	NA	ENSG00000074047	C	depression_Als_ukb_included	<0.8	not_MHC	METABRAIN	cis_only	0.672828	Not_qualifying_for_tier
rs9302690	Wald ratio	1	0.0410071	0.109591	1.06781	0.985347	1.15718	TRUE	2.42368e-135	TRUE	NA	NA	NA	NA	NA	NA	CCL17	OID20745	ENSG00000102970	C	schizophrenia	<0.8	not_MHC	UKB	cis_only	0.673127	Not_qualifying_for_tier
rs113714013,rs58225377,rs9297976	Inverse variance weighted	3	0.00858339	0.109932	0.986373	0.969918	1.00311	TRUE	3.4402e-292	TRUE	1.25643	2	0.533544	0.00253574	0.0518346	0.968881	LY6D	OID20708	ENSG00000167656	C,C,C	alzheimers	<0.8	not_MHC	UKB	cis_only	0.673213	Not_qualifying_for_tier
rs1047776,rs149394327	Inverse variance weighted	2	0.0617917	0.109991	0.905962	0.802624	1.02261	TRUE	7.88878e-69	TRUE	0.456813	1	0.499117	NA	NA	NA	C1RL	OID30721	ENSG00000139178	C,T	schizophrenia	<0.8	not_MHC	UKB	cis_trans	0.673213	Not_qualifying_for_tier
rs11808092	Wald ratio	1	0.0685034	0.109804	1.11577	0.975579	1.2761	TRUE	1.70692e-46	TRUE	NA	NA	NA	NA	NA	NA	EVI5	OID30519	ENSG00000067208	C	schizophrenia	<0.8	not_MHC	UKB	cis_only	0.673213	Not_qualifying_for_tier
rs17318955,rs4909942,rs7210990	Inverse variance weighted	3	0.0128607	0.109973	1.02077	0.995359	1.04683	TRUE	3.9989e-111	TRUE	2.22708	2	0.328395	0.00258958	0.00559717	0.724133	LYVE1	NA	ENSG00000133800	C,C,T	depression_Als_ukb_included	<0.8	not_MHC	EQTLGEN	cis_trans	0.673213	Not_qualifying_for_tier
rs646725	Wald ratio	1	0.069768	0.110139	0.894528	0.7802	1.02561	TRUE	5.98909e-18	TRUE	NA	NA	NA	NA	NA	NA	CDON	NA	ENSG00000064309	C	schizophrenia	<0.8	not_MHC	EQTLGEN	cis_only	0.673213	Not_qualifying_for_tier
rs3917922	Wald ratio	1	0.0660944	0.110011	0.899759	0.790434	1.0242	TRUE	1.26679e-31	TRUE	NA	NA	NA	NA	NA	NA	CSF3R	NA	ENSG00000119535	C	schizophrenia	<0.8	not_MHC	EQTLGEN	cis_only	0.673213	Not_qualifying_for_tier
rs150955176	Wald ratio	1	0.0322174	0.109671	1.05289	0.988458	1.12152	TRUE	9.20713e-98	TRUE	NA	NA	NA	NA	NA	NA	STAT2	NA	ENSG00000170581	C	schizophrenia	<0.8	not_MHC	EQTLGEN	cis_only	0.673213	Not_qualifying_for_tier
rs149007767	Wald ratio	1	0.145304	0.110139	1.26129	0.9487	1.67687	TRUE	6.52368e-07	TRUE	NA	NA	NA	NA	NA	NA	MAP2K6	NA	ENSG00000108984	TRUE	adhd	<0.8	not_MHC	EQTLGEN	cis_trans	0.673213	Not_qualifying_for_tier
rs1061338,rs33836	Inverse variance weighted	2	0.0130006	0.110053	0.97944	0.954798	1.00472	TRUE	2.46349e-196	TRUE	0.536018	1	0.464088	NA	NA	NA	PEPD	NA	ENSG00000124299	C,C	adhd	<0.8	not_MHC	METABRAIN	cis_only	0.673213	Not_qualifying_for_tier
rs7595075	Wald ratio	1	0.0444898	0.109927	1.07371	0.984046	1.17154	TRUE	2.24997e-14	TRUE	NA	NA	NA	NA	NA	NA	ACP1	NA	ENSG00000143727	C	adhd	<0.8	not_MHC	METABRAIN	cis_only	0.673213	Not_qualifying_for_tier
rs2644777	Wald ratio	1	0.050457	0.109994	1.08398	0.981911	1.19666	TRUE	1.03009e-22	TRUE	NA	NA	NA	NA	NA	NA	IL12RB1	NA	ENSG00000096996	C	asd	<0.8	not_MHC	METABRAIN	cis_only	0.673213	Not_qualifying_for_tier
rs112661564,rs246392	Inverse variance weighted	2	0.0233096	0.110338	0.963466	0.920439	1.0085	TRUE	9.36627e-244	TRUE	0.12568	1	0.722953	NA	NA	NA	CSF1R	NA	ENSG00000182578	C,C	bipolar	<0.8	not_MHC	EQTLGEN	cis_only	0.67413	Not_qualifying_for_tier
rs112466316,rs62482549,rs9399137	Inverse variance weighted	3	0.0331819	0.110532	0.948426	0.888706	1.01216	TRUE	5.35249e-136	TRUE	0.771776	2	0.679847	0.00368149	0.0157763	0.854053	FIS1	NA	ENSG00000214253	C,C,T	asd	<0.8	not_MHC	EQTLGEN	cis_trans	0.675016	Not_qualifying_for_tier
rs62238360	Wald ratio	1	0.267577	0.110635	1.53247	0.907037	2.58914	TRUE	4.59122e-05	TRUE	NA	NA	NA	NA	NA	NA	TBC1D5	NA	ENSG00000131374	C	anxiety_cc	<0.8	not_MHC	EQTLGEN	cis_only	0.675348	Not_qualifying_for_tier
rs6484722	Wald ratio	1	0.00643864	0.110707	1.01032	0.997653	1.02315	TRUE	7.61984e-95	TRUE	NA	NA	NA	NA	NA	NA	CAT	NA	ENSG00000121691	C	depression_Als_ukb_included	<0.8	not_MHC	METABRAIN	cis_only	0.675372	Not_qualifying_for_tier
rs79654024	Wald ratio	1	0.103551	0.110736	0.847764	0.692039	1.03853	TRUE	4.32962e-20	TRUE	NA	NA	NA	NA	NA	NA	MOCS2	NA	ENSG00000164172	C	anxiety_cc	<0.8	not_MHC	METABRAIN	cis_only	0.675372	Not_qualifying_for_tier
rs66513428,rs80078274,rs854784	Inverse variance weighted	3	0.0204156	0.11079	0.967968	0.93	1.00749	TRUE	0	TRUE	2.53182	2	0.281983	0.0223346	0.032076	0.612782	SHMT1	OID20714	ENSG00000176974	C,C,C	schizophrenia	>=0.8	not_MHC	UKB	cis_only	0.675403	Not_qualifying_for_tier
rs11918665,rs4686784,rs61211338	Inverse variance weighted	3	0.0602415	0.111849	1.10052	0.977953	1.23844	TRUE	5.26739e-135	TRUE	0.915191	2	0.632803	0.0565286	0.0712572	0.573054	AHSG	OID30706	ENSG00000145192	C,C,C	anxiety_cc	<0.8	not_MHC	UKB	cis_only	0.676098	Not_qualifying_for_tier
rs1420091	Wald ratio	1	0.00228902	0.105475	0.996301	0.991841	1.00078	TRUE	2.57627e-209	TRUE	NA	NA	NA	NA	NA	NA	IL18R1	NA	ENSG00000115604	C	alzheimers	<0.8	not_MHC	METABRAIN	cis_only	0.666137	Not_qualifying_for_tier
rs1260326,rs12790660	Inverse variance weighted	2	0.156742	0.111879	0.779433	0.573268	1.05974	TRUE	1.75174e-34	TRUE	0.238877	1	0.625018	NA	NA	NA	SERPING1	OID30777	ENSG00000149131	T,C	anxiety_cc	<0.8	not_MHC	UKB	cis_trans	0.676098	Not_qualifying_for_tier
rs13197896,rs58019328,rs7247412	Inverse variance weighted	3	0.0419935	0.111677	0.935383	0.861478	1.01563	TRUE	1.36888e-240	TRUE	1.18952	2	0.551695	0.0323058	0.03084	0.485225	SMOC2	OID20730	ENSG00000112562	C,C,T	asd	<0.8	not_MHC	UKB	cis_trans	0.676098	Not_qualifying_for_tier
rs10778152,rs11827437	Inverse variance weighted	2	0.0115067	0.111713	0.981865	0.959968	1.00426	TRUE	4.37614e-127	TRUE	0.00857348	1	0.926227	NA	NA	NA	TPP1	OID20750	ENSG00000166340	T,C	alzheimers	<0.8	not_MHC	UKB	cis_trans	0.676098	Not_qualifying_for_tier
rs34008398	Wald ratio	1	0.00574862	0.111552	1.00919	0.997882	1.02062	TRUE	7.70302e-183	TRUE	NA	NA	NA	NA	NA	NA	BMP10	OID30575	ENSG00000163217	C	alzheimers	<0.8	not_MHC	UKB	cis_only	0.676098	Not_qualifying_for_tier
rs6993770	Wald ratio	1	0.0813351	0.111547	1.13818	0.970455	1.33488	TRUE	2.55537e-64	TRUE	NA	NA	NA	NA	NA	NA	ANGPT1	OID20740	ENSG00000154188	TRUE	asd	<0.8	not_MHC	UKB	cis_trans	0.676098	Not_qualifying_for_tier
rs6993770	Wald ratio	1	0.0755977	0.111417	1.12788	0.972553	1.30802	TRUE	1.90571e-77	TRUE	NA	NA	NA	NA	NA	NA	CD36	OID30485	ENSG00000135218	TRUE	asd	<0.8	not_MHC	UKB	cis_trans	0.676098	Not_qualifying_for_tier
rs10117038,rs7044856	Inverse variance weighted	2	0.0223296	0.111461	0.965083	0.923756	1.00826	TRUE	1.07533e-235	TRUE	0.0746056	1	0.784745	NA	NA	NA	B4GALT1	NA	ENSG00000086062	C,C	adhd	<0.8	not_MHC	EQTLGEN	cis_only	0.676098	Not_qualifying_for_tier
rs112661564,rs246392	Inverse variance weighted	2	0.0234208	0.110988	1.03803	0.991459	1.08679	TRUE	2.48743e-227	TRUE	0.585593	1	0.444128	NA	NA	NA	CSF1R	NA	ENSG00000182578	C,C	adhd	<0.8	not_MHC	EQTLGEN	cis_only	0.676098	Not_qualifying_for_tier
rs10468481,rs12947017	Inverse variance weighted	2	0.0618625	0.11187	1.10335	0.977361	1.24558	TRUE	6.88249e-106	TRUE	0.0190597	1	0.890196	NA	NA	NA	TNFSF12	NA	ENSG00000239697	C,C	anxiety_cc	<0.8	not_MHC	EQTLGEN	cis_only	0.676098	Not_qualifying_for_tier
rs592423,rs6730612,rs8073060,rs9376092	Inverse variance weighted	4	0.0110578	0.111117	1.01777	0.995952	1.04007	TRUE	1.14629e-122	TRUE	2.78621	3	0.425774	-0.0118118	0.00876992	0.310348	DNAJB2	NA	ENSG00000135924	T,C,T,T	depression_Als_ukb_included	<0.8	not_MHC	EQTLGEN	cis_trans	0.676098	Not_qualifying_for_tier
rs6730612	Wald ratio	1	0.0852776	0.111795	1.14523	0.968955	1.35358	TRUE	3.19411e-21	TRUE	NA	NA	NA	NA	NA	NA	DNAJB2	NA	ENSG00000135924	C	asd	<0.8	not_MHC	EQTLGEN	cis_only	0.676098	Not_qualifying_for_tier
rs7100800	Wald ratio	1	0.0369424	0.111851	0.942956	0.877092	1.01377	TRUE	3.42762e-108	TRUE	NA	NA	NA	NA	NA	NA	MRPS16	NA	ENSG00000182180	C	bipolar	<0.8	not_MHC	EQTLGEN	cis_only	0.676098	Not_qualifying_for_tier
rs4804790	Wald ratio	1	0.00978364	0.111705	1.01568	0.996392	1.03535	TRUE	5.28486e-30	TRUE	NA	NA	NA	NA	NA	NA	CLEC4G	NA	ENSG00000182566	C	depression_Als_ukb_included	<0.8	not_MHC	METABRAIN	cis_only	0.676098	Not_qualifying_for_tier
rs707930	Wald ratio	1	0.0541471	0.111089	0.917343	0.824975	1.02005	TRUE	6.69e-10	TRUE	NA	NA	NA	NA	NA	NA	MPIG6B	NA	ENSG00000204420	C	adhd	<0.8	caution_MHC	METABRAIN	cis_only	0.676098	Not_qualifying_for_tier
rs6675427	Wald ratio	1	0.167491	0.111041	1.30591	0.940465	1.81337	TRUE	1.03743e-06	TRUE	NA	NA	NA	NA	NA	NA	PARP1	NA	ENSG00000143799	C	anxiety_cc	<0.8	not_MHC	METABRAIN	cis_only	0.676098	Not_qualifying_for_tier
rs2973028	Wald ratio	1	0.052425	0.111222	0.919892	0.830065	1.01944	TRUE	1.13847e-10	TRUE	NA	NA	NA	NA	NA	NA	SELENOP	NA	ENSG00000250722	C	adhd	<0.8	not_MHC	METABRAIN	cis_only	0.676098	Not_qualifying_for_tier
rs10191964	Wald ratio	1	0.0544597	0.111527	0.916984	0.824147	1.02028	TRUE	3.96339e-64	TRUE	NA	NA	NA	NA	NA	NA	TP53I3	NA	ENSG00000115129	C	anxiety_cc	<0.8	not_MHC	METABRAIN	cis_only	0.676098	Not_qualifying_for_tier
rs1008982,rs10764906	Inverse variance weighted	2	0.00982875	0.111566	0.984482	0.965698	1.00363	TRUE	4.93933e-38	TRUE	0.150658	1	0.697907	NA	NA	NA	MGMT	NA	ENSG00000170430	C,C	alzheimers	NA	no_MHC	ROSMAP	cis_only	0.676098	Not_qualifying_for_tier
rs168753,rs7080386	Inverse variance weighted	2	0.0206148	0.112426	0.967806	0.929481	1.00771	TRUE	4.72682e-93	TRUE	0.057767	1	0.810061	NA	NA	NA	F2R	OID20691	ENSG00000181104	C,T	depression_Als_ukb_included	<0.8	not_MHC	UKB	cis_trans	0.67653	Not_qualifying_for_tier
rs2519093,rs6438868	Inverse variance weighted	2	0.00890998	0.112343	1.01425	0.996689	1.03212	TRUE	1.03933e-240	TRUE	0.0116612	1	0.914006	NA	NA	NA	HEG1	OID30579	ENSG00000173706	T,C	depression_Als_ukb_included	<0.8	not_MHC	UKB	cis_trans	0.67653	Not_qualifying_for_tier
rs140905292	Wald ratio	1	0.143489	0.112069	1.25608	0.948152	1.66402	TRUE	3.51448e-22	TRUE	NA	NA	NA	NA	NA	NA	CCL11	OID20668	ENSG00000172156	C	asd	<0.8	not_MHC	UKB	cis_only	0.67653	Not_qualifying_for_tier
rs9630274	Wald ratio	1	0.0491764	0.112267	1.08123	0.981877	1.19063	TRUE	2.66548e-07	TRUE	NA	NA	NA	NA	NA	NA	PALLD	OID30444	ENSG00000129116	TRUE	alzheimers	<0.8	not_MHC	UKB	cis_trans	0.67653	Not_qualifying_for_tier
rs11168003,rs17704570,rs2082391	Inverse variance weighted	3	0.00537887	0.112355	1.00858	0.997999	1.01927	TRUE	0	TRUE	0.14363	2	0.930703	-0.00505553	0.0199248	0.841808	SCGB3A2	NA	ENSG00000164265	C,C,C	alzheimers	<0.8	not_MHC	EQTLGEN	cis_only	0.67653	Not_qualifying_for_tier
rs10773869,rs1195888,rs61936891	Inverse variance weighted	3	0.0235922	0.112237	1.03818	0.991267	1.08731	TRUE	5.96561e-51	TRUE	0.17346	2	0.916925	-0.00236386	0.0328468	0.954264	ADGRD1	NA	ENSG00000111452	C,C,C	bipolar	<0.8	not_MHC	METABRAIN	cis_only	0.67653	Not_qualifying_for_tier
rs1055711	Wald ratio	1	0.00368355	0.112438	0.99417	0.987018	1.00137	TRUE	2.46371e-126	TRUE	NA	NA	NA	NA	NA	NA	HGFAC	NA	ENSG00000109758	C	alzheimers	<0.8	not_MHC	METABRAIN	cis_only	0.67653	Not_qualifying_for_tier
rs10873963	Wald ratio	1	0.0441095	0.112301	1.07255	0.983722	1.16941	TRUE	4.38501e-29	TRUE	NA	NA	NA	NA	NA	NA	NEXN	NA	ENSG00000162614	C	asd	<0.8	not_MHC	METABRAIN	cis_only	0.67653	Not_qualifying_for_tier
rs2050869	Wald ratio	1	0.0153145	0.112152	1.02463	0.994328	1.05585	TRUE	7.70494e-15	TRUE	NA	NA	NA	NA	NA	NA	UROD	NA	ENSG00000126088	C	depression_Als_ukb_included	<0.8	not_MHC	METABRAIN	cis_only	0.67653	Not_qualifying_for_tier
rs1131857	Wald ratio	1	0.0765262	0.112374	0.885596	0.762246	1.02891	TRUE	3.74396e-39	TRUE	NA	NA	NA	NA	NA	NA	CPOX	NA	ENSG00000080819	C	bipolar	NA	no_MHC	ROSMAP	cis_only	0.67653	Not_qualifying_for_tier
rs138668985,rs543598160,rs668453,rs7131787	Inverse variance weighted	4	0.00901711	0.112636	1.01441	0.996637	1.0325	TRUE	9.11052e-293	TRUE	0.392494	3	0.941789	3.5895e-05	0.00826004	0.996927	CLEC12A	OID30552	ENSG00000172322	C,C,C,C	alzheimers	<0.8	not_MHC	UKB	cis_only	0.67657	Not_qualifying_for_tier
rs3796948,rs892090	Inverse variance weighted	2	0.0185833	0.112684	0.970953	0.936224	1.00697	TRUE	2.13002e-106	TRUE	0.831892	1	0.361726	NA	NA	NA	EGF	OID20698	ENSG00000138798	C,T	depression_Als_ukb_included	<0.8	not_MHC	UKB	cis_trans	0.67657	Not_qualifying_for_tier
rs10833712	Wald ratio	1	0.0794228	0.112688	1.13426	0.97075	1.32532	TRUE	1.1542e-54	TRUE	NA	NA	NA	NA	NA	NA	MYOM3	OID30633	ENSG00000142661	TRUE	bipolar	<0.8	not_MHC	UKB	cis_trans	0.67657	Not_qualifying_for_tier
rs4716703,rs59370486	Inverse variance weighted	2	0.0043764	0.112511	0.993079	0.984597	1.00163	TRUE	1.86517e-262	TRUE	0.000135896	1	0.990699	NA	NA	NA	DNAJB6	NA	ENSG00000105993	C,C	alzheimers	<0.8	not_MHC	EQTLGEN	cis_only	0.67657	Not_qualifying_for_tier
rs7640738,rs9886989	Inverse variance weighted	2	0.00899096	0.112642	0.985838	0.968617	1.00336	TRUE	2.70679e-27	TRUE	0.188975	1	0.663771	NA	NA	NA	APOD	NA	ENSG00000189058	C,C	alzheimers	<0.8	not_MHC	METABRAIN	cis_only	0.67657	Not_qualifying_for_tier
rs9661193	Wald ratio	1	0.0394784	0.11276	1.06461	0.98534	1.15026	TRUE	3.80499e-24	TRUE	NA	NA	NA	NA	NA	NA	NEXN	OID30678	ENSG00000162614	C	depression_Als_ukb_included	<0.8	not_MHC	UKB	cis_only	0.676708	Not_qualifying_for_tier
rs149007767,rs35473248,rs56210595	Inverse variance weighted	3	0.0263408	0.112875	0.959099	0.910839	1.00992	TRUE	6.4724e-132	TRUE	0.00741148	2	0.996301	0.000821183	0.0128141	0.959258	SELPLG	NA	ENSG00000110876	T,C,C	schizophrenia	<0.8	not_MHC	EQTLGEN	cis_trans	0.677101	Not_qualifying_for_tier
rs308434,rs6993770	Inverse variance weighted	2	0.0474128	0.112978	1.07804	0.982375	1.18303	TRUE	1.21226e-216	TRUE	2.00857	1	0.156413	NA	NA	NA	FGF2	OID20503	ENSG00000138685	C,T	adhd	<0.8	not_MHC	UKB	cis_trans	0.677426	Not_qualifying_for_tier
rs6683791	Wald ratio	1	0.21436	0.113102	1.40443	0.922643	2.1378	TRUE	2.30103e-22	TRUE	NA	NA	NA	NA	NA	NA	REG4	OID20784	ENSG00000134193	C	anxiety_cc	<0.8	not_MHC	UKB	cis_only	0.67786	Not_qualifying_for_tier
rs57526460	Wald ratio	1	0.0299547	0.113148	0.953654	0.899276	1.01132	TRUE	2.77922e-26	TRUE	NA	NA	NA	NA	NA	NA	MILR1	NA	ENSG00000271605	C	schizophrenia	<0.8	not_MHC	METABRAIN	cis_only	0.67786	Not_qualifying_for_tier
rs112422661,rs2424639,rs62215827,rs76430933,rs77256449	Inverse variance weighted	5	0.00411617	0.113245	1.00654	0.998453	1.01469	TRUE	0	TRUE	0.476485	4	0.975749	0.00186676	0.00454131	0.708627	CST7	OID20704	ENSG00000077984	C,C,C,C,C	alzheimers	<0.8	not_MHC	UKB	cis_only	0.678152	Not_qualifying_for_tier
rs28929474,rs28929474,rs28929474,rs28929474,rs8056488,rs8056488,rs8056488,rs8056488	Inverse variance weighted	4	0.0391243	0.113532	0.939963	0.870577	1.01488	TRUE	0	TRUE	7.96779	3	0.046682	-0.0943802	0.0334358	0.105934	IL4R	OID20576	ENSG00000077238	T,T,T,T,C,C,C,C	bipolar	<0.8	not_MHC	UKB	cis_trans	0.679063	Not_qualifying_for_tier
rs2817045,rs4970834,rs6907802,rs72802342	Inverse variance weighted	4	0.0259698	0.113544	0.959737	0.912108	1.00985	TRUE	0	TRUE	4.15428	3	0.24528	-0.00823333	0.108511	0.946425	SEMA3G	OID30599	ENSG00000010319	T,T,T,T	bipolar	<0.8	not_MHC	UKB	cis_trans	0.679063	Not_qualifying_for_tier
rs6819310	Wald ratio	1	0.128366	0.113512	0.816155	0.634608	1.04964	TRUE	2.71841e-20	TRUE	NA	NA	NA	NA	NA	NA	ADD1	NA	ENSG00000087274	C	anxiety_cc	<0.8	not_MHC	EQTLGEN	cis_only	0.679063	Not_qualifying_for_tier
rs10792299,rs3019537	Inverse variance weighted	2	0.0430942	0.114433	0.934235	0.858566	1.01657	TRUE	4.49464e-215	TRUE	1.61323	1	0.204039	NA	NA	NA	CD6	OID20649	ENSG00000013725	C,C	asd	<0.8	not_MHC	UKB	cis_only	0.679415	Not_qualifying_for_tier
rs10801551,rs11586343	Inverse variance weighted	2	0.0446937	0.115838	1.07281	0.98283	1.17103	TRUE	3.72791e-177	TRUE	0.590373	1	0.442275	NA	NA	NA	F13B	OID30781	ENSG00000143278	C,C	asd	<0.8	not_MHC	UKB	cis_only	0.679415	Not_qualifying_for_tier
rs145405302,rs2306022	Inverse variance weighted	2	0.0101936	0.114986	1.0162	0.996095	1.0367	TRUE	1.50825e-192	TRUE	0.0518425	1	0.819888	NA	NA	NA	ITGA11	OID20581	ENSG00000137809	C,C	alzheimers	<0.8	not_MHC	UKB	cis_only	0.679415	Not_qualifying_for_tier
rs4862662,rs62335329,rs66624661	Inverse variance weighted	3	0.00451187	0.116844	0.99295	0.984207	1.00177	TRUE	0	TRUE	0.616155	2	0.734858	0.00213085	0.00354771	0.655666	TLR3	OID20612	ENSG00000164342	C,C,C	alzheimers	<0.8	not_MHC	UKB	cis_only	0.679415	Not_qualifying_for_tier
rs11105298,rs3184504,rs7221438,rs72863323	Inverse variance weighted	4	0.00727627	0.116245	0.988636	0.974637	1.00284	TRUE	0	TRUE	0.0982628	3	0.992045	-0.000318387	0.00211734	0.894268	CD7	OID30543	ENSG00000173762	T,T,C,C	alzheimers	<0.8	not_MHC	UKB	cis_trans	0.679415	Not_qualifying_for_tier
rs12751091,rs1801689	Inverse variance weighted	2	0.0713962	0.115633	0.893747	0.777035	1.02799	TRUE	1.58326e-51	TRUE	0.000102764	1	0.991912	NA	NA	NA	IFNLR1	OID20506	ENSG00000185436	C,T	schizophrenia	<0.8	not_MHC	UKB	cis_trans	0.679415	Not_qualifying_for_tier
rs11951091,rs1354034	Inverse variance weighted	2	0.0337716	0.115804	1.05455	0.987003	1.12671	TRUE	5.57339e-16	TRUE	0.297222	1	0.585629	NA	NA	NA	NA	OID20544	ENSG00000269335	T,T	alzheimers	<0.8	not_MHC	UKB	cis_trans	0.679415	Not_qualifying_for_tier
rs10152051,rs2397084,rs7771511	Inverse variance weighted	3	0.149325	0.1166	1.26405	0.943315	1.69384	TRUE	6.93423e-36	TRUE	1.21842	2	0.54378	0.087198	0.144231	0.653823	IL17F	OID20456	ENSG00000112116	T,C,C	anxiety_cc	<0.8	not_MHC	UKB	cis_trans	0.679415	Not_qualifying_for_tier
rs1354034,rs342298	Inverse variance weighted	2	0.13327	0.116251	0.81113	0.624667	1.05325	TRUE	1.26773e-29	TRUE	1.73641	1	0.187594	NA	NA	NA	PTPN6	OID20717	ENSG00000111679	T,T	bipolar	<0.8	not_MHC	UKB	cis_trans	0.679415	Not_qualifying_for_tier
rs13197896,rs58019328,rs7247412	Inverse variance weighted	3	0.0382333	0.114309	0.941411	0.873443	1.01467	TRUE	0	TRUE	3.68542	2	0.158388	0.0367621	0.0207488	0.327119	SMOC2	OID20730	ENSG00000112562	C,C,T	adhd	<0.8	not_MHC	UKB	cis_trans	0.679415	Not_qualifying_for_tier
rs4548048,rs78037977,rs9274671	Inverse variance weighted	3	0.0415557	0.115874	0.93675	0.863476	1.01624	TRUE	2.22911e-30	TRUE	2.26429	2	0.32234	0.00702903	0.0149645	0.720444	TSC1	OID30478	ENSG00000165699	T,T,T	alzheimers	<0.8	caution_MHC	UKB	cis_trans	0.679415	Not_qualifying_for_tier
rs209738	Wald ratio	1	0.0214067	0.115414	0.966861	0.927133	1.00829	TRUE	1.52563e-182	TRUE	NA	NA	NA	NA	NA	NA	C1QA	OID20654	ENSG00000173372	C	alzheimers	<0.8	not_MHC	UKB	cis_only	0.679415	Not_qualifying_for_tier
rs2139660	Wald ratio	1	0.0100975	0.115082	0.984215	0.964928	1.00389	TRUE	1.60214e-191	TRUE	NA	NA	NA	NA	NA	NA	CD244	OID20628	ENSG00000122223	C	depression_Als_ukb_included	<0.8	not_MHC	UKB	cis_only	0.679415	Not_qualifying_for_tier
rs2765501	Wald ratio	1	0.0441551	0.114966	1.07208	0.983199	1.16899	TRUE	1.49446e-114	TRUE	NA	NA	NA	NA	NA	NA	CD5L	OID30775	ENSG00000073754	C	schizophrenia	<0.8	not_MHC	UKB	cis_only	0.679415	Not_qualifying_for_tier
rs10033900	Wald ratio	1	0.126991	0.115403	1.22132	0.952208	1.56648	TRUE	5.23392e-56	TRUE	NA	NA	NA	NA	NA	NA	CFI	OID30772	ENSG00000205403	C	anxiety_cc	<0.8	not_MHC	UKB	cis_only	0.679415	Not_qualifying_for_tier
rs7688733	Wald ratio	1	0.0322876	0.113791	1.05239	0.98785	1.12114	TRUE	3.58189e-37	TRUE	NA	NA	NA	NA	NA	NA	DAPP1	OID20524	ENSG00000070190	C	depression_Als_ukb_included	<0.8	not_MHC	UKB	cis_only	0.679415	Not_qualifying_for_tier
rs3731828	Wald ratio	1	0.0596408	0.116817	0.910708	0.810236	1.02364	TRUE	1.43372e-77	TRUE	NA	NA	NA	NA	NA	NA	VAMP8	OID30555	ENSG00000118640	C	adhd	<0.8	not_MHC	UKB	cis_only	0.679415	Not_qualifying_for_tier
rs7739450	Wald ratio	1	0.00594294	0.11541	1.0094	0.997711	1.02123	TRUE	1.10537e-191	TRUE	NA	NA	NA	NA	NA	NA	VEGFA	OID20650	ENSG00000112715	C	depression_Als_ukb_included	<0.8	not_MHC	UKB	cis_only	0.679415	Not_qualifying_for_tier
rs6866614	Wald ratio	1	0.186888	0.115238	1.34227	0.93059	1.93607	TRUE	6.80786e-07	TRUE	NA	NA	NA	NA	NA	NA	ARHGEF12	OID20554	ENSG00000196914	TRUE	schizophrenia	<0.8	not_MHC	UKB	cis_trans	0.679415	Not_qualifying_for_tier
rs1354034	Wald ratio	1	0.0226753	0.116424	1.03624	0.991195	1.08333	TRUE	1.51188e-32	TRUE	NA	NA	NA	NA	NA	NA	CASP2	OID20555	ENSG00000106144	TRUE	alzheimers	<0.8	not_MHC	UKB	cis_trans	0.679415	Not_qualifying_for_tier
rs1354034	Wald ratio	1	0.0242392	0.116735	1.03875	0.990558	1.0893	TRUE	2.74166e-29	TRUE	NA	NA	NA	NA	NA	NA	EIF4G1	OID20625	ENSG00000114867	TRUE	alzheimers	<0.8	not_MHC	UKB	cis_trans	0.679415	Not_qualifying_for_tier
rs1354034	Wald ratio	1	0.016205	0.115039	1.02587	0.993796	1.05897	TRUE	1.819e-64	TRUE	NA	NA	NA	NA	NA	NA	HEXIM1	OID20589	ENSG00000186834	TRUE	alzheimers	<0.8	not_MHC	UKB	cis_trans	0.679415	Not_qualifying_for_tier
rs4548048	Wald ratio	1	0.0536061	0.115895	0.919172	0.827497	1.021	TRUE	2.94376e-23	TRUE	NA	NA	NA	NA	NA	NA	KDM3A	OID30426	ENSG00000115548	TRUE	alzheimers	<0.8	caution_MHC	UKB	cis_trans	0.679415	Not_qualifying_for_tier
rs1354034	Wald ratio	1	0.0236154	0.11673	1.03774	0.990801	1.0869	TRUE	1.96341e-29	TRUE	NA	NA	NA	NA	NA	NA	LATS1	OID30523	ENSG00000131023	TRUE	alzheimers	<0.8	not_MHC	UKB	cis_trans	0.679415	Not_qualifying_for_tier
rs6993770	Wald ratio	1	0.176057	0.114514	1.3203	0.934995	1.86438	TRUE	3.22556e-13	TRUE	NA	NA	NA	NA	NA	NA	MGLL	OID20711	ENSG00000074416	TRUE	asd	<0.8	not_MHC	UKB	cis_trans	0.679415	Not_qualifying_for_tier
rs1354034	Wald ratio	1	0.0149322	0.114905	1.02382	0.99429	1.05423	TRUE	1.90705e-71	TRUE	NA	NA	NA	NA	NA	NA	MTDH	OID30538	ENSG00000147649	TRUE	alzheimers	<0.8	not_MHC	UKB	cis_trans	0.679415	Not_qualifying_for_tier
rs490358	Wald ratio	1	0.0384914	0.115969	1.06237	0.985173	1.14562	TRUE	3.16254e-169	TRUE	NA	NA	NA	NA	NA	NA	PAPPA	OID20421	ENSG00000182752	TRUE	adhd	<0.8	not_MHC	UKB	cis_trans	0.679415	Not_qualifying_for_tier
rs68066031	Wald ratio	1	0.210434	0.116492	0.718699	0.475798	1.08561	TRUE	1.41192e-42	TRUE	NA	NA	NA	NA	NA	NA	PDGFB	OID20741	ENSG00000100311	TRUE	anxiety_cc	<0.8	not_MHC	UKB	cis_trans	0.679415	Not_qualifying_for_tier
rs6993770	Wald ratio	1	0.204647	0.115769	1.3797	0.923816	2.06055	TRUE	5.50772e-10	TRUE	NA	NA	NA	NA	NA	NA	SPG20	OID30656	ENSG00000133104	TRUE	asd	<0.8	not_MHC	UKB	cis_trans	0.679415	Not_qualifying_for_tier
rs1354034	Wald ratio	1	0.0221453	0.116336	1.03539	0.991408	1.08132	TRUE	1.1863e-33	TRUE	NA	NA	NA	NA	NA	NA	SPRY2	OID20475	ENSG00000136158	TRUE	alzheimers	<0.8	not_MHC	UKB	cis_trans	0.679415	Not_qualifying_for_tier
rs141897827,rs2286362,rs45508602,rs61747527,rs8103021	Inverse variance weighted	5	0.00477486	0.115543	0.992514	0.983268	1.00185	TRUE	0	TRUE	4.08482	4	0.394648	0.000634068	0.00876089	0.946859	EMR2	NA	ENSG00000127507	C,C,C,C,C	depression_Als_ukb_included	<0.8	not_MHC	EQTLGEN	cis_only	0.679415	Not_qualifying_for_tier
rs111522409,rs17098514,rs77899560	Inverse variance weighted	3	0.0444357	0.116885	1.07216	0.982731	1.16972	TRUE	3.02695e-71	TRUE	0.496398	2	0.780205	0.0212349	0.0362047	0.662304	HIF1A	NA	ENSG00000100644	C,C,C	bipolar	<0.8	not_MHC	EQTLGEN	cis_only	0.679415	Not_qualifying_for_tier
rs370156,rs6509890	Inverse variance weighted	2	0.0178143	0.115403	0.972343	0.938979	1.00689	TRUE	1.00037e-192	TRUE	0.0210043	1	0.884767	NA	NA	NA	LILRB4	NA	ENSG00000186818	C,C	schizophrenia	<0.8	not_MHC	EQTLGEN	cis_only	0.679415	Not_qualifying_for_tier
rs1671160,rs61137200	Inverse variance weighted	2	0.208252	0.11578	0.720705	0.47917	1.08399	TRUE	7.5173e-09	TRUE	0.259652	1	0.61036	NA	NA	NA	NCR1	NA	ENSG00000189430	C,C	anxiety_cc	<0.8	not_MHC	EQTLGEN	cis_only	0.679415	Not_qualifying_for_tier
rs11672697,rs117588766	Inverse variance weighted	2	0.00843875	0.115831	0.986818	0.97063	1.00328	TRUE	1.33834e-87	TRUE	0.290178	1	0.590106	NA	NA	NA	PEPD	NA	ENSG00000124299	C,C	alzheimers	<0.8	not_MHC	EQTLGEN	cis_only	0.679415	Not_qualifying_for_tier
rs1376126,rs7665090	Inverse variance weighted	2	0.0186053	0.114971	0.971099	0.936325	1.00717	TRUE	3.04907e-187	TRUE	1.55408	1	0.212534	NA	NA	NA	NELL2	NA	ENSG00000184613	C,T	schizophrenia	<0.8	not_MHC	EQTLGEN	cis_trans	0.679415	Not_qualifying_for_tier
rs11217374,rs149007767	Inverse variance weighted	2	0.0574952	0.115944	0.91358	0.816217	1.02256	TRUE	2.6654e-26	TRUE	0.22157	1	0.637846	NA	NA	NA	PVRL1	NA	ENSG00000110400	C,T	alzheimers	<0.8	not_MHC	EQTLGEN	cis_trans	0.679415	Not_qualifying_for_tier
rs1944270,rs2135434,rs7563201	Inverse variance weighted	3	0.0203932	0.116848	0.968526	0.930577	1.00802	TRUE	2.00785e-245	TRUE	0.394149	2	0.821129	0.00300614	0.0111352	0.832136	SERPINB8	NA	ENSG00000166401	C,C,T	adhd	<0.8	not_MHC	EQTLGEN	cis_trans	0.679415	Not_qualifying_for_tier
rs6724728	Wald ratio	1	0.0462008	0.113659	1.07582	0.982686	1.17779	TRUE	5.13966e-44	TRUE	NA	NA	NA	NA	NA	NA	ACP1	NA	ENSG00000143727	C	schizophrenia	<0.8	not_MHC	EQTLGEN	cis_only	0.679415	Not_qualifying_for_tier
rs12704004	Wald ratio	1	0.00573969	0.116424	0.991029	0.979943	1.00224	TRUE	7.70847e-184	TRUE	NA	NA	NA	NA	NA	NA	CNTNAP2	NA	ENSG00000174469	C	alzheimers	<0.8	not_MHC	EQTLGEN	cis_only	0.679415	Not_qualifying_for_tier
rs2075938	Wald ratio	1	0.174616	0.115623	0.759767	0.539566	1.06983	TRUE	1.14799e-17	TRUE	NA	NA	NA	NA	NA	NA	CSF2RB	NA	ENSG00000100368	C	anxiety_cc	<0.8	not_MHC	EQTLGEN	cis_only	0.679415	Not_qualifying_for_tier
rs2292064	Wald ratio	1	0.0283086	0.114764	1.04566	0.98922	1.10532	TRUE	3.31691e-145	TRUE	NA	NA	NA	NA	NA	NA	EIF5A	NA	ENSG00000132507	C	schizophrenia	<0.8	not_MHC	EQTLGEN	cis_only	0.679415	Not_qualifying_for_tier
rs11066119	Wald ratio	1	0.0527218	0.116024	0.920478	0.83011	1.02068	TRUE	6.3329e-48	TRUE	NA	NA	NA	NA	NA	NA	ERP29	NA	ENSG00000089248	C	bipolar	<0.8	not_MHC	EQTLGEN	cis_only	0.679415	Not_qualifying_for_tier
rs140654574	Wald ratio	1	0.00950883	0.116298	0.985177	0.966986	1.00371	TRUE	1.85788e-194	TRUE	NA	NA	NA	NA	NA	NA	FST	NA	ENSG00000134363	C	depression_Als_ukb_included	<0.8	not_MHC	EQTLGEN	cis_only	0.679415	Not_qualifying_for_tier
rs8064386	Wald ratio	1	0.132038	0.114875	0.812063	0.626898	1.05192	TRUE	9.59486e-10	TRUE	NA	NA	NA	NA	NA	NA	HEXIM1	NA	ENSG00000186834	C	asd	<0.8	not_MHC	EQTLGEN	cis_only	0.679415	Not_qualifying_for_tier
rs291107	Wald ratio	1	0.0439959	0.115366	1.07173	0.983184	1.16825	TRUE	6.64598e-48	TRUE	NA	NA	NA	NA	NA	NA	IL24	NA	ENSG00000162892	C	schizophrenia	<0.8	not_MHC	EQTLGEN	cis_only	0.679415	Not_qualifying_for_tier
rs2304678	Wald ratio	1	0.0118277	0.116659	0.981614	0.95912	1.00464	TRUE	4.95356e-48	TRUE	NA	NA	NA	NA	NA	NA	PREB	NA	ENSG00000138073	C	alzheimers	<0.8	not_MHC	EQTLGEN	cis_only	0.679415	Not_qualifying_for_tier
rs10819363	Wald ratio	1	0.0554849	0.114173	1.09161	0.979121	1.21701	TRUE	7.35478e-43	TRUE	NA	NA	NA	NA	NA	NA	PTGES2	NA	ENSG00000148334	C	bipolar	<0.8	not_MHC	EQTLGEN	cis_only	0.679415	Not_qualifying_for_tier
rs1051942	Wald ratio	1	0.0757181	0.115973	1.12639	0.971042	1.3066	TRUE	1.15557e-15	TRUE	NA	NA	NA	NA	NA	NA	RICTOR	NA	ENSG00000164327	C	schizophrenia	<0.8	not_MHC	EQTLGEN	cis_only	0.679415	Not_qualifying_for_tier
rs690170	Wald ratio	1	0.14486	0.116087	1.25563	0.945264	1.66789	TRUE	1.0486e-08	TRUE	NA	NA	NA	NA	NA	NA	TP53BP1	NA	ENSG00000067369	C	bipolar	<0.8	not_MHC	EQTLGEN	cis_only	0.679415	Not_qualifying_for_tier
rs62423804	Wald ratio	1	0.0126506	0.115421	1.02012	0.995132	1.04573	TRUE	4.14645e-100	TRUE	NA	NA	NA	NA	NA	NA	TSPYL1	NA	ENSG00000189241	C	depression_Als_ukb_included	<0.8	not_MHC	EQTLGEN	cis_only	0.679415	Not_qualifying_for_tier
rs149007767	Wald ratio	1	0.511156	0.115285	2.23671	0.821306	6.09136	TRUE	0.0225342	TRUE	NA	NA	NA	NA	NA	NA	MAP2K6	NA	ENSG00000108984	TRUE	anxiety_cc	<0.8	not_MHC	EQTLGEN	cis_trans	0.679415	Not_qualifying_for_tier
rs2425641,rs452159	Inverse variance weighted	2	0.0820831	0.116265	1.1376	0.968546	1.33617	TRUE	1.07833e-50	TRUE	0.872723	1	0.350202	NA	NA	NA	ADA	NA	ENSG00000196839	C,C	anxiety_cc	<0.8	not_MHC	METABRAIN	cis_only	0.679415	Not_qualifying_for_tier
rs10773869,rs1195888,rs61936891	Inverse variance weighted	3	0.0081076	0.114316	1.01288	0.996916	1.02911	TRUE	2.42958e-51	TRUE	0.813992	2	0.665647	0.0097641	0.0151262	0.635082	ADGRD1	NA	ENSG00000111452	C,C,C	depression_Als_ukb_included	<0.8	not_MHC	METABRAIN	cis_only	0.679415	Not_qualifying_for_tier
rs2834167,rs4817555	Inverse variance weighted	2	0.00435015	0.115094	1.00688	0.99833	1.0155	TRUE	2.03328e-217	TRUE	0.225421	1	0.63494	NA	NA	NA	IL10RB	NA	ENSG00000243646	C,C	depression_Als_ukb_included	<0.8	not_MHC	METABRAIN	cis_only	0.679415	Not_qualifying_for_tier
rs4239702	Wald ratio	1	0.00644969	0.115335	0.989895	0.97746	1.00249	TRUE	1.42763e-36	TRUE	NA	NA	NA	NA	NA	NA	CD40	NA	ENSG00000101017	C	alzheimers	<0.8	not_MHC	METABRAIN	cis_only	0.679415	Not_qualifying_for_tier
rs1968977	Wald ratio	1	0.0205808	0.115389	1.03293	0.992096	1.07545	TRUE	8.77136e-09	TRUE	NA	NA	NA	NA	NA	NA	FGF12	NA	ENSG00000114279	C	depression_Als_ukb_included	<0.8	not_MHC	METABRAIN	cis_only	0.679415	Not_qualifying_for_tier
rs566581	Wald ratio	1	0.023204	0.114387	0.964029	0.921167	1.00889	TRUE	2.9353e-60	TRUE	NA	NA	NA	NA	NA	NA	NCLN	NA	ENSG00000125912	C	bipolar	<0.8	not_MHC	METABRAIN	cis_only	0.679415	Not_qualifying_for_tier
rs6675427	Wald ratio	1	0.0889299	0.116813	1.14966	0.965765	1.36858	TRUE	8.53252e-08	TRUE	NA	NA	NA	NA	NA	NA	PARP1	NA	ENSG00000143799	C	asd	<0.8	not_MHC	METABRAIN	cis_only	0.679415	Not_qualifying_for_tier
rs6675427	Wald ratio	1	0.0601217	0.114137	0.909387	0.808299	1.02312	TRUE	8.95174e-09	TRUE	NA	NA	NA	NA	NA	NA	PARP1	NA	ENSG00000143799	C	bipolar	<0.8	not_MHC	METABRAIN	cis_only	0.679415	Not_qualifying_for_tier
rs112667279	Wald ratio	1	0.0121605	0.114816	1.01936	0.995352	1.04395	TRUE	2.55393e-11	TRUE	NA	NA	NA	NA	NA	NA	PDIA3	NA	ENSG00000167004	C	alzheimers	<0.8	not_MHC	METABRAIN	cis_only	0.679415	Not_qualifying_for_tier
rs10987883	Wald ratio	1	0.0117015	0.116671	1.01853	0.995434	1.04216	TRUE	3.35088e-13	TRUE	NA	NA	NA	NA	NA	NA	PTGES2	NA	ENSG00000148334	C	alzheimers	<0.8	not_MHC	METABRAIN	cis_only	0.679415	Not_qualifying_for_tier
rs36518	Wald ratio	1	0.0351498	0.11473	0.946068	0.883084	1.01354	TRUE	1.24326e-21	TRUE	NA	NA	NA	NA	NA	NA	SIGLEC10	NA	ENSG00000142512	C	bipolar	<0.8	not_MHC	METABRAIN	cis_only	0.679415	Not_qualifying_for_tier
rs113360640	Wald ratio	1	0.0207621	0.115448	1.03322	0.992021	1.07614	TRUE	5.34044e-59	TRUE	NA	NA	NA	NA	NA	NA	SKAP2	NA	ENSG00000005020	C	bipolar	<0.8	not_MHC	METABRAIN	cis_only	0.679415	Not_qualifying_for_tier
rs11708664	Wald ratio	1	0.162161	0.114884	1.29132	0.939723	1.77447	TRUE	5.90839e-08	TRUE	NA	NA	NA	NA	NA	NA	TBC1D5	NA	ENSG00000131374	C	anxiety_cc	<0.8	not_MHC	METABRAIN	cis_only	0.679415	Not_qualifying_for_tier
rs4233532	Wald ratio	1	0.161731	0.115683	0.77536	0.564722	1.06456	TRUE	3.58349e-10	TRUE	NA	NA	NA	NA	NA	NA	CASP9	NA	ENSG00000132906	C	asd	NA	no_MHC	ROSMAP	cis_only	0.679415	Not_qualifying_for_tier
rs17624006	Wald ratio	1	0.053334	0.113871	1.08798	0.979991	1.20787	TRUE	1.4439e-20	TRUE	NA	NA	NA	NA	NA	NA	PI16	NA	ENSG00000164530	C	asd	NA	no_MHC	ROSMAP	cis_only	0.679415	Not_qualifying_for_tier
rs1354034,rs3008980,rs80232536	Inverse variance weighted	3	0.0490307	0.117485	0.926118	0.841261	1.01953	TRUE	9.00619e-208	TRUE	2.28311	2	0.319322	0.000184882	0.0285464	0.995877	UROD	OID30603	ENSG00000126088	T,C,C	asd	<0.8	not_MHC	UKB	cis_trans	0.679831	Not_qualifying_for_tier
rs68179743	Wald ratio	1	0.392398	0.11779	1.84736	0.85612	3.98627	TRUE	3.45764e-06	TRUE	NA	NA	NA	NA	NA	NA	ACYP1	OID30642	ENSG00000119640	C	anxiety_cc	<0.8	not_MHC	UKB	cis_only	0.679831	Not_qualifying_for_tier
rs117183556	Wald ratio	1	0.132284	0.117301	1.23021	0.949241	1.59434	TRUE	5.31916e-61	TRUE	NA	NA	NA	NA	NA	NA	C1QTNF9	OID30620	ENSG00000240654	C	anxiety_cc	<0.8	not_MHC	UKB	cis_only	0.679831	Not_qualifying_for_tier
rs72642432	Wald ratio	1	0.0620995	0.117224	0.907301	0.803325	1.02474	TRUE	5.794e-78	TRUE	NA	NA	NA	NA	NA	NA	PSTPIP2	OID30596	ENSG00000152229	C	bipolar	<0.8	not_MHC	UKB	cis_only	0.679831	Not_qualifying_for_tier
rs1354034	Wald ratio	1	0.0279072	0.117778	1.04462	0.989014	1.10335	TRUE	4.67722e-22	TRUE	NA	NA	NA	NA	NA	NA	NUDC	OID20623	ENSG00000090273	TRUE	alzheimers	<0.8	not_MHC	UKB	cis_trans	0.679831	Not_qualifying_for_tier
rs1354034	Wald ratio	1	0.0272082	0.117643	1.04349	0.989303	1.10065	TRUE	7.46561e-23	TRUE	NA	NA	NA	NA	NA	NA	NUMB	OID30568	ENSG00000133961	TRUE	alzheimers	<0.8	not_MHC	UKB	cis_trans	0.679831	Not_qualifying_for_tier
rs1354034	Wald ratio	1	0.026874	0.117536	1.04296	0.989446	1.09937	TRUE	1.90649e-23	TRUE	NA	NA	NA	NA	NA	NA	VTI1A	OID30640	ENSG00000151532	TRUE	alzheimers	<0.8	not_MHC	UKB	cis_trans	0.679831	Not_qualifying_for_tier
rs1354034	Wald ratio	1	0.0275722	0.117774	1.04407	0.989146	1.10205	TRUE	3.80347e-22	TRUE	NA	NA	NA	NA	NA	NA	XIAP	OID30490	ENSG00000101966	TRUE	alzheimers	<0.8	not_MHC	UKB	cis_trans	0.679831	Not_qualifying_for_tier
rs1354034	Wald ratio	1	0.0255743	0.117268	1.04087	0.989983	1.09438	TRUE	3.8394e-25	TRUE	NA	NA	NA	NA	NA	NA	YTHDF3	OID20478	ENSG00000185728	TRUE	alzheimers	<0.8	not_MHC	UKB	cis_trans	0.679831	Not_qualifying_for_tier
rs2878354,rs653178	Inverse variance weighted	2	0.117901	0.11714	1.2029	0.95471	1.51562	TRUE	4.85926e-12	TRUE	0.672953	1	0.412024	NA	NA	NA	FLT3LG	NA	ENSG00000090554	C,T	asd	<0.8	not_MHC	EQTLGEN	cis_trans	0.679831	Not_qualifying_for_tier
rs11754268,rs2594836	Inverse variance weighted	2	0.0144338	0.117368	1.02286	0.994328	1.05221	TRUE	6.50575e-81	TRUE	0.821479	1	0.364748	NA	NA	NA	IFNGR1	NA	ENSG00000027697	C,T	depression_Als_ukb_included	<0.8	not_MHC	EQTLGEN	cis_trans	0.679831	Not_qualifying_for_tier
rs1051942,rs149110519	Inverse variance weighted	2	0.235441	0.117724	1.44531	0.911065	2.29283	TRUE	5.41666e-08	TRUE	0.314946	1	0.574661	NA	NA	NA	RICTOR	NA	ENSG00000164327	C,T	anxiety_cc	<0.8	not_MHC	EQTLGEN	cis_trans	0.679831	Not_qualifying_for_tier
rs10407208,rs360017,rs6509222,rs8103655	Inverse variance weighted	4	0.0190654	0.117368	1.0303	0.992515	1.06953	TRUE	3.02182e-255	TRUE	1.51098	3	0.679738	-0.00782631	0.0118069	0.575595	VASP	NA	ENSG00000125753	C,T,C,C	schizophrenia	<0.8	not_MHC	EQTLGEN	cis_trans	0.679831	Not_qualifying_for_tier
rs6899215	Wald ratio	1	0.0629708	0.117148	1.1037	0.975547	1.24868	TRUE	2.86527e-35	TRUE	NA	NA	NA	NA	NA	NA	PHYKPL	NA	ENSG00000175309	C	bipolar	<0.8	not_MHC	EQTLGEN	cis_only	0.679831	Not_qualifying_for_tier
rs819442	Wald ratio	1	0.134222	0.117736	0.810609	0.623102	1.05454	TRUE	1.66199e-09	TRUE	NA	NA	NA	NA	NA	NA	CD36	NA	ENSG00000135218	C	anxiety_cc	<0.8	not_MHC	METABRAIN	cis_only	0.679831	Not_qualifying_for_tier
rs10874656	Wald ratio	1	0.00774425	0.117707	1.01219	0.996942	1.02767	TRUE	1.03349e-24	TRUE	NA	NA	NA	NA	NA	NA	EVI5	NA	ENSG00000067208	C	alzheimers	<0.8	not_MHC	METABRAIN	cis_only	0.679831	Not_qualifying_for_tier
rs62183812	Wald ratio	1	0.0355821	0.117191	0.94578	0.882068	1.01409	TRUE	3.45171e-21	TRUE	NA	NA	NA	NA	NA	NA	METAP1D	NA	ENSG00000172878	C	bipolar	<0.8	not_MHC	METABRAIN	cis_only	0.679831	Not_qualifying_for_tier
rs1354034	Wald ratio	1	0.0279822	0.117886	1.04473	0.988972	1.10363	TRUE	1.44389e-21	TRUE	NA	NA	NA	NA	NA	NA	SYAP1	OID30636	ENSG00000169895	TRUE	alzheimers	<0.8	not_MHC	UKB	cis_trans	0.6801	Not_qualifying_for_tier
rs1354034	Wald ratio	1	0.0286218	0.118012	1.04576	0.988706	1.1061	TRUE	6.20893e-21	TRUE	NA	NA	NA	NA	NA	NA	GOPC	OID20551	ENSG00000047932	TRUE	alzheimers	<0.8	not_MHC	UKB	cis_trans	0.680261	Not_qualifying_for_tier
rs1354034	Wald ratio	1	0.028267	0.117983	1.04518	0.988849	1.10472	TRUE	4.22761e-21	TRUE	NA	NA	NA	NA	NA	NA	SNCA	OID30645	ENSG00000145335	TRUE	alzheimers	<0.8	not_MHC	UKB	cis_trans	0.680261	Not_qualifying_for_tier
rs1354034	Wald ratio	1	0.0290194	0.118178	1.04639	0.98853	1.10763	TRUE	3.17602e-20	TRUE	NA	NA	NA	NA	NA	NA	MARS	OID30658	ENSG00000166986	TRUE	alzheimers	<0.8	not_MHC	UKB	cis_trans	0.680936	Not_qualifying_for_tier
rs149110519,rs7210990	Inverse variance weighted	2	0.0343343	0.118242	1.0551	0.986434	1.12855	TRUE	4.88668e-17	TRUE	0.116008	1	0.733405	NA	NA	NA	OSM	NA	ENSG00000099985	T,T	depression_Als_ukb_included	<0.8	not_MHC	EQTLGEN	cis_trans	0.681022	Not_qualifying_for_tier
rs2397084,rs7771511,rs77860839	Inverse variance weighted	3	0.0855677	0.118919	1.14274	0.966296	1.3514	TRUE	1.6007e-60	TRUE	2.53126	2	0.282062	0.0373638	0.0988834	0.770006	IL17F	OID20456	ENSG00000112116	C,C,C	asd	<0.8	not_MHC	UKB	cis_only	0.681378	Not_qualifying_for_tier
rs12451746,rs41563615	Inverse variance weighted	2	0.0550461	0.118777	0.917715	0.823857	1.02227	TRUE	1.7051e-119	TRUE	0.846476	1	0.357551	NA	NA	NA	GZMB	OID20604	ENSG00000100453	T,T	asd	<0.8	not_MHC	UKB	cis_trans	0.681378	Not_qualifying_for_tier
rs2397084,rs7771511,rs77860839	Inverse variance weighted	3	0.0855677	0.118919	1.14274	0.966296	1.3514	TRUE	1.6007e-60	TRUE	2.53126	2	0.282062	0.0373638	0.0988834	0.770006	IL17F	OID20456	ENSG00000112116	C,C,C	asd	<0.8	not_MHC	UKB	cis_trans	0.681378	Not_qualifying_for_tier
rs6661868	Wald ratio	1	0.396021	0.119319	0.539637	0.248314	1.17274	TRUE	8.43679e-06	TRUE	NA	NA	NA	NA	NA	NA	RABGAP1L	OID20447	ENSG00000152061	C	anxiety_cc	<0.8	not_MHC	UKB	cis_only	0.681378	Not_qualifying_for_tier
rs6661868	Wald ratio	1	0.127606	0.119434	1.21982	0.949893	1.56645	TRUE	2.63019e-19	TRUE	NA	NA	NA	NA	NA	NA	RABGAP1L	OID20447	ENSG00000152061	C	bipolar	<0.8	not_MHC	UKB	cis_only	0.681378	Not_qualifying_for_tier
rs12790660	Wald ratio	1	0.1978	0.119382	0.73488	0.498707	1.0829	TRUE	2.73978e-21	TRUE	NA	NA	NA	NA	NA	NA	SERPING1	OID30777	ENSG00000149131	C	anxiety_cc	<0.8	not_MHC	UKB	cis_only	0.681378	Not_qualifying_for_tier
rs12437803	Wald ratio	1	0.181325	0.118456	0.753444	0.528085	1.07497	TRUE	4.68224e-24	TRUE	NA	NA	NA	NA	NA	NA	KLRB1	OID20629	ENSG00000111796	TRUE	anxiety_cc	<0.8	not_MHC	UKB	cis_trans	0.681378	Not_qualifying_for_tier
rs1354034	Wald ratio	1	0.0311216	0.118868	1.04973	0.987614	1.11576	TRUE	1.21589e-17	TRUE	NA	NA	NA	NA	NA	NA	PTRHD1	OID30659	ENSG00000184924	TRUE	alzheimers	<0.8	not_MHC	UKB	cis_trans	0.681378	Not_qualifying_for_tier
rs1354034	Wald ratio	1	0.0312191	0.118806	1.0499	0.987584	1.11615	TRUE	7.58664e-18	TRUE	NA	NA	NA	NA	NA	NA	UBXN1	OID30654	ENSG00000162191	TRUE	alzheimers	<0.8	not_MHC	UKB	cis_trans	0.681378	Not_qualifying_for_tier
rs405281,rs740512	Inverse variance weighted	2	0.0447203	0.119431	0.932732	0.854457	1.01818	TRUE	6.25916e-87	TRUE	0.0222185	1	0.881507	NA	NA	NA	NUB1	NA	ENSG00000013374	C,C	adhd	<0.8	not_MHC	EQTLGEN	cis_only	0.681378	Not_qualifying_for_tier
rs10814260,rs12946510	Inverse variance weighted	2	0.180127	0.118869	1.32434	0.930406	1.88507	TRUE	5.86209e-16	TRUE	0.838366	1	0.359865	NA	NA	NA	CD72	NA	ENSG00000137101	C,T	anxiety_cc	<0.8	not_MHC	EQTLGEN	cis_trans	0.681378	Not_qualifying_for_tier
rs1253012,rs1354034,rs55633651,rs74057107	Inverse variance weighted	4	0.0230527	0.118806	0.964681	0.922064	1.00927	TRUE	7.05562e-249	TRUE	5.9112	3	0.116011	-0.0193993	0.010189	0.197228	DAAM1	NA	ENSG00000100592	C,T,C,C	schizophrenia	>=0.8	not_MHC	EQTLGEN	cis_trans	0.681378	Not_qualifying_for_tier
rs6684514,rs72950883	Inverse variance weighted	2	0.0102449	0.11899	1.0161	0.995901	1.03671	TRUE	5.96428e-69	TRUE	0.00277745	1	0.95797	NA	NA	NA	IL1RN	NA	ENSG00000136689	T,C	alzheimers	<0.8	not_MHC	EQTLGEN	cis_trans	0.681378	Not_qualifying_for_tier
rs12240613,rs2007505,rs3096244	Inverse variance weighted	3	0.0736671	0.118854	1.12175	0.970935	1.296	TRUE	6.81661e-140	TRUE	2.29086	2	0.318087	0.229946	0.179763	0.42241	SIRT1	NA	ENSG00000096717	T,C,C	anxiety_cc	<0.8	not_MHC	EQTLGEN	cis_trans	0.681378	Not_qualifying_for_tier
rs112718059	Wald ratio	1	0.137682	0.118911	0.806787	0.615972	1.05671	TRUE	4.23613e-07	TRUE	NA	NA	NA	NA	NA	NA	EIF4G1	NA	ENSG00000114867	C	adhd	<0.8	not_MHC	EQTLGEN	cis_only	0.681378	Not_qualifying_for_tier
rs6592965	Wald ratio	1	0.195031	0.11906	0.73786	0.503454	1.0814	TRUE	0.000139259	TRUE	NA	NA	NA	NA	NA	NA	ACHE	NA	ENSG00000087085	TRUE	asd	<0.8	not_MHC	EQTLGEN	cis_trans	0.681378	Not_qualifying_for_tier
rs2819372,rs67531894	Inverse variance weighted	2	0.00716984	0.119335	0.988895	0.975095	1.00289	TRUE	1.80463e-63	TRUE	0.122682	1	0.726144	NA	NA	NA	LMOD1	NA	ENSG00000163431	C,C	depression_Als_ukb_included	<0.8	not_MHC	METABRAIN	cis_only	0.681378	Not_qualifying_for_tier
rs11869537,rs8065514	Inverse variance weighted	2	0.0160181	0.119271	0.975355	0.945209	1.00646	TRUE	2.82285e-220	TRUE	1.65333	1	0.198507	NA	NA	NA	NME1	NA	ENSG00000239672	C,C	bipolar	<0.8	not_MHC	METABRAIN	cis_only	0.681378	Not_qualifying_for_tier
rs12163260	Wald ratio	1	0.0211487	0.118484	1.03357	0.991601	1.07731	TRUE	2.013e-172	TRUE	NA	NA	NA	NA	NA	NA	BCR	NA	ENSG00000186716	C	asd	<0.8	not_MHC	METABRAIN	cis_only	0.681378	Not_qualifying_for_tier
rs3737240	Wald ratio	1	0.0496322	0.119343	1.08037	0.980223	1.19075	TRUE	3.40412e-23	TRUE	NA	NA	NA	NA	NA	NA	ECM1	NA	ENSG00000143369	C	asd	<0.8	not_MHC	METABRAIN	cis_only	0.681378	Not_qualifying_for_tier
rs4077567	Wald ratio	1	0.0365099	0.119035	0.944676	0.879438	1.01475	TRUE	6.0656e-16	TRUE	NA	NA	NA	NA	NA	NA	FN1	NA	ENSG00000115414	C	schizophrenia	<0.8	not_MHC	METABRAIN	cis_only	0.681378	Not_qualifying_for_tier
rs495391	Wald ratio	1	0.00899078	0.119072	1.01411	0.996398	1.03214	TRUE	2.7926e-19	TRUE	NA	NA	NA	NA	NA	NA	PGR	NA	ENSG00000082175	C	alzheimers	<0.8	not_MHC	METABRAIN	cis_only	0.681378	Not_qualifying_for_tier
rs9321345	Wald ratio	1	0.0345905	0.119232	0.947534	0.885423	1.014	TRUE	7.78294e-19	TRUE	NA	NA	NA	NA	NA	NA	STX7	NA	ENSG00000079950	C	schizophrenia	<0.8	not_MHC	METABRAIN	cis_only	0.681378	Not_qualifying_for_tier
rs8056488,rs8056488,rs8056488,rs8056488	Inverse variance weighted	2	0.0408132	0.120109	0.938534	0.866381	1.0167	TRUE	2.17441e-223	TRUE	4.01008e-33	1	1	NA	NA	NA	IL4R	OID20576	ENSG00000077238	C,C,C,C	asd	<0.8	not_MHC	UKB	cis_only	0.682145	Not_qualifying_for_tier
rs3826408,rs507666	Inverse variance weighted	2	0.0150668	0.119859	1.02371	0.993922	1.05439	TRUE	2.64738e-149	TRUE	0.0154755	1	0.900998	NA	NA	NA	PVRL1	OID30545	ENSG00000110400	T,T	depression_Als_ukb_included	<0.8	not_MHC	UKB	cis_trans	0.682145	Not_qualifying_for_tier
rs144075117,rs41286947,rs9264645	Inverse variance weighted	3	0.0225043	0.119872	1.03562	0.990934	1.08232	TRUE	0	TRUE	8.74916	2	0.0125934	0.012541	0.00472962	0.229589	NHLRC3	OID30614	ENSG00000188811	C,C,T	depression_Als_ukb_included	<0.8	not_MHC	UKB	cis_trans	0.682145	Not_qualifying_for_tier
rs12024833	Wald ratio	1	0.171304	0.119773	0.766054	0.547574	1.07171	TRUE	1.2742e-12	TRUE	NA	NA	NA	NA	NA	NA	CASP9	OID30530	ENSG00000132906	C	asd	<0.8	not_MHC	UKB	cis_only	0.682145	Not_qualifying_for_tier
rs10225434	Wald ratio	1	0.252735	0.119915	0.675004	0.411314	1.10774	TRUE	7.29049e-06	TRUE	NA	NA	NA	NA	NA	NA	SHH	OID30516	ENSG00000164690	TRUE	asd	<0.8	not_MHC	UKB	cis_trans	0.682145	Not_qualifying_for_tier
rs11658817,rs73366295	Inverse variance weighted	2	0.00941012	0.120093	1.01473	0.99619	1.03362	TRUE	7.68093e-182	TRUE	0.0772648	1	0.781039	NA	NA	NA	CSNK1D	NA	ENSG00000141551	C,C	depression_Als_ukb_included	<0.8	not_MHC	EQTLGEN	cis_only	0.682145	Not_qualifying_for_tier
rs1354034,rs505404,rs826415	Inverse variance weighted	3	0.00314156	0.119923	1.0049	0.998729	1.0111	TRUE	0	TRUE	0.654534	2	0.720891	-0.00184072	0.00299096	0.648786	PPBP	NA	ENSG00000163736	T,T,T	alzheimers	<0.8	not_MHC	EQTLGEN	cis_trans	0.682145	Not_qualifying_for_tier
rs12618003	Wald ratio	1	0.320273	0.120016	0.607787	0.324436	1.13861	TRUE	1.68426e-05	TRUE	NA	NA	NA	NA	NA	NA	GALNT3	NA	ENSG00000115339	C	anxiety_cc	<0.8	not_MHC	EQTLGEN	cis_only	0.682145	Not_qualifying_for_tier
rs1376126	Wald ratio	1	0.0155992	0.120029	0.97604	0.94665	1.00634	TRUE	9.20592e-158	TRUE	NA	NA	NA	NA	NA	NA	NELL2	NA	ENSG00000184613	C	schizophrenia	<0.8	not_MHC	EQTLGEN	cis_only	0.682145	Not_qualifying_for_tier
rs112160197,rs112160197,rs112160197,rs112160197,rs62350518,rs62350518,rs62350518,rs62350518,rs7669101,rs7669101,rs7669101,rs7669101	Inverse variance weighted	6	0.00305478	0.120032	1.00476	0.998762	1.01079	TRUE	0	TRUE	2.17922	5	0.823832	-0.00738171	0.00502471	0.215741	KLKB1	NA	ENSG00000164344	C,C,C,C,C,C,C,C,C,C,C,C	depression_Als_ukb_included	<0.8	not_MHC	METABRAIN	cis_only	0.682145	Not_qualifying_for_tier
rs812523	Wald ratio	1	0.0108723	0.120109	1.01704	0.995599	1.03895	TRUE	8.83859e-13	TRUE	NA	NA	NA	NA	NA	NA	ENAH	NA	ENSG00000154380	C	alzheimers	<0.8	not_MHC	METABRAIN	cis_only	0.682145	Not_qualifying_for_tier
rs1354034	Wald ratio	1	0.0354757	0.120374	1.05665	0.985672	1.13273	TRUE	7.23723e-14	TRUE	NA	NA	NA	NA	NA	NA	DBN1	OID30549	ENSG00000113758	TRUE	alzheimers	<0.8	not_MHC	UKB	cis_trans	0.683077	Not_qualifying_for_tier
rs2818979	Wald ratio	1	0.041152	0.120366	1.06601	0.9834	1.15555	TRUE	2.32732e-16	TRUE	NA	NA	NA	NA	NA	NA	IL17D	NA	ENSG00000172458	C	adhd	<0.8	not_MHC	METABRAIN	cis_only	0.683077	Not_qualifying_for_tier
rs6874752	Wald ratio	1	0.0161307	0.120421	1.02537	0.993456	1.0583	TRUE	7.25507e-13	TRUE	NA	NA	NA	NA	NA	NA	MEGF10	NA	ENSG00000145794	C	depression_Als_ukb_included	<0.8	not_MHC	METABRAIN	cis_only	0.683077	Not_qualifying_for_tier
rs1800789	Wald ratio	1	0.10559	0.120673	1.17806	0.957829	1.44893	TRUE	1.31523e-35	TRUE	NA	NA	NA	NA	NA	NA	FGA	OID30788	ENSG00000171560	C	asd	<0.8	not_MHC	UKB	cis_only	0.683852	Not_qualifying_for_tier
rs1354034	Wald ratio	1	0.0367862	0.120706	1.05875	0.985097	1.1379	TRUE	2.9978e-13	TRUE	NA	NA	NA	NA	NA	NA	GIT1	OID30533	ENSG00000108262	TRUE	alzheimers	<0.8	not_MHC	UKB	cis_trans	0.683852	Not_qualifying_for_tier
rs35473248,rs56210595	Inverse variance weighted	2	0.0273098	0.1207	0.958505	0.908548	1.01121	TRUE	1.49165e-122	TRUE	1.03927e-05	1	0.997428	NA	NA	NA	SELPLG	NA	ENSG00000110876	C,C	schizophrenia	<0.8	not_MHC	EQTLGEN	cis_only	0.683852	Not_qualifying_for_tier
rs78744187	Wald ratio	1	0.0745976	0.120792	1.1227	0.969983	1.29946	TRUE	1.34791e-07	TRUE	NA	NA	NA	NA	NA	NA	IL4	OID20426	ENSG00000113520	TRUE	depression_Als_ukb_included	<0.8	not_MHC	UKB	cis_trans	0.684061	Not_qualifying_for_tier
rs12374547,rs7447732,rs9865818	Inverse variance weighted	3	0.0263653	0.121065	1.04172	0.989257	1.09697	TRUE	0	TRUE	0.67781	2	0.71255	-0.0250351	0.0338256	0.594379	IL12B	OID20666	ENSG00000113302	C,C,T	adhd	<0.8	not_MHC	UKB	cis_trans	0.684304	Not_qualifying_for_tier
rs697355	Wald ratio	1	0.124644	0.121039	1.21319	0.95023	1.54892	TRUE	8.94293e-61	TRUE	NA	NA	NA	NA	NA	NA	BCHE	OID30717	ENSG00000114200	C	anxiety_cc	<0.8	not_MHC	UKB	cis_only	0.684304	Not_qualifying_for_tier
rs7569084	Wald ratio	1	0.196074	0.121199	1.35509	0.922713	1.99008	TRUE	7.93036e-10	TRUE	NA	NA	NA	NA	NA	NA	SPRED2	OID30423	ENSG00000198369	C	asd	<0.8	not_MHC	UKB	cis_only	0.684304	Not_qualifying_for_tier
rs9594738	Wald ratio	1	0.0755393	0.121836	0.889703	0.767264	1.03168	TRUE	1.56584e-53	TRUE	NA	NA	NA	NA	NA	NA	CHAD	OID30660	ENSG00000136457	TRUE	adhd	<0.8	not_MHC	UKB	cis_trans	0.684304	Not_qualifying_for_tier
rs2519093	Wald ratio	1	0.0148947	0.121626	1.02332	0.993882	1.05364	TRUE	2.19855e-177	TRUE	NA	NA	NA	NA	NA	NA	CTSE	OID30628	ENSG00000196188	TRUE	depression_Als_ukb_included	<0.8	not_MHC	UKB	cis_trans	0.684304	Not_qualifying_for_tier
rs1354034	Wald ratio	1	0.038253	0.121264	1.06106	0.984419	1.14368	TRUE	2.48541e-12	TRUE	NA	NA	NA	NA	NA	NA	IRAK1	OID20485	ENSG00000184216	TRUE	alzheimers	<0.8	not_MHC	UKB	cis_trans	0.684304	Not_qualifying_for_tier
rs58433852,rs6891823	Inverse variance weighted	2	0.0751445	0.121606	1.12337	0.96952	1.30162	TRUE	2.58781e-34	TRUE	0.162165	1	0.687171	NA	NA	NA	GZMA	NA	ENSG00000145649	C,C	asd	<0.8	not_MHC	EQTLGEN	cis_only	0.684304	Not_qualifying_for_tier
rs12618003,rs149007767	Inverse variance weighted	2	0.067145	0.121767	1.10949	0.972676	1.26555	TRUE	2.98186e-32	TRUE	0.221662	1	0.637776	NA	NA	NA	GALNT3	NA	ENSG00000115339	C,T	bipolar	<0.8	not_MHC	EQTLGEN	cis_trans	0.684304	Not_qualifying_for_tier
rs61967396,rs7995973,rs9420589	Inverse variance weighted	3	0.0402776	0.121452	1.06436	0.983571	1.1518	TRUE	2.86377e-71	TRUE	0.197382	2	0.906022	-0.00823597	0.0235151	0.785529	SPRY2	NA	ENSG00000136158	T,C,T	adhd	<0.8	not_MHC	EQTLGEN	cis_trans	0.684304	Not_qualifying_for_tier
rs10983485,rs113884722,rs4837342,rs781325	Inverse variance weighted	4	0.0174255	0.121846	0.973402	0.940717	1.00722	TRUE	0	TRUE	2.11194	3	0.5495	0.0135553	0.0113065	0.353352	TLR4	NA	ENSG00000136869	T,C,C,C	adhd	<0.8	not_MHC	EQTLGEN	cis_trans	0.684304	Not_qualifying_for_tier
rs6730612	Wald ratio	1	0.019498	0.121493	1.03065	0.992009	1.0708	TRUE	2.69485e-39	TRUE	NA	NA	NA	NA	NA	NA	DNAJB2	NA	ENSG00000135924	C	depression_Als_ukb_included	<0.8	not_MHC	EQTLGEN	cis_only	0.684304	Not_qualifying_for_tier
rs929015	Wald ratio	1	0.0774554	0.121871	1.12729	0.968515	1.31211	TRUE	2.00888e-15	TRUE	NA	NA	NA	NA	NA	NA	TIMP3	NA	ENSG00000100234	C	schizophrenia	<0.8	not_MHC	EQTLGEN	cis_only	0.684304	Not_qualifying_for_tier
rs7870151	Wald ratio	1	0.0170898	0.12179	1.0268	0.992972	1.06177	TRUE	1.62785e-54	TRUE	NA	NA	NA	NA	NA	NA	TSC1	NA	ENSG00000165699	C	depression_Als_ukb_included	<0.8	not_MHC	EQTLGEN	cis_only	0.684304	Not_qualifying_for_tier
rs335468	Wald ratio	1	0.0145769	0.121841	1.02281	0.993999	1.05245	TRUE	2.9476e-08	TRUE	NA	NA	NA	NA	NA	NA	DBN1	NA	ENSG00000113758	C	alzheimers	<0.8	not_MHC	METABRAIN	cis_only	0.684304	Not_qualifying_for_tier
rs6985266	Wald ratio	1	0.0588923	0.121374	1.09552	0.976088	1.22956	TRUE	2.53565e-15	TRUE	NA	NA	NA	NA	NA	NA	FGF20	NA	ENSG00000078579	C	asd	<0.8	not_MHC	METABRAIN	cis_only	0.684304	Not_qualifying_for_tier
rs722677	Wald ratio	1	0.00507026	0.121347	0.992176	0.982365	1.00209	TRUE	6.91436e-60	TRUE	NA	NA	NA	NA	NA	NA	GHR	NA	ENSG00000112964	C	alzheimers	<0.8	not_MHC	METABRAIN	cis_only	0.684304	Not_qualifying_for_tier
rs7625038	Wald ratio	1	0.0131743	0.120899	0.979774	0.954799	1.0054	TRUE	1.61975e-09	TRUE	NA	NA	NA	NA	NA	NA	HEG1	NA	ENSG00000173706	C	alzheimers	<0.8	not_MHC	METABRAIN	cis_only	0.684304	Not_qualifying_for_tier
rs7625038	Wald ratio	1	0.181161	0.121452	0.755356	0.529595	1.07736	TRUE	2.49764e-07	TRUE	NA	NA	NA	NA	NA	NA	HEG1	NA	ENSG00000173706	C	anxiety_cc	<0.8	not_MHC	METABRAIN	cis_only	0.684304	Not_qualifying_for_tier
rs2644777	Wald ratio	1	0.00781039	0.121033	1.01218	0.996806	1.0278	TRUE	5.32708e-25	TRUE	NA	NA	NA	NA	NA	NA	IL12RB1	NA	ENSG00000096996	C	alzheimers	<0.8	not_MHC	METABRAIN	cis_only	0.684304	Not_qualifying_for_tier
rs425283	Wald ratio	1	0.0458666	0.121221	0.931389	0.851312	1.019	TRUE	1.81071e-10	TRUE	NA	NA	NA	NA	NA	NA	LILRB4	NA	ENSG00000186818	C	schizophrenia	<0.8	not_MHC	METABRAIN	cis_only	0.684304	Not_qualifying_for_tier
rs2802796	Wald ratio	1	0.0141044	0.121151	0.978376	0.951699	1.0058	TRUE	6.26053e-17	TRUE	NA	NA	NA	NA	NA	NA	PRELP	NA	ENSG00000188783	C	depression_Als_ukb_included	<0.8	not_MHC	METABRAIN	cis_only	0.684304	Not_qualifying_for_tier
rs1809101,rs189717,rs4253253,rs4686795,rs55904670	Inverse variance weighted	5	0.0359337	0.122034	1.05714	0.985244	1.13428	TRUE	0	TRUE	1.39265	4	0.845472	-0.00515014	0.0217778	0.828283	F11	OID30773	ENSG00000088926	C,T,C,T,C	asd	<0.8	not_MHC	UKB	cis_trans	0.684385	Not_qualifying_for_tier
rs308434	Wald ratio	1	0.0363044	0.121986	1.05775	0.9851	1.13576	TRUE	1.20252e-168	TRUE	NA	NA	NA	NA	NA	NA	FGF2	OID20503	ENSG00000138685	C	adhd	<0.8	not_MHC	UKB	cis_only	0.684385	Not_qualifying_for_tier
rs1667229	Wald ratio	1	0.120441	0.122065	1.20469	0.951379	1.52545	TRUE	1.10632e-30	TRUE	NA	NA	NA	NA	NA	NA	TTR	OID30782	ENSG00000118271	C	asd	<0.8	not_MHC	UKB	cis_only	0.684385	Not_qualifying_for_tier
rs2519093	Wald ratio	1	0.020283	0.122083	1.03186	0.99164	1.0737	TRUE	3.76561e-95	TRUE	NA	NA	NA	NA	NA	NA	NELL2	OID20706	ENSG00000184613	TRUE	depression_Als_ukb_included	<0.8	not_MHC	UKB	cis_trans	0.684385	Not_qualifying_for_tier
rs1655895,rs4764327,rs7247412	Inverse variance weighted	3	0.00896063	0.122159	0.986244	0.969074	1.00372	TRUE	0	TRUE	1.67233	2	0.43337	0.0120035	0.032974	0.777744	KLRD1	OID20632	ENSG00000134539	T,C,T	depression_Als_ukb_included	<0.8	not_MHC	UKB	cis_trans	0.684537	Not_qualifying_for_tier
rs75045569	Wald ratio	1	0.016538	0.122221	1.02589	0.993169	1.05969	TRUE	2.01612e-164	TRUE	NA	NA	NA	NA	NA	NA	EPHA1	OID20677	ENSG00000146904	C	depression_Als_ukb_included	<0.8	not_MHC	UKB	cis_only	0.684597	Not_qualifying_for_tier
rs7636227	Wald ratio	1	0.247386	0.122318	1.46556	0.902455	2.38004	TRUE	8.68353e-14	TRUE	NA	NA	NA	NA	NA	NA	MFAP4	OID30598	ENSG00000166482	TRUE	anxiety_cc	<0.8	not_MHC	UKB	cis_trans	0.684597	Not_qualifying_for_tier
rs3135698,rs710968	Inverse variance weighted	2	0.0120412	0.122291	0.981566	0.958671	1.00501	TRUE	4.53252e-46	TRUE	0.311068	1	0.577025	NA	NA	NA	CLIP2	NA	ENSG00000106665	C,C	alzheimers	<0.8	not_MHC	EQTLGEN	cis_only	0.684597	Not_qualifying_for_tier
rs10900726,rs6895052	Inverse variance weighted	2	0.0442719	0.122375	1.07079	0.98179	1.16785	TRUE	1.62254e-68	TRUE	0.800222	1	0.371027	NA	NA	NA	TNFAIP8	NA	ENSG00000145779	C,C	bipolar	<0.8	not_MHC	EQTLGEN	cis_only	0.684637	Not_qualifying_for_tier
rs11655061,rs28998802	Inverse variance weighted	2	0.0317276	0.122527	0.952186	0.894776	1.01328	TRUE	2.75503e-217	TRUE	0.0820614	1	0.774523	NA	NA	NA	LGALS9	OID20781	ENSG00000168961	C,C	bipolar	<0.8	not_MHC	UKB	cis_only	0.685215	Not_qualifying_for_tier
rs325851,rs7707931	Inverse variance weighted	2	0.0282601	0.12297	0.957347	0.905762	1.01187	TRUE	0	TRUE	0.00508243	1	0.943166	NA	NA	NA	C7	OID30766	ENSG00000112936	C,C	bipolar	<0.8	not_MHC	UKB	cis_only	0.685252	Not_qualifying_for_tier
rs11657442,rs8082145,rs9907066	Inverse variance weighted	3	0.0403336	0.12274	0.939648	0.868226	1.01695	TRUE	3.46622e-279	TRUE	4.7655	2	0.0922963	0.0303993	0.0149097	0.290291	SDK2	OID30662	ENSG00000069188	C,C,C	schizophrenia	<0.8	not_MHC	UKB	cis_only	0.685252	Not_qualifying_for_tier
rs1263339,rs1354034,rs2501577	Inverse variance weighted	3	0.0751496	0.122736	0.890488	0.768528	1.0318	TRUE	1.10382e-75	TRUE	0.82569	2	0.661765	-0.00535522	0.0276788	0.878332	ADD1	OID30655	ENSG00000087274	C,T,T	asd	<0.8	not_MHC	UKB	cis_trans	0.685252	Not_qualifying_for_tier
rs10033900,rs1260326,rs150844304,rs204886	Inverse variance weighted	4	0.00880213	0.122967	0.986515	0.969641	1.00368	TRUE	1.14403e-220	TRUE	2.77434	3	0.427741	-0.00157708	0.00275152	0.624388	CFI	OID30772	ENSG00000205403	C,T,T,T	alzheimers	<0.8	not_MHC	UKB	cis_trans	0.685252	Not_qualifying_for_tier
rs55714927,rs56159430,rs7536931	Inverse variance weighted	3	0.142721	0.122667	1.24647	0.942312	1.6488	TRUE	5.8486e-127	TRUE	1.46834	2	0.479904	-0.0189813	0.269307	0.955204	CR1	OID30697	ENSG00000203710	T,C,C	anxiety_cc	<0.8	not_MHC	UKB	cis_trans	0.685252	Not_qualifying_for_tier
rs9526898	Wald ratio	1	0.112934	0.122923	1.19031	0.953957	1.48522	TRUE	1.14889e-23	TRUE	NA	NA	NA	NA	NA	NA	THSD1	OID30476	ENSG00000136114	C	bipolar	<0.8	not_MHC	UKB	cis_only	0.685252	Not_qualifying_for_tier
rs2519093	Wald ratio	1	0.0265259	0.123028	1.04176	0.988978	1.09735	TRUE	6.07011e-49	TRUE	NA	NA	NA	NA	NA	NA	INSR	OID30566	ENSG00000171105	TRUE	depression_Als_ukb_included	<0.8	not_MHC	UKB	cis_trans	0.685252	Not_qualifying_for_tier
rs10225434	Wald ratio	1	0.0393621	0.122698	0.941052	0.87118	1.01653	TRUE	5.67831e-11	TRUE	NA	NA	NA	NA	NA	NA	SHH	OID30516	ENSG00000164690	TRUE	alzheimers	<0.8	not_MHC	UKB	cis_trans	0.685252	Not_qualifying_for_tier
rs113624173,rs2712106,rs77086251	Inverse variance weighted	3	0.0257397	0.122985	0.961078	0.913794	1.01081	TRUE	2.80619e-266	TRUE	4.26105	2	0.118775	-0.0556297	0.0269627	0.287318	TP53I3	NA	ENSG00000115129	C,C,C	schizophrenia	>=0.8	not_MHC	EQTLGEN	cis_only	0.685252	Not_qualifying_for_tier
rs76910708	Wald ratio	1	0.00977948	0.12285	0.985024	0.966323	1.00409	TRUE	2.19483e-17	TRUE	NA	NA	NA	NA	NA	NA	WNT9A	NA	ENSG00000143816	C	alzheimers	<0.8	not_MHC	METABRAIN	cis_only	0.685252	Not_qualifying_for_tier
rs41270291	Wald ratio	1	0.247399	0.123315	1.4641	0.901533	2.37773	TRUE	1.57044e-06	TRUE	NA	NA	NA	NA	NA	NA	DDI2	OID30602	ENSG00000197312	C	asd	<0.8	not_MHC	UKB	cis_only	0.686365	Not_qualifying_for_tier
rs1602914	Wald ratio	1	0.0462531	0.123381	0.931216	0.850509	1.01958	TRUE	2.04773e-19	TRUE	NA	NA	NA	NA	NA	NA	RABEP1	OID30647	ENSG00000029725	C	depression_Als_ukb_included	<0.8	not_MHC	UKB	cis_only	0.686365	Not_qualifying_for_tier
rs10248271	Wald ratio	1	0.0731038	0.123426	0.89349	0.774217	1.03114	TRUE	1.79127e-10	TRUE	NA	NA	NA	NA	NA	NA	HGF	NA	ENSG00000019991	C	asd	<0.8	not_MHC	METABRAIN	cis_only	0.686365	Not_qualifying_for_tier
rs1247570	Wald ratio	1	0.0130452	0.12334	1.0203	0.994548	1.04673	TRUE	1.05673e-194	TRUE	NA	NA	NA	NA	NA	NA	PLG	NA	ENSG00000122194	C	bipolar	<0.8	not_MHC	METABRAIN	cis_only	0.686365	Not_qualifying_for_tier
rs7936421	Wald ratio	1	0.0127592	0.123485	1.01985	0.994659	1.04567	TRUE	2.84888e-09	TRUE	NA	NA	NA	NA	NA	NA	JAM3	NA	ENSG00000166086	C	alzheimers	<0.8	not_MHC	METABRAIN	cis_only	0.686416	Not_qualifying_for_tier
rs111284156,rs3788507,rs4339044	Inverse variance weighted	3	0.0219076	0.123647	1.03431	0.990833	1.07968	TRUE	0	TRUE	0.491889	2	0.781966	0.0055091	0.0296422	0.883017	TIMP3	OID20684	ENSG00000100234	C,C,C	schizophrenia	<0.8	not_MHC	UKB	cis_only	0.686812	Not_qualifying_for_tier
rs3845291	Wald ratio	1	0.0419476	0.123655	1.06671	0.98252	1.15812	TRUE	5.78577e-37	TRUE	NA	NA	NA	NA	NA	NA	AGRN	NA	ENSG00000188157	C	asd	<0.8	not_MHC	METABRAIN	cis_only	0.686812	Not_qualifying_for_tier
rs12712912	Wald ratio	1	0.0824816	0.123716	1.13538	0.9659	1.3346	TRUE	2.78784e-21	TRUE	NA	NA	NA	NA	NA	NA	PPM1B	NA	ENSG00000138032	C	adhd	<0.8	not_MHC	EQTLGEN	cis_only	0.686874	Not_qualifying_for_tier
rs117537850,rs176694,rs56302081,rs7033492	Inverse variance weighted	4	0.0172378	0.124011	1.02687	0.992755	1.06216	TRUE	0	TRUE	0.51825	3	0.914864	0.00223626	0.0172003	0.908453	ABO	OID30675	ENSG00000175164	C,C,C,C	bipolar	<0.8	not_MHC	UKB	cis_only	0.687875	Not_qualifying_for_tier
rs2292735,rs2301745,rs4689835	Inverse variance weighted	3	0.00787005	0.123969	0.987966	0.972844	1.00332	TRUE	0	TRUE	0.120505	2	0.941527	0.00713937	0.0214742	0.795666	AFAP1	OID30569	ENSG00000196526	C,C,C	depression_Als_ukb_included	<0.8	not_MHC	UKB	cis_only	0.687875	Not_qualifying_for_tier
rs2495366	Wald ratio	1	0.0189191	0.124045	1.02953	0.992048	1.06842	TRUE	5.64098e-48	TRUE	NA	NA	NA	NA	NA	NA	TNFRSF14	OID20783	ENSG00000157873	C	alzheimers	<0.8	not_MHC	UKB	cis_only	0.687875	Not_qualifying_for_tier
rs9420589	Wald ratio	1	0.0177505	0.124113	1.02767	0.992533	1.06405	TRUE	2.49776e-22	TRUE	NA	NA	NA	NA	NA	NA	KLRF1	NA	ENSG00000150045	TRUE	alzheimers	<0.8	not_MHC	EQTLGEN	cis_trans	0.687979	Not_qualifying_for_tier
rs10053714,rs11744920,rs11960332,rs6863987	Inverse variance weighted	4	0.0302869	0.124299	0.954517	0.899503	1.01289	TRUE	1.31117e-220	TRUE	0.800768	3	0.849283	0.0222969	0.0374377	0.61188	SCGB3A1	NA	ENSG00000161055	C,C,C,C	asd	<0.8	not_MHC	EQTLGEN	cis_only	0.688187	Not_qualifying_for_tier
rs1375493,rs78730163	Inverse variance weighted	2	0.0375567	0.12429	0.943909	0.876923	1.01601	TRUE	1.24452e-83	TRUE	0.0262016	1	0.871409	NA	NA	NA	CRISP3	NA	ENSG00000096006	T,C	adhd	<0.8	not_MHC	EQTLGEN	cis_trans	0.688187	Not_qualifying_for_tier
rs2023823	Wald ratio	1	0.0327012	0.124211	0.95097	0.89193	1.01392	TRUE	7.78603e-22	TRUE	NA	NA	NA	NA	NA	NA	IL4	NA	ENSG00000113520	C	schizophrenia	<0.8	not_MHC	METABRAIN	cis_only	0.688187	Not_qualifying_for_tier
rs2292735,rs2301745,rs4689835	Inverse variance weighted	3	0.0246226	0.124478	0.96288	0.917515	1.01049	TRUE	0	TRUE	2.30249	2	0.316242	-0.0478716	0.0803526	0.657943	AFAP1	OID30569	ENSG00000196526	C,C,C	adhd	<0.8	not_MHC	UKB	cis_only	0.68845	Not_qualifying_for_tier
rs4986790,rs635634,rs75549685	Inverse variance weighted	3	0.0857811	0.124496	1.14085	0.964297	1.34973	TRUE	7.70635e-58	TRUE	1.37598	2	0.502584	0.0236793	0.0259695	0.529344	TLR4	OID30428	ENSG00000136869	C,T,C	asd	<0.8	not_MHC	UKB	cis_trans	0.68845	Not_qualifying_for_tier
rs366085	Wald ratio	1	0.058092	0.12444	0.914615	0.816186	1.02491	TRUE	2.68751e-17	TRUE	NA	NA	NA	NA	NA	NA	NFATC1	NA	ENSG00000131196	C	asd	<0.8	not_MHC	METABRAIN	cis_only	0.68845	Not_qualifying_for_tier
rs3796948,rs892090	Inverse variance weighted	2	0.0550176	0.124626	0.918983	0.825041	1.02362	TRUE	2.14445e-100	TRUE	0.383282	1	0.535852	NA	NA	NA	EGF	OID20698	ENSG00000138798	C,T	bipolar	<0.8	not_MHC	UKB	cis_trans	0.688622	Not_qualifying_for_tier
rs412243	Wald ratio	1	0.0134654	0.124607	1.02089	0.994303	1.0482	TRUE	7.62537e-20	TRUE	NA	NA	NA	NA	NA	NA	AXIN1	NA	ENSG00000103126	C	depression_Als_ukb_included	<0.8	not_MHC	METABRAIN	cis_only	0.688622	Not_qualifying_for_tier
rs217113,rs2854275,rs36011817,rs3913310,rs4764823	Inverse variance weighted	5	0.0390254	0.124731	0.941847	0.872492	1.01672	TRUE	0	TRUE	17.2295	4	0.00174422	-0.0311432	0.0211433	0.237176	CTSC	OID20679	ENSG00000109861	C,T,C,C,T	bipolar	>=0.8	not_MHC	UKB	cis_trans	0.688853	Not_qualifying_for_tier
rs12451746,rs35704637	Inverse variance weighted	2	0.168002	0.124767	1.2942	0.931099	1.79891	TRUE	2.64289e-84	TRUE	0.437513	1	0.508325	NA	NA	NA	GZMB	OID20604	ENSG00000100453	T,C	anxiety_cc	<0.8	not_MHC	UKB	cis_trans	0.688853	Not_qualifying_for_tier
rs138924467,rs74483671	Inverse variance weighted	2	0.0290351	0.125079	0.956443	0.903533	1.01245	TRUE	4.12436e-253	TRUE	0.611026	1	0.434402	NA	NA	NA	SNX15	OID30644	ENSG00000110025	C,C	schizophrenia	<0.8	not_MHC	UKB	cis_only	0.689199	Not_qualifying_for_tier
rs1354034,rs149110519	Inverse variance weighted	2	0.0280097	0.125048	0.957945	0.906772	1.01201	TRUE	2.05799e-25	TRUE	0.0827376	1	0.773621	NA	NA	NA	ITGAL	NA	ENSG00000005844	T,T	depression_Als_ukb_included	<0.8	not_MHC	EQTLGEN	cis_trans	0.689199	Not_qualifying_for_tier
rs149007767,rs4917014	Inverse variance weighted	2	0.101221	0.12499	1.168	0.957812	1.4243	TRUE	9.32577e-14	TRUE	0.627323	1	0.428339	NA	NA	NA	SIGLEC1	NA	ENSG00000088827	T,T	adhd	<0.8	not_MHC	EQTLGEN	cis_trans	0.689199	Not_qualifying_for_tier
rs28694519	Wald ratio	1	0.0180824	0.124978	1.02813	0.99233	1.06522	TRUE	3.78852e-25	TRUE	NA	NA	NA	NA	NA	NA	CTSE	NA	ENSG00000196188	C	alzheimers	<0.8	not_MHC	EQTLGEN	cis_only	0.689199	Not_qualifying_for_tier
rs8092023	Wald ratio	1	0.00439032	0.125008	1.00676	0.998132	1.01546	TRUE	7.33239e-83	TRUE	NA	NA	NA	NA	NA	NA	TNFRSF11A	NA	ENSG00000141655	C	alzheimers	<0.8	not_MHC	METABRAIN	cis_only	0.689199	Not_qualifying_for_tier
rs1944270,rs2135434	Inverse variance weighted	2	0.0207998	0.12523	0.968613	0.929919	1.00892	TRUE	6.81826e-235	TRUE	0.393675	1	0.530374	NA	NA	NA	SERPINB8	NA	ENSG00000166401	C,C	adhd	<0.8	not_MHC	EQTLGEN	cis_only	0.689488	Not_qualifying_for_tier
rs13085836	Wald ratio	1	0.0298444	0.125203	1.04682	0.987346	1.10988	TRUE	8.01516e-10	TRUE	NA	NA	NA	NA	NA	NA	CD200	NA	ENSG00000091972	C	alzheimers	<0.8	not_MHC	METABRAIN	cis_only	0.689488	Not_qualifying_for_tier
rs76399157,rs9845339	Inverse variance weighted	2	0.00730922	0.126166	0.988884	0.974818	1.00315	TRUE	2.86368e-229	TRUE	0.742329	1	0.388916	NA	NA	NA	LRRN1	OID20438	ENSG00000175928	C,C	alzheimers	<0.8	not_MHC	UKB	cis_only	0.689766	Not_qualifying_for_tier
rs1077835,rs1532085,rs3764261	Inverse variance weighted	3	0.0148964	0.125551	0.977439	0.949313	1.0064	TRUE	6.70377e-189	TRUE	0.180483	2	0.91371	-0.00379472	0.0104544	0.778336	APOA1	OID30769	ENSG00000118137	T,T,T	depression_Als_ukb_included	<0.8	not_MHC	UKB	cis_trans	0.689766	Not_qualifying_for_tier
rs2519093,rs56101188	Inverse variance weighted	2	0.0742155	0.126226	1.12018	0.96853	1.29557	TRUE	1.88664e-111	TRUE	1.45608	1	0.227555	NA	NA	NA	BSG	OID20626	ENSG00000172270	T,C	bipolar	<0.8	not_MHC	UKB	cis_trans	0.689766	Not_qualifying_for_tier
rs12075,rs3136674	Inverse variance weighted	2	0.0373183	0.12603	0.944504	0.877886	1.01618	TRUE	3.74673e-289	TRUE	1.64761	1	0.199284	NA	NA	NA	CCL13	OID20655	ENSG00000181374	T,C	schizophrenia	<0.8	not_MHC	UKB	cis_trans	0.689766	Not_qualifying_for_tier
rs168753,rs7080386	Inverse variance weighted	2	0.013988	0.125698	0.978808	0.952337	1.00601	TRUE	8.53805e-89	TRUE	0.221251	1	0.638088	NA	NA	NA	F2R	OID20691	ENSG00000181104	C,T	alzheimers	<0.8	not_MHC	UKB	cis_trans	0.689766	Not_qualifying_for_tier
rs12941811,rs907612	Inverse variance weighted	2	0.150219	0.126031	1.25838	0.93744	1.6892	TRUE	3.27731e-45	TRUE	2.31007	1	0.128538	NA	NA	NA	LSP1	OID20530	ENSG00000130592	T,C	asd	<0.8	not_MHC	UKB	cis_trans	0.689766	Not_qualifying_for_tier
rs1354034,rs6467443,rs6993770	Inverse variance weighted	3	0.0772051	0.126083	0.888604	0.763818	1.03378	TRUE	9.06074e-88	TRUE	3.3731	2	0.185157	-0.292458	0.17172	0.337998	PLXNA4	OID20597	ENSG00000221866	T,C,T	bipolar	<0.8	not_MHC	UKB	cis_trans	0.689766	Not_qualifying_for_tier
rs11571302,rs13263709,rs9273440	Inverse variance weighted	3	0.0254338	0.125605	1.03972	0.989165	1.09287	TRUE	2.75658e-34	TRUE	1.20608	2	0.547146	-0.0215818	0.0197366	0.471588	RAP1A	OID30452	ENSG00000116473	T,T,T	alzheimers	<0.8	not_MHC	UKB	cis_trans	0.689766	Not_qualifying_for_tier
rs1286289,rs625025	Inverse variance weighted	2	0.0125377	0.126142	0.981006	0.957193	1.00541	TRUE	2.4286e-273	TRUE	1.12659	1	0.288503	NA	NA	NA	TREM2	OID20731	ENSG00000095970	T,T	depression_Als_ukb_included	<0.8	not_MHC	UKB	cis_trans	0.689766	Not_qualifying_for_tier
rs146111161	Wald ratio	1	0.149557	0.126016	1.25712	0.937715	1.68532	TRUE	5.55032e-16	TRUE	NA	NA	NA	NA	NA	NA	C1S	OID30731	ENSG00000182326	C	adhd	<0.8	not_MHC	UKB	cis_only	0.689766	Not_qualifying_for_tier
rs78744187	Wald ratio	1	0.22616	0.125936	0.707443	0.45413	1.10205	TRUE	5.86397e-07	TRUE	NA	NA	NA	NA	NA	NA	IL4	OID20426	ENSG00000113520	TRUE	bipolar	<0.8	not_MHC	UKB	cis_trans	0.689766	Not_qualifying_for_tier
rs1354034	Wald ratio	1	0.0478177	0.125925	1.07592	0.979666	1.18164	TRUE	5.96652e-08	TRUE	NA	NA	NA	NA	NA	NA	REPS1	OID30496	ENSG00000135597	TRUE	alzheimers	<0.8	not_MHC	UKB	cis_trans	0.689766	Not_qualifying_for_tier
rs10836255,rs2611134,rs2755148,rs2755161	Inverse variance weighted	4	0.0165988	0.125914	1.02573	0.992895	1.05965	TRUE	0	TRUE	0.510695	3	0.916536	-0.00336534	0.0108412	0.785603	CAT	NA	ENSG00000121691	C,C,C,C	schizophrenia	<0.8	not_MHC	EQTLGEN	cis_only	0.689766	Not_qualifying_for_tier
rs113051847,rs2731664	Inverse variance weighted	2	0.277334	0.125398	1.52961	0.888199	2.63423	TRUE	4.7987e-14	TRUE	1.76498	1	0.184004	NA	NA	NA	PDLIM7	NA	ENSG00000196923	C,C	anxiety_cc	<0.8	not_MHC	EQTLGEN	cis_only	0.689766	Not_qualifying_for_tier
rs10929605,rs11689299	Inverse variance weighted	2	0.0127265	0.126201	0.980726	0.956566	1.0055	TRUE	1.21324e-133	TRUE	0.590248	1	0.442323	NA	NA	NA	YWHAQ	NA	ENSG00000134308	C,C	depression_Als_ukb_included	<0.8	not_MHC	EQTLGEN	cis_only	0.689766	Not_qualifying_for_tier
rs1376126,rs7665090	Inverse variance weighted	2	0.0161253	0.125423	0.975592	0.94524	1.00692	TRUE	1.21781e-223	TRUE	0.108283	1	0.742107	NA	NA	NA	NELL2	NA	ENSG00000184613	C,T	bipolar	<0.8	not_MHC	EQTLGEN	cis_trans	0.689766	Not_qualifying_for_tier
rs2878298	Wald ratio	1	0.216712	0.126083	1.39307	0.910971	2.13031	TRUE	3.70768e-07	TRUE	NA	NA	NA	NA	NA	NA	DAG1	NA	ENSG00000173402	C	anxiety_cc	<0.8	not_MHC	EQTLGEN	cis_only	0.689766	Not_qualifying_for_tier
rs7536568	Wald ratio	1	0.00743029	0.125921	0.988693	0.974399	1.0032	TRUE	2.43208e-116	TRUE	NA	NA	NA	NA	NA	NA	TNFRSF4	NA	ENSG00000186827	C	alzheimers	<0.8	not_MHC	EQTLGEN	cis_only	0.689766	Not_qualifying_for_tier
rs1045794	Wald ratio	1	0.00541381	0.125942	0.991749	0.981282	1.00233	TRUE	7.06912e-189	TRUE	NA	NA	NA	NA	NA	NA	SERPINF2	NA	ENSG00000167711	C	depression_Als_ukb_included	<0.8	not_MHC	METABRAIN	cis_only	0.689766	Not_qualifying_for_tier
rs3813202	Wald ratio	1	0.0903987	0.126397	0.870949	0.729532	1.03978	TRUE	1.13707e-54	TRUE	NA	NA	NA	NA	NA	NA	TNFRSF4	OID20653	ENSG00000186827	C	bipolar	<0.8	not_MHC	UKB	cis_only	0.690429	Not_qualifying_for_tier
rs1434282,rs342296,rs77466488	Inverse variance weighted	3	0.0543281	0.126532	0.920343	0.827379	1.02375	TRUE	2.30478e-90	TRUE	1.36152	2	0.506233	0.0133773	0.0114647	0.451083	EGLN1	OID20572	ENSG00000135766	T,T,C	adhd	<0.8	not_MHC	UKB	cis_trans	0.690678	Not_qualifying_for_tier
rs3788279	Wald ratio	1	0.152869	0.126542	0.791705	0.586731	1.06829	TRUE	1.10205e-13	TRUE	NA	NA	NA	NA	NA	NA	BID	NA	ENSG00000015475	C	anxiety_cc	<0.8	not_MHC	EQTLGEN	cis_only	0.690678	Not_qualifying_for_tier
rs11078597	Wald ratio	1	0.0867193	0.12672	0.87596	0.739039	1.03825	TRUE	1.58256e-56	TRUE	NA	NA	NA	NA	NA	NA	SERPINF2	OID30779	ENSG00000167711	C	asd	<0.8	not_MHC	UKB	cis_only	0.691379	Not_qualifying_for_tier
rs41463245	Wald ratio	1	0.0401042	0.126798	0.940604	0.8695	1.01752	TRUE	2.06087e-121	TRUE	NA	NA	NA	NA	NA	NA	CCL26	OID20546	ENSG00000006606	C	adhd	<0.8	not_MHC	UKB	cis_only	0.69146	Not_qualifying_for_tier
rs4849902	Wald ratio	1	0.0143506	0.126885	1.02215	0.993798	1.05131	TRUE	5.82696e-192	TRUE	NA	NA	NA	NA	NA	NA	INHBB	OID30625	ENSG00000163083	C	depression_Als_ukb_included	<0.8	not_MHC	UKB	cis_only	0.69146	Not_qualifying_for_tier
rs337370	Wald ratio	1	0.00798127	0.126842	1.01226	0.996547	1.02822	TRUE	9.32936e-28	TRUE	NA	NA	NA	NA	NA	NA	PDLIM7	NA	ENSG00000196923	C	alzheimers	<0.8	not_MHC	METABRAIN	cis_only	0.69146	Not_qualifying_for_tier
rs11672697,rs117588766	Inverse variance weighted	2	0.0552001	0.126944	1.0879	0.976342	1.21221	TRUE	9.22009e-54	TRUE	0.0817937	1	0.774881	NA	NA	NA	PEPD	NA	ENSG00000124299	C,C	asd	<0.8	not_MHC	EQTLGEN	cis_only	0.691512	Not_qualifying_for_tier
rs10120621,rs10760132,rs306780	Inverse variance weighted	3	0.0185533	0.127217	1.0287	0.991965	1.0668	TRUE	6.79998e-215	TRUE	2.47178	2	0.290576	-0.00148922	0.019656	0.951859	GSN	NA	ENSG00000148180	C,C,C	schizophrenia	<0.8	not_MHC	EQTLGEN	cis_only	0.692181	Not_qualifying_for_tier
rs2629452	Wald ratio	1	0.0752452	0.127213	0.891578	0.769324	1.03326	TRUE	2.26253e-07	TRUE	NA	NA	NA	NA	NA	NA	SLC39A5	NA	ENSG00000139540	C	asd	<0.8	not_MHC	METABRAIN	cis_only	0.692181	Not_qualifying_for_tier
rs1807968	Wald ratio	1	0.00498959	0.127122	1.00764	0.997835	1.01754	TRUE	2.69592e-62	TRUE	NA	NA	NA	NA	NA	NA	TGFA	NA	ENSG00000163235	C	alzheimers	<0.8	not_MHC	METABRAIN	cis_only	0.692181	Not_qualifying_for_tier
rs62504964,rs73158559	Inverse variance weighted	2	0.024781	0.12742	1.0385	0.989262	1.09018	TRUE	1.69206e-230	TRUE	0.00182768	1	0.9659	NA	NA	NA	CNTNAP2	OID20556	ENSG00000174469	T,C	adhd	<0.8	not_MHC	UKB	cis_trans	0.692608	Not_qualifying_for_tier
rs34593562	Wald ratio	1	0.0469569	0.127445	1.0742	0.979747	1.17775	TRUE	2.00947e-19	TRUE	NA	NA	NA	NA	NA	NA	HMHA1	OID30653	ENSG00000180448	C	depression_Als_ukb_included	<0.8	not_MHC	UKB	cis_only	0.692608	Not_qualifying_for_tier
rs73065470	Wald ratio	1	0.0319889	0.127375	0.952402	0.894521	1.01403	TRUE	1.14576e-27	TRUE	NA	NA	NA	NA	NA	NA	FCAR	NA	ENSG00000186431	C	bipolar	<0.8	not_MHC	METABRAIN	cis_only	0.692608	Not_qualifying_for_tier
rs3917279,rs933493	Inverse variance weighted	2	0.0238157	0.128118	1.0369	0.989613	1.08645	TRUE	0	TRUE	0.0151165	1	0.902147	NA	NA	NA	IL1RL2	OID20487	ENSG00000115598	C,C	adhd	<0.8	not_MHC	UKB	cis_only	0.692801	Not_qualifying_for_tier
rs4653881,rs708119	Inverse variance weighted	2	0.212327	0.127975	0.723836	0.477424	1.09743	TRUE	1.08845e-25	TRUE	0.727563	1	0.393674	NA	NA	NA	WNT9A	OID20460	ENSG00000143816	C,C	anxiety_cc	<0.8	not_MHC	UKB	cis_only	0.692801	Not_qualifying_for_tier
rs260693,rs6993770	Inverse variance weighted	2	0.011904	0.127784	0.982035	0.959387	1.00522	TRUE	1.95381e-291	TRUE	0.278384	1	0.597762	NA	NA	NA	EDAR	OID20525	ENSG00000135960	C,T	depression_Als_ukb_included	<0.8	not_MHC	UKB	cis_trans	0.692801	Not_qualifying_for_tier
rs10822164,rs78744936	Inverse variance weighted	2	0.123102	0.127587	1.20631	0.947706	1.53549	TRUE	7.17561e-79	TRUE	0.398105	1	0.52807	NA	NA	NA	SHBG	OID30685	ENSG00000129214	T,C	anxiety_cc	<0.8	not_MHC	UKB	cis_trans	0.692801	Not_qualifying_for_tier
rs10149390	Wald ratio	1	0.132967	0.127982	1.22433	0.943438	1.58884	TRUE	1.33066e-20	TRUE	NA	NA	NA	NA	NA	NA	SERPINA6	OID30743	ENSG00000170099	C	bipolar	<0.8	not_MHC	UKB	cis_only	0.692801	Not_qualifying_for_tier
rs28887921	Wald ratio	1	0.0542427	0.12795	0.920747	0.827881	1.02403	TRUE	1.06788e-107	TRUE	NA	NA	NA	NA	NA	NA	SIGLEC1	OID20690	ENSG00000088827	C	asd	<0.8	not_MHC	UKB	cis_only	0.692801	Not_qualifying_for_tier
rs4822363,rs5759686	Inverse variance weighted	2	0.00472501	0.128096	0.992836	0.983684	1.00207	TRUE	1.77819e-262	TRUE	0.463772	1	0.495867	NA	NA	NA	BCR	NA	ENSG00000186716	C,C	alzheimers	<0.8	not_MHC	EQTLGEN	cis_only	0.692801	Not_qualifying_for_tier
rs111757556,rs28656303,rs6818605	Inverse variance weighted	3	0.032937	0.127657	1.05146	0.985723	1.12157	TRUE	1.52054e-162	TRUE	2.62044	2	0.269761	-0.0034682	0.0338178	0.934939	SPINK2	NA	ENSG00000128040	C,C,C	bipolar	<0.8	not_MHC	EQTLGEN	cis_only	0.692801	Not_qualifying_for_tier
rs2029745,rs8046148	Inverse variance weighted	2	0.0571832	0.127602	0.916562	0.819382	1.02527	TRUE	6.48974e-30	TRUE	0.734029	1	0.39158	NA	NA	NA	CD70	NA	ENSG00000125726	C,T	schizophrenia	<0.8	not_MHC	EQTLGEN	cis_trans	0.692801	Not_qualifying_for_tier
rs146111161	Wald ratio	1	0.117067	0.127972	1.19506	0.950033	1.50327	TRUE	2.14076e-12	TRUE	NA	NA	NA	NA	NA	NA	C1RL	NA	ENSG00000139178	C	adhd	<0.8	not_MHC	EQTLGEN	cis_only	0.692801	Not_qualifying_for_tier
rs2919872,rs4337471	Inverse variance weighted	2	0.00504389	0.127867	0.99235	0.982588	1.00221	TRUE	7.36823e-242	TRUE	0.178	1	0.673097	NA	NA	NA	FABP1	NA	ENSG00000163586	C,C	alzheimers	<0.8	not_MHC	METABRAIN	cis_only	0.692801	Not_qualifying_for_tier
rs72840609	Wald ratio	1	0.0566003	0.128102	0.91748	0.82114	1.02512	TRUE	5.35322e-08	TRUE	NA	NA	NA	NA	NA	NA	DPP10	NA	ENSG00000175497	C	schizophrenia	<0.8	not_MHC	METABRAIN	cis_only	0.692801	Not_qualifying_for_tier
rs12527323	Wald ratio	1	0.0240492	0.12813	1.03727	0.98951	1.08733	TRUE	2.65027e-46	TRUE	NA	NA	NA	NA	NA	NA	HLA-DRA	NA	ENSG00000204287	C	bipolar	<0.8	caution_MHC	METABRAIN	cis_only	0.692801	Not_qualifying_for_tier
rs114218908,rs724617	Inverse variance weighted	2	0.0463279	0.129108	1.07284	0.979715	1.17482	TRUE	6.3243e-227	TRUE	1.5699	1	0.210222	NA	NA	NA	FN1	OID30787	ENSG00000115414	C,C	bipolar	<0.8	not_MHC	UKB	cis_only	0.692953	Not_qualifying_for_tier
rs1833786,rs73562131	Inverse variance weighted	2	0.031721	0.129207	1.04931	0.986053	1.11661	TRUE	5.83222e-248	TRUE	0.357599	1	0.549843	NA	NA	NA	SIGLEC10	OID20537	ENSG00000142512	C,C	bipolar	<0.8	not_MHC	UKB	cis_only	0.692953	Not_qualifying_for_tier
rs16854211,rs16854211,rs16854211,rs7252920,rs7252920,rs7252920,rs7349958,rs7349958,rs7349958	Inverse variance weighted	3	0.103837	0.129164	0.854223	0.69692	1.04703	TRUE	3.05326e-31	TRUE	1.18102	2	0.554045	0.0188273	0.0738338	0.841052	CGB5	OID30671	ENSG00000189052	T,T,T,C,C,C,T,T,T	adhd	<0.8	not_MHC	UKB	cis_trans	0.692953	Not_qualifying_for_tier
rs16854211,rs16854211,rs16854211,rs7252920,rs7252920,rs7349958,rs7349958,rs7252920,rs7349958	Inverse variance weighted	3	0.103837	0.129164	0.854223	0.69692	1.04703	TRUE	3.05326e-31	TRUE	1.18102	2	0.554045	0.0188273	0.0738338	0.841052	CGB8	OID30671	ENSG00000213030	T,T,T,C,C,T,T,C,T	adhd	<0.8	not_MHC	UKB	cis_trans	0.692953	Not_qualifying_for_tier
rs16854211,rs7252920,rs16854211,rs7349958,rs16854211,rs7349958,rs7252920,rs7252920,rs7349958	Inverse variance weighted	3	0.103837	0.129164	0.854223	0.69692	1.04703	TRUE	3.05326e-31	TRUE	1.18102	2	0.554045	0.0188273	0.0738338	0.841052	CGB	OID30671	ENSG00000104827	T,C,T,T,T,T,C,C,T	adhd	<0.8	not_MHC	UKB	cis_trans	0.692953	Not_qualifying_for_tier
rs11065385,rs3917279,rs933493	Inverse variance weighted	3	0.00545601	0.128499	0.991741	0.981192	1.0024	TRUE	0	TRUE	0.69202	2	0.707505	0.00470977	0.00578271	0.564874	IL1RL2	OID20487	ENSG00000115598	T,C,C	alzheimers	<0.8	not_MHC	UKB	cis_trans	0.692953	Not_qualifying_for_tier
rs1047776	Wald ratio	1	0.0992626	0.128292	0.859877	0.707852	1.04455	TRUE	2.08287e-22	TRUE	NA	NA	NA	NA	NA	NA	C1RL	OID30721	ENSG00000139178	C	schizophrenia	<0.8	not_MHC	UKB	cis_only	0.692953	Not_qualifying_for_tier
rs143347777	Wald ratio	1	0.0927897	0.128494	1.15148	0.960001	1.38115	TRUE	2.47078e-07	TRUE	NA	NA	NA	NA	NA	NA	PREB	OID20439	ENSG00000138073	TRUE	depression_Als_ukb_included	<0.8	not_MHC	UKB	cis_trans	0.692953	Not_qualifying_for_tier
rs28636516	Wald ratio	1	0.849824	0.128865	3.63474	0.687209	19.2247	TRUE	0.0013843	TRUE	NA	NA	NA	NA	NA	NA	ST8SIA1	OID30442	ENSG00000111728	TRUE	anxiety_cc	<0.8	caution_MHC	UKB	cis_trans	0.692953	Not_qualifying_for_tier
rs112661564,rs246392	Inverse variance weighted	2	0.0776239	0.128961	1.12507	0.966288	1.30995	TRUE	1.17386e-85	TRUE	0.333698	1	0.563489	NA	NA	NA	CSF1R	NA	ENSG00000182578	C,C	anxiety_cc	<0.8	not_MHC	EQTLGEN	cis_only	0.692953	Not_qualifying_for_tier
rs11663160,rs139267056,rs28594778,rs613706	Inverse variance weighted	4	0.0289094	0.129048	0.957068	0.904346	1.01286	TRUE	5.78245e-221	TRUE	1.05637	3	0.787617	-0.0279275	0.0503908	0.635127	PTPRM	NA	ENSG00000173482	C,C,C,C	asd	<0.8	not_MHC	EQTLGEN	cis_only	0.692953	Not_qualifying_for_tier
rs12478601,rs7764363,rs936809	Inverse variance weighted	3	0.0160811	0.128359	0.975844	0.945566	1.00709	TRUE	6.5628e-281	TRUE	9.40775	2	0.00906008	-0.000478163	0.0128317	0.976288	SMPDL3A	NA	ENSG00000172594	T,C,C	depression_Als_ukb_included	<0.8	not_MHC	EQTLGEN	cis_trans	0.692953	Not_qualifying_for_tier
rs74143867	Wald ratio	1	0.0314543	0.129109	1.04889	0.986182	1.11559	TRUE	1.47211e-107	TRUE	NA	NA	NA	NA	NA	NA	EGLN1	NA	ENSG00000135766	C	adhd	<0.8	not_MHC	EQTLGEN	cis_only	0.692953	Not_qualifying_for_tier
rs7514180	Wald ratio	1	0.0411482	0.129086	0.939459	0.866666	1.01837	TRUE	2.37724e-50	TRUE	NA	NA	NA	NA	NA	NA	NEXN	NA	ENSG00000162614	C	schizophrenia	<0.8	not_MHC	EQTLGEN	cis_only	0.692953	Not_qualifying_for_tier
rs2295958	Wald ratio	1	0.0782459	0.128739	0.88793	0.761683	1.0351	TRUE	1.38652e-64	TRUE	NA	NA	NA	NA	NA	NA	SERPINC1	NA	ENSG00000117601	C	anxiety_cc	<0.8	not_MHC	EQTLGEN	cis_only	0.692953	Not_qualifying_for_tier
rs149007767	Wald ratio	1	0.0282168	0.128575	0.958024	0.906479	1.0125	TRUE	6.55925e-186	TRUE	NA	NA	NA	NA	NA	NA	C19orf59	NA	ENSG00000183019	TRUE	bipolar	<0.8	not_MHC	EQTLGEN	cis_trans	0.692953	Not_qualifying_for_tier
rs1006553	Wald ratio	1	0.0447191	0.128759	0.934327	0.85592	1.01992	TRUE	2.16131e-11	TRUE	NA	NA	NA	NA	NA	NA	ALDH3A1	NA	ENSG00000108602	C	schizophrenia	<0.8	not_MHC	METABRAIN	cis_only	0.692953	Not_qualifying_for_tier
rs11123510	Wald ratio	1	0.0532079	0.128783	0.922361	0.831016	1.02375	TRUE	3.04624e-09	TRUE	NA	NA	NA	NA	NA	NA	C1QL2	NA	ENSG00000144119	C	schizophrenia	<0.8	not_MHC	METABRAIN	cis_only	0.692953	Not_qualifying_for_tier
rs3927686	Wald ratio	1	0.029932	0.12825	1.04658	0.986947	1.10982	TRUE	2.61602e-30	TRUE	NA	NA	NA	NA	NA	NA	CFH	NA	ENSG00000000971	C	bipolar	<0.8	not_MHC	METABRAIN	cis_only	0.692953	Not_qualifying_for_tier
rs3803800	Wald ratio	1	0.00721295	0.128921	0.989108	0.975223	1.00319	TRUE	7.11812e-27	TRUE	NA	NA	NA	NA	NA	NA	TNFSF13	NA	ENSG00000161955	C	alzheimers	<0.8	not_MHC	METABRAIN	cis_only	0.692953	Not_qualifying_for_tier
rs10901220	Wald ratio	1	0.0102381	0.128607	1.01568	0.995501	1.03627	TRUE	1.14441e-31	TRUE	NA	NA	NA	NA	NA	NA	TSC1	NA	ENSG00000165699	C	depression_Als_ukb_included	<0.8	not_MHC	METABRAIN	cis_only	0.692953	Not_qualifying_for_tier
rs12972156,rs821840	Inverse variance weighted	2	0.0387913	0.129361	0.942865	0.873836	1.01735	TRUE	2.09277e-145	TRUE	0.0637537	1	0.800658	NA	NA	NA	C1orf56	OID30595	ENSG00000143443	T,T	asd	<0.8	not_MHC	UKB	cis_trans	0.693423	Not_qualifying_for_tier
rs556258	Wald ratio	1	0.0439145	0.129395	0.935573	0.858414	1.01967	TRUE	1.02851e-16	TRUE	NA	NA	NA	NA	NA	NA	DDI2	NA	ENSG00000197312	C	bipolar	<0.8	not_MHC	METABRAIN	cis_only	0.693423	Not_qualifying_for_tier
rs3802065,rs74298201	Inverse variance weighted	2	0.0339651	0.129635	0.949827	0.888654	1.01521	TRUE	4.24774e-265	TRUE	1.17044	1	0.279311	NA	NA	NA	SAMD9L	OID20536	ENSG00000177409	C,C	schizophrenia	<0.8	not_MHC	UKB	cis_only	0.693502	Not_qualifying_for_tier
rs1046294,rs111397271,rs11628917,rs709932	Inverse variance weighted	4	0.0568724	0.129512	0.917392	0.820624	1.02557	TRUE	2.05122e-122	TRUE	2.0212	3	0.568018	0.022288	0.0174411	0.329556	ITM2A	OID20504	ENSG00000078596	T,T,T,T	asd	<0.8	not_MHC	UKB	cis_trans	0.693502	Not_qualifying_for_tier
rs1833786,rs3184504,rs73562131	Inverse variance weighted	3	0.0297912	0.129724	1.04617	0.986836	1.10908	TRUE	4.73942e-293	TRUE	0.432969	2	0.805345	-0.00794339	0.0133204	0.657677	SIGLEC10	OID20537	ENSG00000142512	C,T,C	bipolar	<0.8	not_MHC	UKB	cis_trans	0.693502	Not_qualifying_for_tier
rs876615	Wald ratio	1	0.130925	0.129585	0.820002	0.63441	1.05989	TRUE	5.60708e-19	TRUE	NA	NA	NA	NA	NA	NA	HPCAL1	OID20615	ENSG00000115756	C	bipolar	<0.8	not_MHC	UKB	cis_only	0.693502	Not_qualifying_for_tier
rs12631825	Wald ratio	1	0.147577	0.12976	1.25055	0.936445	1.67002	TRUE	1.21919e-14	TRUE	NA	NA	NA	NA	NA	NA	TOP2B	NA	ENSG00000077097	C	anxiety_cc	<0.8	not_MHC	EQTLGEN	cis_only	0.693502	Not_qualifying_for_tier
rs4408594	Wald ratio	1	0.154715	0.129728	1.26418	0.933494	1.712	TRUE	2.62933e-09	TRUE	NA	NA	NA	NA	NA	NA	GLOD4	NA	ENSG00000167699	C	anxiety_cc	<0.8	not_MHC	METABRAIN	cis_only	0.693502	Not_qualifying_for_tier
rs150525467	Wald ratio	1	0.0222675	0.129469	0.966802	0.925514	1.00993	TRUE	4.87621e-12	TRUE	NA	NA	NA	NA	NA	NA	RNF168	NA	ENSG00000163961	C	depression_Als_ukb_included	<0.8	not_MHC	METABRAIN	cis_only	0.693502	Not_qualifying_for_tier
rs7314406	Wald ratio	1	0.0448775	0.129901	0.934292	0.855622	1.02019	TRUE	4.34076e-28	TRUE	NA	NA	NA	NA	NA	NA	MVK	NA	ENSG00000110921	C	asd	<0.8	not_MHC	METABRAIN	cis_only	0.693992	Not_qualifying_for_tier
rs6993770,rs7854924	Inverse variance weighted	2	0.139469	0.130156	1.23502	0.939625	1.62327	TRUE	4.06522e-20	TRUE	0.868823	1	0.351281	NA	NA	NA	C9orf142	OID30591	ENSG00000148362	T,C	asd	<0.8	not_MHC	UKB	cis_trans	0.694121	Not_qualifying_for_tier
rs1354034,rs6467443,rs6993770	Inverse variance weighted	3	0.073648	0.130106	0.89451	0.774274	1.03342	TRUE	5.33539e-71	TRUE	3.72348	2	0.155402	-0.274319	0.156474	0.330009	PLXNA4	OID20597	ENSG00000221866	T,C,T	schizophrenia	<0.8	not_MHC	UKB	cis_trans	0.694121	Not_qualifying_for_tier
rs10900726,rs6895052	Inverse variance weighted	2	0.0403912	0.130193	0.940705	0.869104	1.0182	TRUE	1.17594e-57	TRUE	0.611828	1	0.4341	NA	NA	NA	TNFAIP8	NA	ENSG00000145779	C,C	schizophrenia	<0.8	not_MHC	EQTLGEN	cis_only	0.694121	Not_qualifying_for_tier
rs10983485,rs113884722,rs4837342,rs781325	Inverse variance weighted	4	0.0175935	0.130222	0.973728	0.940723	1.00789	TRUE	0	TRUE	1.09687	3	0.777831	0.000133359	0.0113166	0.991668	TLR4	NA	ENSG00000136869	T,C,C,C	bipolar	<0.8	not_MHC	EQTLGEN	cis_trans	0.694121	Not_qualifying_for_tier
rs6827834	Wald ratio	1	0.0110852	0.130226	0.983366	0.96223	1.00497	TRUE	1.50141e-23	TRUE	NA	NA	NA	NA	NA	NA	FGF5	NA	ENSG00000138675	C	depression_Als_ukb_included	<0.8	not_MHC	METABRAIN	cis_only	0.694121	Not_qualifying_for_tier
rs2284369	Wald ratio	1	0.0313856	0.130046	1.04866	0.986097	1.1152	TRUE	1.47504e-12	TRUE	NA	NA	NA	NA	NA	NA	CAT	NA	ENSG00000121691	C	depression_Als_ukb_included	NA	no_MHC	ROSMAP	cis_only	0.694121	Not_qualifying_for_tier
rs897751	Wald ratio	1	0.0334937	0.130339	0.950594	0.890194	1.01509	TRUE	6.67448e-122	TRUE	NA	NA	NA	NA	NA	NA	IL12RB1	NA	ENSG00000096996	C	bipolar	<0.8	not_MHC	EQTLGEN	cis_only	0.694189	Not_qualifying_for_tier
rs4251473	Wald ratio	1	0.100277	0.130324	0.859245	0.705927	1.04586	TRUE	1.35427e-30	TRUE	NA	NA	NA	NA	NA	NA	IRAK4	NA	ENSG00000198001	C	anxiety_cc	<0.8	not_MHC	EQTLGEN	cis_only	0.694189	Not_qualifying_for_tier
rs11791543	Wald ratio	1	0.0122062	0.130394	0.981707	0.958499	1.00548	TRUE	1.01361e-22	TRUE	NA	NA	NA	NA	NA	NA	ANGPTL2	NA	ENSG00000136859	C	depression_Als_ukb_included	<0.8	not_MHC	METABRAIN	cis_only	0.694215	Not_qualifying_for_tier
rs688009	Wald ratio	1	0.518157	0.130541	2.18899	0.792829	6.04377	TRUE	0.00569647	TRUE	NA	NA	NA	NA	NA	NA	PDIA3	OID30573	ENSG00000167004	C	anxiety_cc	<0.8	not_MHC	UKB	cis_only	0.69473	Not_qualifying_for_tier
rs6683791,rs79795228	Inverse variance weighted	2	0.0154549	0.131004	1.02361	0.993072	1.05509	TRUE	5.12646e-185	TRUE	0.60533	1	0.436552	NA	NA	NA	REG4	OID20784	ENSG00000134193	C,C	depression_Als_ukb_included	<0.8	not_MHC	UKB	cis_only	0.694771	Not_qualifying_for_tier
rs10504255,rs2276890,rs492602,rs8176741	Inverse variance weighted	4	0.0697029	0.131093	0.90011	0.785169	1.03188	TRUE	2.36665e-202	TRUE	14.802	3	0.00199394	0.0448381	0.0204204	0.159285	FGF19	OID20715	ENSG00000162344	T,T,T,T	schizophrenia	<0.8	not_MHC	UKB	cis_trans	0.694771	Not_qualifying_for_tier
rs34415062,rs705379	Inverse variance weighted	2	0.104622	0.13069	0.853744	0.695459	1.04805	TRUE	3.27158e-82	TRUE	0.0464009	1	0.829449	NA	NA	NA	PON3	OID20777	ENSG00000105852	T,C	anxiety_cc	<0.8	not_MHC	UKB	cis_trans	0.694771	Not_qualifying_for_tier
rs4242051	Wald ratio	1	0.052835	0.130778	1.08311	0.976558	1.20129	TRUE	5.14353e-83	TRUE	NA	NA	NA	NA	NA	NA	ESM1	OID20758	ENSG00000164283	C	schizophrenia	<0.8	not_MHC	UKB	cis_only	0.694771	Not_qualifying_for_tier
rs6993770	Wald ratio	1	0.0180132	0.131039	1.02757	0.991927	1.0645	TRUE	1.57806e-116	TRUE	NA	NA	NA	NA	NA	NA	ANGPT1	OID20740	ENSG00000154188	TRUE	depression_Als_ukb_included	<0.8	not_MHC	UKB	cis_trans	0.694771	Not_qualifying_for_tier
rs6993770	Wald ratio	1	0.0167431	0.130914	1.02561	0.992502	1.05983	TRUE	1.72922e-138	TRUE	NA	NA	NA	NA	NA	NA	CD36	OID30485	ENSG00000135218	TRUE	depression_Als_ukb_included	<0.8	not_MHC	UKB	cis_trans	0.694771	Not_qualifying_for_tier
rs10919196,rs2239854,rs2244529,rs4987391	Inverse variance weighted	4	0.00338658	0.131099	0.9949	0.988318	1.00153	TRUE	0	TRUE	0.92767	3	0.818746	-0.0121486	0.0182619	0.574343	SELL	NA	ENSG00000188404	C,C,C,C	alzheimers	<0.8	not_MHC	EQTLGEN	cis_only	0.694771	Not_qualifying_for_tier
rs175469	Wald ratio	1	0.193053	0.131088	1.3384	0.916762	1.95397	TRUE	1.57383e-08	TRUE	NA	NA	NA	NA	NA	NA	ACYP1	NA	ENSG00000119640	C	anxiety_cc	<0.8	not_MHC	EQTLGEN	cis_only	0.694771	Not_qualifying_for_tier
rs149007767	Wald ratio	1	0.0690134	0.13108	0.901045	0.787048	1.03155	TRUE	2.56641e-32	TRUE	NA	NA	NA	NA	NA	NA	CFP	NA	ENSG00000126759	TRUE	bipolar	<0.8	not_MHC	EQTLGEN	cis_trans	0.694771	Not_qualifying_for_tier
rs4734970	Wald ratio	1	0.0578389	0.130771	0.916312	0.818107	1.02631	TRUE	2.72011e-08	TRUE	NA	NA	NA	NA	NA	NA	ANGPT1	NA	ENSG00000154188	C	adhd	<0.8	not_MHC	METABRAIN	cis_only	0.694771	Not_qualifying_for_tier
rs525433	Wald ratio	1	0.00697663	0.131067	1.01059	0.996865	1.0245	TRUE	1.52788e-70	TRUE	NA	NA	NA	NA	NA	NA	SNX15	NA	ENSG00000110025	C	depression_Als_ukb_included	<0.8	not_MHC	METABRAIN	cis_only	0.694771	Not_qualifying_for_tier
rs1253012,rs55633651,rs74057107	Inverse variance weighted	3	0.0221001	0.131186	1.03392	0.990092	1.07969	TRUE	7.11014e-235	TRUE	2.41088	2	0.299561	-4.58677e-05	0.022937	0.998727	DAAM1	NA	ENSG00000100592	C,C,C	adhd	<0.8	not_MHC	EQTLGEN	cis_only	0.694775	Not_qualifying_for_tier
rs1690313	Wald ratio	1	0.0691641	0.1313	0.900894	0.786683	1.03169	TRUE	6.88061e-20	TRUE	NA	NA	NA	NA	NA	NA	B2M	NA	ENSG00000166710	C	schizophrenia	<0.8	not_MHC	EQTLGEN	cis_only	0.694775	Not_qualifying_for_tier
rs11220	Wald ratio	1	0.0249453	0.131296	1.03836	0.988813	1.09039	TRUE	4.20629e-155	TRUE	NA	NA	NA	NA	NA	NA	RAB6A	NA	ENSG00000175582	C	schizophrenia	<0.8	not_MHC	EQTLGEN	cis_only	0.694775	Not_qualifying_for_tier
rs6766099	Wald ratio	1	0.00822498	0.131278	0.987665	0.97187	1.00372	TRUE	1.64782e-20	TRUE	NA	NA	NA	NA	NA	NA	IL17RB	NA	ENSG00000056736	C	alzheimers	<0.8	not_MHC	METABRAIN	cis_only	0.694775	Not_qualifying_for_tier
rs139979022	Wald ratio	1	0.0169554	0.131386	0.974745	0.942884	1.00768	TRUE	1.07783e-13	TRUE	NA	NA	NA	NA	NA	NA	BANK1	NA	ENSG00000153064	C	depression_Als_ukb_included	<0.8	not_MHC	METABRAIN	cis_only	0.694965	Not_qualifying_for_tier
rs10516794	Wald ratio	1	0.0310471	0.131464	1.04794	0.986075	1.11369	TRUE	2.22247e-54	TRUE	NA	NA	NA	NA	NA	NA	MEPE	NA	ENSG00000152595	C	asd	<0.8	not_MHC	METABRAIN	cis_only	0.695112	Not_qualifying_for_tier
rs1249886,rs143266780,rs73229413	Inverse variance weighted	3	0.0324718	0.131647	1.05017	0.985418	1.11918	TRUE	0	TRUE	3.01904	2	0.221016	0.00712432	0.0382831	0.882868	CD200R1	OID20595	ENSG00000163606	C,C,C	adhd	<0.8	not_MHC	UKB	cis_only	0.695177	Not_qualifying_for_tier
rs11072996,rs142332135,rs145839649	Inverse variance weighted	3	0.00821198	0.1316	0.987694	0.971924	1.00372	TRUE	0	TRUE	1.15017	2	0.562658	0.00824754	0.0351242	0.853175	IL16	OID20633	ENSG00000172349	C,C,C	alzheimers	<0.8	not_MHC	UKB	cis_only	0.695177	Not_qualifying_for_tier
rs10947428,rs16862260,rs2296328	Inverse variance weighted	3	0.00956683	0.131828	1.01452	0.995675	1.03372	TRUE	0	TRUE	0.222712	2	0.89462	0.00132774	0.0218081	0.961289	MLN	OID20541	ENSG00000096395	C,T,C	depression_Als_ukb_included	>=0.8	caution_MHC	UKB	cis_trans	0.695177	Not_qualifying_for_tier
rs114964512,rs116285936,rs116684805,rs142316462,rs187979386,rs35562294,rs35867420,rs73087134,rs7633243	Inverse variance weighted	9	0.0149921	0.131788	1.02285	0.993233	1.05335	TRUE	0	TRUE	6.37471	8	0.605336	-0.00254901	0.0283057	0.930768	MST1	OID30713	ENSG00000173531	T,T,T,C,T,T,C,T,C	adhd	<0.8	not_MHC	UKB	cis_trans	0.695177	Not_qualifying_for_tier
rs13325613,rs1870071	Inverse variance weighted	2	0.0676382	0.131579	0.903037	0.790917	1.03105	TRUE	5.46631e-31	TRUE	1.2154	1	0.270266	NA	NA	NA	KLRB1	NA	ENSG00000111796	T,T	adhd	<0.8	not_MHC	EQTLGEN	cis_trans	0.695177	Not_qualifying_for_tier
rs1789165	Wald ratio	1	0.216115	0.131813	1.38498	0.906738	2.11545	TRUE	1.60576e-11	TRUE	NA	NA	NA	NA	NA	NA	ORAOV1	NA	ENSG00000149716	C	anxiety_cc	<0.8	not_MHC	EQTLGEN	cis_only	0.695177	Not_qualifying_for_tier
rs62363038	Wald ratio	1	0.0123157	0.131697	0.981606	0.958195	1.00559	TRUE	8.64863e-21	TRUE	NA	NA	NA	NA	NA	NA	F2R	NA	ENSG00000181104	C	depression_Als_ukb_included	<0.8	not_MHC	METABRAIN	cis_only	0.695177	Not_qualifying_for_tier
rs550057,rs7019909,rs7247412	Inverse variance weighted	3	0.0239838	0.132012	0.96452	0.920229	1.01094	TRUE	0	TRUE	0.167007	2	0.919888	-0.00363734	0.0145545	0.844094	B4GALT1	OID20780	ENSG00000086062	T,C,T	schizophrenia	<0.8	not_MHC	UKB	cis_trans	0.695314	Not_qualifying_for_tier
rs7599	Wald ratio	1	0.0647055	0.132121	0.907163	0.799111	1.02983	TRUE	4.98676e-73	TRUE	NA	NA	NA	NA	NA	NA	NME3	OID20789	ENSG00000103024	TRUE	adhd	<0.8	not_MHC	UKB	cis_trans	0.695314	Not_qualifying_for_tier
rs118063900,rs419949	Inverse variance weighted	2	0.00441339	0.132123	0.993376	0.984821	1.00201	TRUE	6.20063e-181	TRUE	0.731457	1	0.392411	NA	NA	NA	AXIN1	NA	ENSG00000103126	C,C	alzheimers	<0.8	not_MHC	EQTLGEN	cis_only	0.695314	Not_qualifying_for_tier
rs2668870,rs907612	Inverse variance weighted	2	0.145229	0.132154	1.24442	0.936146	1.6542	TRUE	1.06416e-36	TRUE	0.0689724	1	0.792839	NA	NA	NA	LSP1	NA	ENSG00000130592	C,C	anxiety_cc	<0.8	not_MHC	EQTLGEN	cis_only	0.695314	Not_qualifying_for_tier
rs74480769	Wald ratio	1	0.0156227	0.132134	1.0238	0.992928	1.05564	TRUE	5.35309e-15	TRUE	NA	NA	NA	NA	NA	NA	C7	NA	ENSG00000112936	C	depression_Als_ukb_included	<0.8	not_MHC	METABRAIN	cis_only	0.695314	Not_qualifying_for_tier
rs181462285	Wald ratio	1	0.0684348	0.132026	1.10857	0.969419	1.2677	TRUE	7.87881e-12	TRUE	NA	NA	NA	NA	NA	NA	NDUFA5	NA	ENSG00000128609	C	asd	<0.8	not_MHC	METABRAIN	cis_only	0.695314	Not_qualifying_for_tier
rs889555	Wald ratio	1	0.0306135	0.132277	0.954967	0.899351	1.01402	TRUE	7.22023e-46	TRUE	NA	NA	NA	NA	NA	NA	PRSS8	OID20763	ENSG00000052344	C	depression_Als_ukb_included	<0.8	not_MHC	UKB	cis_only	0.695693	Not_qualifying_for_tier
rs7640745	Wald ratio	1	0.0600251	0.132415	1.09452	0.973037	1.23117	TRUE	1.03404e-38	TRUE	NA	NA	NA	NA	NA	NA	APOD	NA	ENSG00000189058	C	adhd	<0.8	not_MHC	EQTLGEN	cis_only	0.69616	Not_qualifying_for_tier
rs3935998	Wald ratio	1	0.0190277	0.132471	0.97178	0.936206	1.00871	TRUE	3.82951e-09	TRUE	NA	NA	NA	NA	NA	NA	EPHA1	NA	ENSG00000146904	C	depression_Als_ukb_included	<0.8	not_MHC	METABRAIN	cis_only	0.696189	Not_qualifying_for_tier
rs2075842,rs225344,rs760077	Inverse variance weighted	3	0.017132	0.132658	0.974568	0.942386	1.00785	TRUE	1.02144e-139	TRUE	0.599541	2	0.740988	0.00747532	0.0206114	0.778504	TFF2	OID20787	ENSG00000160181	T,C,T	depression_Als_ukb_included	<0.8	not_MHC	UKB	cis_trans	0.696379	Not_qualifying_for_tier
rs179133	Wald ratio	1	0.116173	0.132625	0.839706	0.668712	1.05442	TRUE	1.20898e-27	TRUE	NA	NA	NA	NA	NA	NA	GLRX5	OID30663	ENSG00000182512	C	asd	<0.8	not_MHC	UKB	cis_only	0.696379	Not_qualifying_for_tier
rs60342335,rs7204192	Inverse variance weighted	2	0.0452956	0.13265	0.934155	0.854797	1.02088	TRUE	2.60025e-82	TRUE	0.197904	1	0.656418	NA	NA	NA	NFATC3	NA	ENSG00000072736	C,C	asd	<0.8	not_MHC	EQTLGEN	cis_only	0.696379	Not_qualifying_for_tier
rs11064881,rs1354034	Inverse variance weighted	2	0.0866957	0.132918	0.877852	0.74067	1.04044	TRUE	2.27793e-107	TRUE	2.81463	1	0.0934086	NA	NA	NA	PRKAB1	OID20444	ENSG00000111725	C,T	bipolar	<0.8	not_MHC	UKB	cis_trans	0.696955	Not_qualifying_for_tier
rs10773869,rs1195888,rs61936891	Inverse variance weighted	3	0.0217205	0.13284	1.03318	0.990123	1.07812	TRUE	1.51422e-49	TRUE	0.668896	2	0.715733	-0.0174149	0.0298751	0.664013	ADGRD1	NA	ENSG00000111452	C,C,C	schizophrenia	<0.8	not_MHC	METABRAIN	cis_only	0.696955	Not_qualifying_for_tier
rs11754821,rs204999,rs2534673	Inverse variance weighted	3	0.00281881	0.132875	0.995773	0.990286	1.00129	TRUE	1.26747e-242	TRUE	0.00251875	2	0.998741	0.000151468	0.00355407	0.972885	MICB	NA	ENSG00000204516	C,C,C	alzheimers	<0.8	caution_MHC	METABRAIN	cis_only	0.696955	Not_qualifying_for_tier
rs3136652	Wald ratio	1	0.043665	0.133053	1.06779	0.980207	1.1632	TRUE	1.04819e-167	TRUE	NA	NA	NA	NA	NA	NA	CCL25	OID20674	ENSG00000131142	C	adhd	<0.8	not_MHC	UKB	cis_only	0.697134	Not_qualifying_for_tier
rs3745871	Wald ratio	1	0.0984398	0.133042	1.15937	0.955936	1.4061	TRUE	1.44397e-32	TRUE	NA	NA	NA	NA	NA	NA	LILRB4	OID20429	ENSG00000186818	C	schizophrenia	<0.8	not_MHC	UKB	cis_only	0.697134	Not_qualifying_for_tier
rs59380037	Wald ratio	1	0.098981	0.133245	0.861903	0.709911	1.04644	TRUE	4.94011e-28	TRUE	NA	NA	NA	NA	NA	NA	SMPDL3A	NA	ENSG00000172594	C	anxiety_cc	<0.8	not_MHC	METABRAIN	cis_only	0.697878	Not_qualifying_for_tier
rs12938714	Wald ratio	1	0.0604867	0.13332	0.913201	0.811109	1.02814	TRUE	5.71204e-83	TRUE	NA	NA	NA	NA	NA	NA	EPCAM	OID20743	ENSG00000119888	TRUE	adhd	<0.8	not_MHC	UKB	cis_trans	0.698004	Not_qualifying_for_tier
rs208674,rs2284368	Inverse variance weighted	2	0.011942	0.133612	0.982246	0.959523	1.00551	TRUE	3.19124e-125	TRUE	0.895216	1	0.344068	NA	NA	NA	CAT	OID30712	ENSG00000121691	C,C	alzheimers	<0.8	not_MHC	UKB	cis_only	0.698549	Not_qualifying_for_tier
rs10935353,rs2059571,rs76850340	Inverse variance weighted	3	0.00549129	0.133821	1.00827	0.997473	1.01918	TRUE	0	TRUE	0.668874	2	0.715741	-0.00563675	0.0147078	0.767008	CLSTN2	OID20664	ENSG00000158258	C,C,C	alzheimers	<0.8	not_MHC	UKB	cis_only	0.698549	Not_qualifying_for_tier
rs7135909	Wald ratio	1	0.11432	0.13365	0.84243	0.673322	1.05401	TRUE	3.47223e-20	TRUE	NA	NA	NA	NA	NA	NA	MVK	OID20459	ENSG00000110921	C	adhd	<0.8	not_MHC	UKB	cis_only	0.698549	Not_qualifying_for_tier
rs78744187	Wald ratio	1	0.338062	0.133594	1.6605	0.856002	3.2211	TRUE	0.000936715	TRUE	NA	NA	NA	NA	NA	NA	IL4	OID20426	ENSG00000113520	TRUE	asd	<0.8	not_MHC	UKB	cis_trans	0.698549	Not_qualifying_for_tier
rs440883,rs4895929	Inverse variance weighted	2	0.0471087	0.133692	0.931789	0.849607	1.02192	TRUE	2.82332e-77	TRUE	0.0234014	1	0.878418	NA	NA	NA	CTGF	NA	ENSG00000118523	C,C	asd	<0.8	not_MHC	EQTLGEN	cis_only	0.698549	Not_qualifying_for_tier
rs4251473	Wald ratio	1	0.0371297	0.133763	1.05725	0.983044	1.13706	TRUE	6.73346e-91	TRUE	NA	NA	NA	NA	NA	NA	IRAK4	NA	ENSG00000198001	C	bipolar	<0.8	not_MHC	EQTLGEN	cis_only	0.698549	Not_qualifying_for_tier
rs12229469,rs2707211	Inverse variance weighted	2	0.0273005	0.133827	1.04178	0.987498	1.09904	TRUE	1.19903e-46	TRUE	1.19641	1	0.27404	NA	NA	NA	CD4	NA	ENSG00000010610	C,C	bipolar	<0.8	not_MHC	METABRAIN	cis_only	0.698549	Not_qualifying_for_tier
rs698916	Wald ratio	1	0.0380516	0.133583	1.05874	0.982653	1.14072	TRUE	6.05434e-09	TRUE	NA	NA	NA	NA	NA	NA	ECM1	NA	ENSG00000143369	C	alzheimers	NA	no_MHC	ROSMAP	cis_only	0.698549	Not_qualifying_for_tier
rs6993770	Wald ratio	1	0.0389592	0.133914	1.06013	0.982194	1.14426	TRUE	8.88726e-26	TRUE	NA	NA	NA	NA	NA	NA	MGLL	OID20711	ENSG00000074416	TRUE	depression_Als_ukb_included	<0.8	not_MHC	UKB	cis_trans	0.698739	Not_qualifying_for_tier
rs335468	Wald ratio	1	0.237781	0.133977	0.700235	0.43938	1.11596	TRUE	2.3418e-06	TRUE	NA	NA	NA	NA	NA	NA	DBN1	NA	ENSG00000113758	C	anxiety_cc	<0.8	not_MHC	METABRAIN	cis_only	0.698804	Not_qualifying_for_tier
rs56101188	Wald ratio	1	0.737206	0.134122	0.33142	0.0781369	1.40573	TRUE	2.66927e-22	TRUE	NA	NA	NA	NA	NA	NA	BSG	OID20626	ENSG00000172270	C	anxiety_cc	<0.8	not_MHC	UKB	cis_only	0.699298	Not_qualifying_for_tier
rs11604371,rs68062776	Inverse variance weighted	2	0.0897047	0.134172	1.14381	0.959391	1.36368	TRUE	4.53512e-75	TRUE	0.721169	1	0.395761	NA	NA	NA	TRIM5	NA	ENSG00000132256	C,C	anxiety_cc	<0.8	not_MHC	EQTLGEN	cis_only	0.699298	Not_qualifying_for_tier
rs7514180	Wald ratio	1	0.0662223	0.134231	0.905583	0.795351	1.03109	TRUE	1.53406e-35	TRUE	NA	NA	NA	NA	NA	NA	NEXN	NA	ENSG00000162614	C	asd	<0.8	not_MHC	EQTLGEN	cis_only	0.699344	Not_qualifying_for_tier
rs74143867	Wald ratio	1	0.0310157	0.134476	0.95464	0.898336	1.01447	TRUE	3.25134e-114	TRUE	NA	NA	NA	NA	NA	NA	EGLN1	NA	ENSG00000135766	C	bipolar	<0.8	not_MHC	EQTLGEN	cis_only	0.700357	Not_qualifying_for_tier
rs58867185,rs7349633,rs7661323	Inverse variance weighted	3	0.0617127	0.13473	1.0967	0.971754	1.23771	TRUE	9.9839e-194	TRUE	2.97167	2	0.226313	0.00815924	0.0513507	0.899685	KLKB1	OID30760	ENSG00000164344	C,C,C	asd	<0.8	not_MHC	UKB	cis_only	0.700364	Not_qualifying_for_tier
rs10761731,rs7739450,rs7832219	Inverse variance weighted	3	0.00611882	0.134624	1.0092	0.997166	1.02137	TRUE	0	TRUE	2.5149	2	0.284378	-0.00271947	0.0050669	0.686411	VEGFA	OID20650	ENSG00000112715	T,C,T	depression_Als_ukb_included	<0.8	not_MHC	UKB	cis_trans	0.700364	Not_qualifying_for_tier
rs111757556,rs28656303,rs6818605	Inverse variance weighted	3	0.00985369	0.13473	0.98537	0.966522	1.00459	TRUE	2.24815e-172	TRUE	0.931621	2	0.627626	0.00559633	0.0071099	0.575479	SPINK2	NA	ENSG00000128040	C,C,C	depression_Als_ukb_included	<0.8	not_MHC	EQTLGEN	cis_only	0.700364	Not_qualifying_for_tier
rs1253012,rs1354034,rs55633651,rs74057107	Inverse variance weighted	4	0.0188318	0.134674	1.02857	0.991299	1.06725	TRUE	2.62359e-281	TRUE	2.91255	3	0.405306	-0.00521661	0.0128483	0.72405	DAAM1	NA	ENSG00000100592	C,T,C,C	adhd	<0.8	not_MHC	EQTLGEN	cis_trans	0.700364	Not_qualifying_for_tier
rs113624173,rs12480732,rs2712106,rs4665720,rs77086251	Inverse variance weighted	5	0.00448799	0.13473	1.00674	0.997918	1.01563	TRUE	0	TRUE	1.80803	4	0.771013	-0.000425601	0.00245985	0.873651	TP53I3	NA	ENSG00000115129	C,T,C,T,C	alzheimers	<0.8	not_MHC	EQTLGEN	cis_trans	0.700364	Not_qualifying_for_tier
rs16854835,rs2093539	Inverse variance weighted	2	0.0844277	0.1349	1.13454	0.961506	1.3387	TRUE	2.60501e-125	TRUE	0.273783	1	0.600806	NA	NA	NA	NFASC	OID20634	ENSG00000163531	C,C	anxiety_cc	<0.8	not_MHC	UKB	cis_only	0.700826	Not_qualifying_for_tier
rs4239702,rs6993770	Inverse variance weighted	2	0.0605198	0.13524	1.09461	0.972177	1.23247	TRUE	1.51924e-86	TRUE	9.38042	1	0.00219316	NA	NA	NA	CD40LG	OID20616	ENSG00000102245	T,T	depression_Als_ukb_included	<0.8	not_MHC	UKB	cis_trans	0.700826	Not_qualifying_for_tier
rs1434282,rs17324153,rs375455514	Inverse variance weighted	3	0.0173432	0.13493	1.02627	0.991967	1.06175	TRUE	5.87173e-83	TRUE	0.815497	2	0.665146	-0.0032929	0.0051145	0.635835	SCRN1	OID20542	ENSG00000136193	T,C,C	alzheimers	<0.8	not_MHC	UKB	cis_trans	0.700826	Not_qualifying_for_tier
rs77322490	Wald ratio	1	0.268865	0.135421	1.49396	0.882017	2.53048	TRUE	2.05253e-12	TRUE	NA	NA	NA	NA	NA	NA	ACRV1	OID30513	ENSG00000134940	C	asd	<0.8	not_MHC	UKB	cis_only	0.700826	Not_qualifying_for_tier
rs6993770	Wald ratio	1	0.0452706	0.135128	1.06998	0.979133	1.16926	TRUE	1.28087e-19	TRUE	NA	NA	NA	NA	NA	NA	SPG20	OID30656	ENSG00000133104	TRUE	depression_Als_ukb_included	<0.8	not_MHC	UKB	cis_trans	0.700826	Not_qualifying_for_tier
rs10282644,rs2906195,rs78419472	Inverse variance weighted	3	0.0673133	0.135425	1.10573	0.969057	1.26167	TRUE	7.91497e-122	TRUE	0.106811	2	0.947996	0.00506508	0.234013	0.986223	CD36	NA	ENSG00000135218	C,C,C	anxiety_cc	<0.8	not_MHC	EQTLGEN	cis_only	0.700826	Not_qualifying_for_tier
rs112466316,rs62482549	Inverse variance weighted	2	0.0231229	0.135272	0.966053	0.923247	1.01084	TRUE	4.8541e-193	TRUE	0.000279499	1	0.986661	NA	NA	NA	FIS1	NA	ENSG00000214253	C,C	adhd	<0.8	not_MHC	EQTLGEN	cis_only	0.700826	Not_qualifying_for_tier
rs12327820	Wald ratio	1	0.0105292	0.135317	1.01585	0.9951	1.03703	TRUE	2.46376e-54	TRUE	NA	NA	NA	NA	NA	NA	CD22	NA	ENSG00000012124	C	alzheimers	<0.8	not_MHC	EQTLGEN	cis_only	0.700826	Not_qualifying_for_tier
rs7335409	Wald ratio	1	0.110938	0.135418	0.847353	0.681761	1.05316	TRUE	4.51566e-09	TRUE	NA	NA	NA	NA	NA	NA	F10	NA	ENSG00000126218	C	schizophrenia	<0.8	not_MHC	EQTLGEN	cis_only	0.700826	Not_qualifying_for_tier
rs2510386	Wald ratio	1	0.020696	0.135055	1.03141	0.990411	1.07411	TRUE	2.82062e-66	TRUE	NA	NA	NA	NA	NA	NA	GAL	NA	ENSG00000069482	C	bipolar	<0.8	not_MHC	METABRAIN	cis_only	0.700826	Not_qualifying_for_tier
rs6913169	Wald ratio	1	0.0621868	0.134993	1.09741	0.971479	1.23966	TRUE	9.91611e-08	TRUE	NA	NA	NA	NA	NA	NA	SCGN	NA	ENSG00000079689	C	adhd	<0.8	caution_MHC	METABRAIN	cis_only	0.700826	Not_qualifying_for_tier
rs12763624	Wald ratio	1	0.131569	0.135282	1.21715	0.94048	1.57521	TRUE	3.74926e-19	TRUE	NA	NA	NA	NA	NA	NA	ANXA11	NA	ENSG00000122359	C	schizophrenia	NA	no_MHC	ROSMAP	cis_only	0.700826	Not_qualifying_for_tier
rs111843196	Wald ratio	1	0.0171994	0.135488	1.02601	0.991997	1.06118	TRUE	6.57313e-53	TRUE	NA	NA	NA	NA	NA	NA	SRPK2	NA	ENSG00000135250	C	depression_Als_ukb_included	<0.8	not_MHC	EQTLGEN	cis_only	0.700889	Not_qualifying_for_tier
rs1121800,rs9469017	Inverse variance weighted	2	0.0324962	0.135541	1.0497	0.984926	1.11873	TRUE	1.69664e-112	TRUE	0.155518	1	0.693317	NA	NA	NA	TNF	NA	ENSG00000232810	C,C	bipolar	<0.8	caution_MHC	EQTLGEN	cis_only	0.700902	Not_qualifying_for_tier
rs13289095,rs1343610,rs7999275	Inverse variance weighted	3	0.070825	0.135645	1.11147	0.967411	1.27699	TRUE	1.88361e-100	TRUE	0.378439	2	0.827605	0.011692	0.0551562	0.867018	OLFM4	NA	ENSG00000102837	T,C,C	anxiety_cc	<0.8	not_MHC	EQTLGEN	cis_trans	0.700917	Not_qualifying_for_tier
rs12889434	Wald ratio	1	0.0369859	0.135604	0.946299	0.880127	1.01745	TRUE	3.07391e-46	TRUE	NA	NA	NA	NA	NA	NA	LGMN	NA	ENSG00000100600	C	asd	<0.8	not_MHC	METABRAIN	cis_only	0.700917	Not_qualifying_for_tier
rs11168003,rs2082391,rs78744187	Inverse variance weighted	3	0.0571775	0.135776	1.08904	0.97358	1.21818	TRUE	1.34579e-144	TRUE	0.213635	2	0.89869	0.0400342	0.124996	0.802674	SCGB3A2	NA	ENSG00000164265	C,C,T	anxiety_cc	<0.8	not_MHC	EQTLGEN	cis_trans	0.701331	Not_qualifying_for_tier
rs10033900	Wald ratio	1	0.010005	0.13625	0.985204	0.966073	1.00471	TRUE	1.45032e-171	TRUE	NA	NA	NA	NA	NA	NA	CFI	OID30772	ENSG00000205403	C	alzheimers	<0.8	not_MHC	UKB	cis_only	0.702047	Not_qualifying_for_tier
rs77366227	Wald ratio	1	0.0387903	0.136363	0.94386	0.87476	1.01842	TRUE	6.39519e-169	TRUE	NA	NA	NA	NA	NA	NA	PEPD	OID30688	ENSG00000124299	C	adhd	<0.8	not_MHC	UKB	cis_only	0.702047	Not_qualifying_for_tier
rs34383631,rs55753183	Inverse variance weighted	2	0.0255225	0.136365	0.962699	0.915725	1.01208	TRUE	1.01097e-201	TRUE	0.0628008	1	0.802123	NA	NA	NA	CD6	NA	ENSG00000013725	C,C	adhd	<0.8	not_MHC	EQTLGEN	cis_only	0.702047	Not_qualifying_for_tier
rs11574452,rs1354034,rs505404	Inverse variance weighted	3	0.00686301	0.136343	1.01028	0.996776	1.02396	TRUE	3.69659e-143	TRUE	0.992274	2	0.608878	-0.000729797	0.00528947	0.912716	PF4	NA	ENSG00000163737	C,T,T	alzheimers	<0.8	not_MHC	EQTLGEN	cis_trans	0.702047	Not_qualifying_for_tier
rs1690313	Wald ratio	1	0.0158616	0.136071	0.976634	0.946739	1.00747	TRUE	2.62179e-24	TRUE	NA	NA	NA	NA	NA	NA	B2M	NA	ENSG00000166710	C	alzheimers	<0.8	not_MHC	EQTLGEN	cis_only	0.702047	Not_qualifying_for_tier
rs11658168	Wald ratio	1	0.0843537	0.1363	1.1339	0.961106	1.33776	TRUE	3.07107e-13	TRUE	NA	NA	NA	NA	NA	NA	POLR2A	NA	ENSG00000181222	C	schizophrenia	<0.8	not_MHC	EQTLGEN	cis_only	0.702047	Not_qualifying_for_tier
rs7210990	Wald ratio	1	0.133251	0.13637	1.21954	0.939224	1.58351	TRUE	3.35265e-09	TRUE	NA	NA	NA	NA	NA	NA	CLEC4A	NA	ENSG00000111729	TRUE	asd	<0.8	not_MHC	EQTLGEN	cis_trans	0.702047	Not_qualifying_for_tier
rs6724298	Wald ratio	1	0.0107781	0.136098	0.984064	0.963493	1.00507	TRUE	3.34175e-13	TRUE	NA	NA	NA	NA	NA	NA	GLI2	NA	ENSG00000074047	C	alzheimers	<0.8	not_MHC	METABRAIN	cis_only	0.702047	Not_qualifying_for_tier
rs10949838	Wald ratio	1	0.225247	0.136367	1.39863	0.899435	2.1749	TRUE	2.29091e-09	TRUE	NA	NA	NA	NA	NA	NA	CLIP2	NA	ENSG00000106665	C	alzheimers	NA	no_MHC	ROSMAP	cis_only	0.702047	Not_qualifying_for_tier
rs2818979	Wald ratio	1	0.0143827	0.136434	1.02165	0.993252	1.05086	TRUE	7.70156e-17	TRUE	NA	NA	NA	NA	NA	NA	IL17D	NA	ENSG00000172458	C	depression_Als_ukb_included	<0.8	not_MHC	METABRAIN	cis_only	0.702117	Not_qualifying_for_tier
rs3935998	Wald ratio	1	0.0921129	0.136635	0.871879	0.727861	1.04439	TRUE	4.9092e-08	TRUE	NA	NA	NA	NA	NA	NA	EPHA1	NA	ENSG00000146904	C	asd	<0.8	not_MHC	METABRAIN	cis_only	0.702887	Not_qualifying_for_tier
rs13171268	Wald ratio	1	0.12552	0.136816	0.829657	0.648715	1.06107	TRUE	1.30955e-15	TRUE	NA	NA	NA	NA	NA	NA	CXCL14	OID20458	ENSG00000145824	C	schizophrenia	>=0.8	not_MHC	UKB	cis_only	0.703464	Not_qualifying_for_tier
rs254415	Wald ratio	1	0.209496	0.136899	0.732265	0.48567	1.10407	TRUE	1.93221e-18	TRUE	NA	NA	NA	NA	NA	NA	TBCA	OID30616	ENSG00000171530	C	anxiety_cc	<0.8	not_MHC	UKB	cis_only	0.703464	Not_qualifying_for_tier
rs17146312	Wald ratio	1	0.0380537	0.136851	1.05824	0.982185	1.14019	TRUE	1.42282e-88	TRUE	NA	NA	NA	NA	NA	NA	WASL	NA	ENSG00000106299	C	bipolar	<0.8	not_MHC	EQTLGEN	cis_only	0.703464	Not_qualifying_for_tier
rs112771035,rs1486236	Inverse variance weighted	2	0.0176052	0.137087	0.974165	0.941124	1.00837	TRUE	1.03889e-145	TRUE	1.03597	1	0.30876	NA	NA	NA	FCN1	OID30690	ENSG00000085265	T,T	depression_Als_ukb_included	<0.8	not_MHC	UKB	cis_trans	0.703517	Not_qualifying_for_tier
rs1654425	Wald ratio	1	0.0926951	0.137047	0.87125	0.726506	1.04483	TRUE	2.07837e-36	TRUE	NA	NA	NA	NA	NA	NA	TREML1	OID30682	ENSG00000161911	TRUE	bipolar	<0.8	not_MHC	UKB	cis_trans	0.703517	Not_qualifying_for_tier
rs11756444,rs9467729	Inverse variance weighted	2	0.0324461	0.137112	1.04942	0.984758	1.11832	TRUE	1.80902e-164	TRUE	0.0714248	1	0.789273	NA	NA	NA	BTN3A2	NA	ENSG00000186470	C,C	asd	<0.8	caution_MHC	EQTLGEN	cis_only	0.703517	Not_qualifying_for_tier
rs112312308,rs12821379,rs1725823	Inverse variance weighted	3	0.0274971	0.136966	0.959932	0.909566	1.01309	TRUE	4.05212e-210	TRUE	1.05681	2	0.589546	0.0209463	0.0212159	0.504071	GPR133	NA	ENSG00000111452	C,C,C	bipolar	<0.8	not_MHC	EQTLGEN	cis_only	0.703517	Not_qualifying_for_tier
rs10947428,rs2296328	Inverse variance weighted	2	0.0113611	0.137372	1.01702	0.994625	1.03992	TRUE	0	TRUE	0.0611366	1	0.804708	NA	NA	NA	MLN	OID20541	ENSG00000096395	C,C	depression_Als_ukb_included	>=0.8	caution_MHC	UKB	cis_only	0.704093	Not_qualifying_for_tier
rs4963512	Wald ratio	1	0.170794	0.137344	1.28886	0.922195	1.80131	TRUE	1.08739e-10	TRUE	NA	NA	NA	NA	NA	NA	C1R	OID30753	ENSG00000159403	C	adhd	<0.8	not_MHC	UKB	cis_only	0.704093	Not_qualifying_for_tier
rs876615	Wald ratio	1	0.383511	0.137377	0.565663	0.266752	1.19952	TRUE	1.05704e-05	TRUE	NA	NA	NA	NA	NA	NA	HPCAL1	OID20615	ENSG00000115756	C	anxiety_cc	<0.8	not_MHC	UKB	cis_only	0.704093	Not_qualifying_for_tier
rs112772156,rs254415	Inverse variance weighted	2	0.104782	0.137505	0.855887	0.696986	1.05101	TRUE	6.16613e-108	TRUE	0.043882	1	0.834073	NA	NA	NA	TBCA	NA	ENSG00000171530	C,C	anxiety_cc	<0.8	not_MHC	EQTLGEN	cis_only	0.704231	Not_qualifying_for_tier
rs6993229	Wald ratio	1	0.0351282	0.137472	0.949163	0.886011	1.01682	TRUE	2.35065e-108	TRUE	NA	NA	NA	NA	NA	NA	YTHDF3	NA	ENSG00000185728	C	adhd	<0.8	not_MHC	EQTLGEN	cis_only	0.704231	Not_qualifying_for_tier
rs425283	Wald ratio	1	0.0170629	0.137562	1.02566	0.991927	1.06054	TRUE	4.63274e-11	TRUE	NA	NA	NA	NA	NA	NA	LILRB4	NA	ENSG00000186818	C	depression_Als_ukb_included	<0.8	not_MHC	METABRAIN	cis_only	0.704262	Not_qualifying_for_tier
rs2397084,rs7771511	Inverse variance weighted	2	0.149816	0.138259	1.24866	0.930935	1.67483	TRUE	1.10626e-32	TRUE	0.179495	1	0.671808	NA	NA	NA	IL17F	OID20456	ENSG00000112116	C,C	anxiety_cc	<0.8	not_MHC	UKB	cis_only	0.704882	Not_qualifying_for_tier
rs1801689,rs56278466,rs7579737,rs933493	Inverse variance weighted	4	0.00363944	0.111605	0.994226	0.987159	1.00134	TRUE	0	TRUE	1.61689	3	0.655567	0.00297533	0.00311188	0.439912	IL18R1	OID20652	ENSG00000115604	T,T,C,C	alzheimers	<0.8	not_MHC	UKB	cis_trans	0.676098	Not_qualifying_for_tier
rs705379	Wald ratio	1	0.112872	0.138414	0.845992	0.67809	1.05547	TRUE	1.49796e-60	TRUE	NA	NA	NA	NA	NA	NA	PON3	OID20777	ENSG00000105852	C	anxiety_cc	<0.8	not_MHC	UKB	cis_only	0.704882	Not_qualifying_for_tier
rs2062305	Wald ratio	1	0.124856	0.138244	0.831036	0.650639	1.06145	TRUE	4.16425e-26	TRUE	NA	NA	NA	NA	NA	NA	TNFSF11	OID20592	ENSG00000120659	C	asd	<0.8	not_MHC	UKB	cis_only	0.704882	Not_qualifying_for_tier
rs1654425	Wald ratio	1	0.022401	0.137799	1.0338	0.989395	1.0802	TRUE	9.19888e-37	TRUE	NA	NA	NA	NA	NA	NA	TREML1	OID30682	ENSG00000161911	TRUE	alzheimers	<0.8	not_MHC	UKB	cis_trans	0.704882	Not_qualifying_for_tier
rs10222524,rs3821358	Inverse variance weighted	2	0.015835	0.138252	0.976801	0.94695	1.00759	TRUE	8.16417e-87	TRUE	1.44667	1	0.229062	NA	NA	NA	CPOX	NA	ENSG00000080819	C,C	depression_Als_ukb_included	<0.8	not_MHC	EQTLGEN	cis_only	0.704882	Not_qualifying_for_tier
rs2007252,rs2255088,rs658230	Inverse variance weighted	3	0.00867957	0.138445	0.987223	0.97057	1.00416	TRUE	4.94391e-87	TRUE	1.82514	2	0.40149	-0.00245773	0.00302467	0.5656	PRKCQ	NA	ENSG00000065675	C,C,C	alzheimers	<0.8	not_MHC	EQTLGEN	cis_only	0.704882	Not_qualifying_for_tier
rs115290463,rs149007767	Inverse variance weighted	2	0.0131749	0.137965	1.01974	0.993741	1.04641	TRUE	2.39011e-88	TRUE	1.43897	1	0.230306	NA	NA	NA	CR1	NA	ENSG00000203710	C,T	alzheimers	<0.8	not_MHC	EQTLGEN	cis_trans	0.704882	Not_qualifying_for_tier
rs2523393,rs6684514	Inverse variance weighted	2	0.0634449	0.137819	0.910146	0.803722	1.03066	TRUE	2.82763e-31	TRUE	0.535479	1	0.464312	NA	NA	NA	TPD52L2	NA	ENSG00000101150	T,T	bipolar	<0.8	not_MHC	EQTLGEN	cis_trans	0.704882	Not_qualifying_for_tier
rs11217374	Wald ratio	1	0.0474704	0.138209	1.07291	0.977588	1.17753	TRUE	6.77678e-09	TRUE	NA	NA	NA	NA	NA	NA	PVRL1	NA	ENSG00000110400	C	depression_Als_ukb_included	<0.8	not_MHC	EQTLGEN	cis_only	0.704882	Not_qualifying_for_tier
rs7870151	Wald ratio	1	0.0550461	0.138089	1.08505	0.974082	1.20867	TRUE	9.44176e-48	TRUE	NA	NA	NA	NA	NA	NA	TSC1	NA	ENSG00000165699	C	adhd	<0.8	not_MHC	EQTLGEN	cis_only	0.704882	Not_qualifying_for_tier
rs2297842,rs2688758	Inverse variance weighted	2	0.00510165	0.13789	1.0076	0.997573	1.01772	TRUE	1.14046e-60	TRUE	1.01698	1	0.313237	NA	NA	NA	PCBD1	NA	ENSG00000166228	C,C	alzheimers	<0.8	not_MHC	METABRAIN	cis_only	0.704882	Not_qualifying_for_tier
rs1977395	Wald ratio	1	0.00623532	0.138375	1.00928	0.997023	1.02169	TRUE	2.61591e-40	TRUE	NA	NA	NA	NA	NA	NA	CPB2	NA	ENSG00000080618	C	alzheimers	<0.8	not_MHC	METABRAIN	cis_only	0.704882	Not_qualifying_for_tier
rs12336255	Wald ratio	1	0.0226345	0.138415	1.03411	0.989233	1.08102	TRUE	2.91894e-47	TRUE	NA	NA	NA	NA	NA	NA	HMCN2	NA	ENSG00000148357	C	schizophrenia	<0.8	not_MHC	METABRAIN	cis_only	0.704882	Not_qualifying_for_tier
rs10484053	Wald ratio	1	0.00969505	0.138265	1.01447	0.995379	1.03394	TRUE	1.98663e-101	TRUE	NA	NA	NA	NA	NA	NA	GLRX5	NA	ENSG00000182512	C	alzheimers	NA	no_MHC	ROSMAP	cis_only	0.704882	Not_qualifying_for_tier
rs16830188,rs660442	Inverse variance weighted	2	0.0970092	0.138541	1.15453	0.954618	1.39631	TRUE	2.97676e-63	TRUE	1.73651	1	0.187581	NA	NA	NA	VEGFB	OID30554	ENSG00000173511	T,C	adhd	<0.8	not_MHC	UKB	cis_trans	0.70511	Not_qualifying_for_tier
rs12740374,rs62059793	Inverse variance weighted	2	0.046565	0.138612	0.933362	0.851949	1.02256	TRUE	1.2879e-208	TRUE	0.00636927	1	0.93639	NA	NA	NA	TNFSF13	OID20733	ENSG00000161955	T,C	asd	<0.8	not_MHC	UKB	cis_trans	0.705215	Not_qualifying_for_tier
rs1354034,rs143331722,rs7080536	Inverse variance weighted	3	0.119254	0.138674	0.838127	0.663435	1.05882	TRUE	1.89867e-33	TRUE	2.59207	2	0.273615	-0.0277743	0.0179255	0.364869	NBN	OID20442	ENSG00000104320	T,T,T	bipolar	<0.8	not_MHC	UKB	cis_trans	0.705269	Not_qualifying_for_tier
rs2397084,rs7771511,rs77860839	Inverse variance weighted	3	0.0520669	0.138862	1.08011	0.97532	1.19615	TRUE	2.02077e-108	TRUE	0.88549	2	0.642271	-0.00752767	0.0429821	0.889625	IL17F	OID20456	ENSG00000112116	C,C,C	bipolar	<0.8	not_MHC	UKB	cis_only	0.705302	Not_qualifying_for_tier
rs10033900,rs1260326,rs150844304,rs204886	Inverse variance weighted	4	0.0380971	0.139001	0.945194	0.877186	1.01847	TRUE	5.21386e-206	TRUE	0.456918	3	0.928249	0.000505536	0.0109616	0.967406	CFI	OID30772	ENSG00000205403	C,T,T,T	adhd	<0.8	not_MHC	UKB	cis_trans	0.705302	Not_qualifying_for_tier
rs2397084,rs7771511,rs77860839	Inverse variance weighted	3	0.0520669	0.138862	1.08011	0.97532	1.19615	TRUE	2.02077e-108	TRUE	0.88549	2	0.642271	-0.00752767	0.0429821	0.889625	IL17F	OID20456	ENSG00000112116	C,C,C	bipolar	<0.8	not_MHC	UKB	cis_trans	0.705302	Not_qualifying_for_tier
rs1602914	Wald ratio	1	0.423055	0.138943	1.87014	0.816134	4.28533	TRUE	1.63355e-05	TRUE	NA	NA	NA	NA	NA	NA	RABEP1	OID30647	ENSG00000029725	C	anxiety_cc	<0.8	not_MHC	UKB	cis_only	0.705302	Not_qualifying_for_tier
rs10761737	Wald ratio	1	0.0181849	0.139036	0.973456	0.939371	1.00878	TRUE	4.09364e-50	TRUE	NA	NA	NA	NA	NA	NA	PF4	OID30764	ENSG00000163737	TRUE	alzheimers	<0.8	not_MHC	UKB	cis_trans	0.705302	Not_qualifying_for_tier
rs7210990	Wald ratio	1	0.0306707	0.138973	0.955633	0.899878	1.01484	TRUE	1.61674e-17	TRUE	NA	NA	NA	NA	NA	NA	CLEC4A	NA	ENSG00000111729	TRUE	depression_Als_ukb_included	<0.8	not_MHC	EQTLGEN	cis_trans	0.705302	Not_qualifying_for_tier
rs12747953	Wald ratio	1	0.0681834	0.138873	1.10618	0.967802	1.26434	TRUE	1.46343e-08	TRUE	NA	NA	NA	NA	NA	NA	PLA2G4A	NA	ENSG00000116711	C	bipolar	<0.8	not_MHC	METABRAIN	cis_only	0.705302	Not_qualifying_for_tier
rs6081238	Wald ratio	1	0.0865133	0.1391	1.13651	0.959253	1.34653	TRUE	8.34321e-53	TRUE	NA	NA	NA	NA	NA	NA	DTD1	OID30580	ENSG00000125821	C	asd	<0.8	not_MHC	UKB	cis_only	0.705369	Not_qualifying_for_tier
rs34008398,rs7848055	Inverse variance weighted	2	0.00835557	0.139175	1.01243	0.995988	1.02915	TRUE	6.05693e-269	TRUE	2.44988	1	0.117534	NA	NA	NA	BMP10	OID30575	ENSG00000163217	C,T	alzheimers	<0.8	not_MHC	UKB	cis_trans	0.705438	Not_qualifying_for_tier
rs149007767,rs28362947	Inverse variance weighted	2	0.0191379	0.139254	1.0287	0.990829	1.06802	TRUE	4.5384e-252	TRUE	6.98072	1	0.00823926	NA	NA	NA	SERPING1	NA	ENSG00000149131	T,C	depression_Als_ukb_included	<0.8	not_MHC	EQTLGEN	cis_trans	0.705438	Not_qualifying_for_tier
rs6733487	Wald ratio	1	0.128756	0.139267	1.2097	0.93989	1.55696	TRUE	5.36659e-06	TRUE	NA	NA	NA	NA	NA	NA	PIKFYVE	NA	ENSG00000115020	C	schizophrenia	<0.8	not_MHC	EQTLGEN	cis_only	0.705438	Not_qualifying_for_tier
rs2355728,rs7252512	Inverse variance weighted	2	0.0194178	0.139441	1.02911	0.990682	1.06903	TRUE	0	TRUE	0.0638783	1	0.800468	NA	NA	NA	PINLYP	OID30651	ENSG00000234465	C,C	schizophrenia	<0.8	not_MHC	UKB	cis_only	0.705804	Not_qualifying_for_tier
rs28464365	Wald ratio	1	0.0790449	0.139492	0.88976	0.762059	1.03886	TRUE	4.074e-33	TRUE	NA	NA	NA	NA	NA	NA	IL1A	OID20488	ENSG00000115008	TRUE	schizophrenia	<0.8	caution_MHC	UKB	cis_trans	0.705804	Not_qualifying_for_tier
rs10761737	Wald ratio	1	0.0788897	0.139478	0.889961	0.762463	1.03878	TRUE	5.79923e-46	TRUE	NA	NA	NA	NA	NA	NA	PF4	OID30764	ENSG00000163737	TRUE	adhd	<0.8	not_MHC	UKB	cis_trans	0.705804	Not_qualifying_for_tier
rs1471633,rs4917	Inverse variance weighted	2	0.0172507	0.139584	1.02581	0.991708	1.06109	TRUE	3.761e-97	TRUE	1.78647	1	0.181357	NA	NA	NA	PDZK1	OID30550	ENSG00000174827	C,T	alzheimers	<0.8	not_MHC	UKB	cis_trans	0.706016	Not_qualifying_for_tier
rs11808092	Wald ratio	1	0.0173858	0.139767	0.974654	0.942001	1.00844	TRUE	1.04418e-56	TRUE	NA	NA	NA	NA	NA	NA	EVI5	OID30519	ENSG00000067208	C	alzheimers	<0.8	not_MHC	UKB	cis_only	0.706111	Not_qualifying_for_tier
rs62353655	Wald ratio	1	0.0208865	0.139858	0.969635	0.930742	1.01015	TRUE	6.63426e-88	TRUE	NA	NA	NA	NA	NA	NA	LIFR	OID20606	ENSG00000113594	C	depression_Als_ukb_included	<0.8	not_MHC	UKB	cis_only	0.706111	Not_qualifying_for_tier
rs2731673	Wald ratio	1	0.126271	0.139707	1.20501	0.94082	1.54339	TRUE	1.29131e-12	TRUE	NA	NA	NA	NA	NA	NA	F12	NA	ENSG00000131187	C	asd	<0.8	not_MHC	EQTLGEN	cis_only	0.706111	Not_qualifying_for_tier
rs1376126	Wald ratio	1	0.00569473	0.139669	0.991624	0.980617	1.00275	TRUE	3.63622e-193	TRUE	NA	NA	NA	NA	NA	NA	NELL2	NA	ENSG00000184613	C	depression_Als_ukb_included	<0.8	not_MHC	EQTLGEN	cis_only	0.706111	Not_qualifying_for_tier
rs11078559	Wald ratio	1	1.10888	0.139812	5.14102	0.584996	45.1799	TRUE	2.67706e-14	TRUE	NA	NA	NA	NA	NA	NA	RABEP1	NA	ENSG00000029725	C	anxiety_cc	NA	no_MHC	ROSMAP	cis_only	0.706111	Not_qualifying_for_tier
rs10405357,rs1433574,rs4632248	Inverse variance weighted	3	0.0799705	0.140138	0.888715	0.759784	1.03952	TRUE	8.30926e-105	TRUE	4.23798	2	0.120153	0.0101723	0.0276728	0.775745	PARP1	OID20500	ENSG00000143799	T,C,T	bipolar	<0.8	not_MHC	UKB	cis_trans	0.706464	Not_qualifying_for_tier
rs11898628,rs62142192	Inverse variance weighted	2	0.152138	0.140092	0.798938	0.59294	1.0765	TRUE	5.46521e-19	TRUE	2.27534	1	0.131446	NA	NA	NA	POF1B	OID30504	ENSG00000124429	T,T	schizophrenia	<0.8	not_MHC	UKB	cis_trans	0.706464	Not_qualifying_for_tier
rs10490973,rs9414809	Inverse variance weighted	2	0.0217273	0.139996	0.968443	0.928068	1.01058	TRUE	1.17118e-36	TRUE	0.437875	1	0.50815	NA	NA	NA	PRKG1	NA	ENSG00000185532	C,C	depression_Als_ukb_included	<0.8	not_MHC	EQTLGEN	cis_only	0.706464	Not_qualifying_for_tier
rs113628736,rs6895049,rs7719848	Inverse variance weighted	3	0.00856323	0.140104	1.01271	0.995859	1.02986	TRUE	2.44646e-93	TRUE	0.0105112	2	0.994758	0.000321216	0.00328906	0.938023	MOCS2	NA	ENSG00000164172	T,C,C	alzheimers	<0.8	not_MHC	EQTLGEN	cis_trans	0.706464	Not_qualifying_for_tier
rs6084653	Wald ratio	1	0.0218	0.140233	0.968358	0.927854	1.01063	TRUE	4.87176e-33	TRUE	NA	NA	NA	NA	NA	NA	GMPR	NA	ENSG00000137198	TRUE	depression_Als_ukb_included	<0.8	not_MHC	EQTLGEN	cis_trans	0.706464	Not_qualifying_for_tier
rs3776526	Wald ratio	1	0.059273	0.140203	1.09137	0.971664	1.22581	TRUE	8.61335e-09	TRUE	NA	NA	NA	NA	NA	NA	C9	NA	ENSG00000113600	C	bipolar	<0.8	not_MHC	METABRAIN	cis_only	0.706464	Not_qualifying_for_tier
rs1789165	Wald ratio	1	0.0640378	0.140394	1.09901	0.969377	1.24599	TRUE	3.894e-30	TRUE	NA	NA	NA	NA	NA	NA	ORAOV1	NA	ENSG00000149716	C	adhd	<0.8	not_MHC	EQTLGEN	cis_only	0.707019	Not_qualifying_for_tier
rs181242111,rs2519093,rs56278466	Inverse variance weighted	3	0.011096	0.141262	1.01646	0.99459	1.03881	TRUE	8.97911e-216	TRUE	0.89367	2	0.639649	0.00143143	0.0100682	0.910092	CXorf36	OID30582	ENSG00000147113	T,T,T	alzheimers	<0.8	not_MHC	UKB	cis_trans	0.707025	Not_qualifying_for_tier
rs28929474,rs3749985,rs688009	Inverse variance weighted	3	0.0928507	0.141185	1.14639	0.955646	1.37521	TRUE	3.44299e-25	TRUE	2.20069	2	0.332757	0.023307	0.0170295	0.401713	PDIA3	OID30573	ENSG00000167004	T,T,C	bipolar	<0.8	not_MHC	UKB	cis_trans	0.707025	Not_qualifying_for_tier
rs179133	Wald ratio	1	0.0716253	0.141219	0.899983	0.782106	1.03563	TRUE	6.19198e-40	TRUE	NA	NA	NA	NA	NA	NA	GLRX5	OID30663	ENSG00000182512	C	schizophrenia	<0.8	not_MHC	UKB	cis_only	0.707025	Not_qualifying_for_tier
rs17324153	Wald ratio	1	0.0305073	0.140512	1.04599	0.985279	1.11044	TRUE	6.95548e-44	TRUE	NA	NA	NA	NA	NA	NA	SCRN1	OID20542	ENSG00000136193	C	depression_Als_ukb_included	<0.8	not_MHC	UKB	cis_only	0.707025	Not_qualifying_for_tier
rs3813202	Wald ratio	1	0.154199	0.141124	0.796983	0.589105	1.07822	TRUE	1.44444e-31	TRUE	NA	NA	NA	NA	NA	NA	TNFRSF4	OID20653	ENSG00000186827	C	asd	<0.8	not_MHC	UKB	cis_only	0.707025	Not_qualifying_for_tier
rs11603123	Wald ratio	1	0.0538327	0.14123	0.923855	0.831344	1.02666	TRUE	1.65476e-106	TRUE	NA	NA	NA	NA	NA	NA	CLEC4A	OID20573	ENSG00000111729	TRUE	adhd	<0.8	not_MHC	UKB	cis_trans	0.707025	Not_qualifying_for_tier
rs11131186,rs452792	Inverse variance weighted	2	0.0228371	0.141226	0.966959	0.924632	1.01122	TRUE	9.4691e-195	TRUE	0.592325	1	0.441521	NA	NA	NA	CRELD1	NA	ENSG00000163703	C,C	schizophrenia	<0.8	not_MHC	EQTLGEN	cis_only	0.707025	Not_qualifying_for_tier
rs11672697,rs117588766	Inverse variance weighted	2	0.0370352	0.141209	0.946968	0.880664	1.01826	TRUE	2.90169e-87	TRUE	0.0311857	1	0.859827	NA	NA	NA	PEPD	NA	ENSG00000124299	C,C	bipolar	<0.8	not_MHC	EQTLGEN	cis_only	0.707025	Not_qualifying_for_tier
rs112958256,rs77934771	Inverse variance weighted	2	0.0227454	0.141237	1.03403	0.988944	1.08117	TRUE	1.73063e-185	TRUE	0.355439	1	0.55105	NA	NA	NA	TNFSF13	NA	ENSG00000161955	C,C	adhd	<0.8	not_MHC	EQTLGEN	cis_only	0.707025	Not_qualifying_for_tier
rs2082391,rs78744187	Inverse variance weighted	2	0.025227	0.140957	0.963541	0.917057	1.01238	TRUE	6.88955e-164	TRUE	0.665532	1	0.414614	NA	NA	NA	SCGB3A2	NA	ENSG00000164265	C,T	adhd	<0.8	not_MHC	EQTLGEN	cis_trans	0.707025	Not_qualifying_for_tier
rs7210990	Wald ratio	1	0.0833756	0.140715	1.13068	0.96022	1.33141	TRUE	2.13382e-13	TRUE	NA	NA	NA	NA	NA	NA	CLEC4A	NA	ENSG00000111729	TRUE	schizophrenia	<0.8	not_MHC	EQTLGEN	cis_trans	0.707025	Not_qualifying_for_tier
rs149007767	Wald ratio	1	0.144461	0.140547	0.808237	0.608935	1.07277	TRUE	1.03328e-07	TRUE	NA	NA	NA	NA	NA	NA	MAP2K6	NA	ENSG00000108984	TRUE	bipolar	<0.8	not_MHC	EQTLGEN	cis_trans	0.707025	Not_qualifying_for_tier
rs10874656	Wald ratio	1	0.0110831	0.140771	1.01646	0.994616	1.03878	TRUE	5.35406e-25	TRUE	NA	NA	NA	NA	NA	NA	EVI5	NA	ENSG00000067208	C	depression_Als_ukb_included	<0.8	not_MHC	METABRAIN	cis_only	0.707025	Not_qualifying_for_tier
rs6738771	Wald ratio	1	0.0528695	0.140741	1.08099	0.974583	1.19902	TRUE	1.31357e-09	TRUE	NA	NA	NA	NA	NA	NA	GALNT3	NA	ENSG00000115339	C	adhd	<0.8	not_MHC	METABRAIN	cis_only	0.707025	Not_qualifying_for_tier
rs12685309	Wald ratio	1	0.0463836	0.141189	1.07063	0.977591	1.17253	TRUE	1.91516e-24	TRUE	NA	NA	NA	NA	NA	NA	GSN	NA	ENSG00000148180	C	asd	<0.8	not_MHC	METABRAIN	cis_only	0.707025	Not_qualifying_for_tier
rs61978289	Wald ratio	1	0.0597147	0.140573	0.915762	0.814615	1.02947	TRUE	1.16383e-14	TRUE	NA	NA	NA	NA	NA	NA	SERPINA5	NA	ENSG00000188488	C	asd	<0.8	not_MHC	METABRAIN	cis_only	0.707025	Not_qualifying_for_tier
rs4962386	Wald ratio	1	0.0481199	0.140923	1.07342	0.976808	1.17959	TRUE	1.35998e-14	TRUE	NA	NA	NA	NA	NA	NA	LHPP	NA	ENSG00000107902	C	depression_Als_ukb_included	NA	no_MHC	ROSMAP	cis_only	0.707025	Not_qualifying_for_tier
rs3026271,rs6471081	Inverse variance weighted	2	0.00461608	0.141331	1.00681	0.997745	1.01596	TRUE	8.84835e-241	TRUE	0.0849949	1	0.770639	NA	NA	NA	DECR1	NA	ENSG00000104325	C,C	alzheimers	<0.8	not_MHC	EQTLGEN	cis_only	0.707115	Not_qualifying_for_tier
rs28724243,rs511874	Inverse variance weighted	2	0.131053	0.141469	1.21251	0.937844	1.56762	TRUE	6.87413e-25	TRUE	0.694146	1	0.404758	NA	NA	NA	IL12RB2	OID30422	ENSG00000081985	T,T	bipolar	<0.8	not_MHC	UKB	cis_trans	0.707552	Not_qualifying_for_tier
rs1049742,rs11768123,rs7777104	Inverse variance weighted	3	0.00814392	0.14201	0.988113	0.972466	1.00401	TRUE	2.08904e-213	TRUE	0.33827	2	0.844395	0.00147363	0.00332896	0.734693	AOC1	OID20452	ENSG00000002726	C,C,C	alzheimers	<0.8	not_MHC	UKB	cis_only	0.708143	Not_qualifying_for_tier
rs11706303,rs142978915,rs2232346,rs2884632	Inverse variance weighted	4	0.0058182	0.141834	1.00858	0.997147	1.02015	TRUE	0	TRUE	6.10484	3	0.106619	-0.00580443	0.0111858	0.655531	IL17RB	OID20585	ENSG00000056736	C,C,C,C	alzheimers	<0.8	not_MHC	UKB	cis_only	0.708143	Not_qualifying_for_tier
rs1354034,rs7080536	Inverse variance weighted	2	0.100249	0.141869	0.863076	0.709112	1.05047	TRUE	2.52799e-54	TRUE	2.45566	1	0.117102	NA	NA	NA	PSIP1	OID20534	ENSG00000164985	T,T	schizophrenia	<0.8	not_MHC	UKB	cis_trans	0.708143	Not_qualifying_for_tier
rs7358070	Wald ratio	1	0.146592	0.142047	0.806358	0.604987	1.07475	TRUE	1.66147e-10	TRUE	NA	NA	NA	NA	NA	NA	PRDX3	OID20483	ENSG00000165672	C	schizophrenia	<0.8	not_MHC	UKB	cis_only	0.708143	Not_qualifying_for_tier
rs188904277	Wald ratio	1	0.04482	0.141926	1.06804	0.978219	1.16611	TRUE	2.66959e-108	TRUE	NA	NA	NA	NA	NA	NA	TREM2	OID20731	ENSG00000095970	C	asd	<0.8	not_MHC	UKB	cis_only	0.708143	Not_qualifying_for_tier
rs113916765,rs11756444,rs9467729	Inverse variance weighted	3	0.00476304	0.141902	1.00702	0.997663	1.01647	TRUE	2.68738e-268	TRUE	1.22677	2	0.541514	-0.0469698	0.166165	0.824622	BTN3A2	NA	ENSG00000186470	C,C,C	alzheimers	<0.8	caution_MHC	EQTLGEN	cis_only	0.708143	Not_qualifying_for_tier
rs11657442,rs117431114,rs2661611	Inverse variance weighted	3	0.00752262	0.142037	1.01111	0.996308	1.02612	TRUE	4.49755e-277	TRUE	1.93521	2	0.379993	0.00069609	0.0107619	0.95888	SDK2	NA	ENSG00000069188	C,C,C	depression_Als_ukb_included	<0.8	not_MHC	EQTLGEN	cis_only	0.708143	Not_qualifying_for_tier
rs111778408,rs149007767,rs1800693,rs56388170	Inverse variance weighted	4	0.0142035	0.141852	1.02108	0.993049	1.04991	TRUE	8.35759e-70	TRUE	5.19242	3	0.158237	-0.00579239	0.00565418	0.413355	RELB	NA	ENSG00000104856	T,T,T,T	alzheimers	<0.8	not_MHC	EQTLGEN	cis_trans	0.708143	Not_qualifying_for_tier
rs10929605,rs11689299,rs3184504	Inverse variance weighted	3	0.0395672	0.141639	0.943506	0.873101	1.01959	TRUE	1.20942e-146	TRUE	2.58852	2	0.274101	0.0192857	0.0120825	0.356302	YWHAQ	NA	ENSG00000134308	C,C,T	adhd	<0.8	not_MHC	EQTLGEN	cis_trans	0.708143	Not_qualifying_for_tier
rs10414365,rs117953671,rs142996134,rs72480757,rs74774333,rs8109034	Inverse variance weighted	6	0.0203169	0.142285	1.03026	0.990041	1.07211	TRUE	0	TRUE	5.25899	5	0.385097	-0.00820889	0.0215522	0.722654	CEACAM21	OID20548	ENSG00000007129	T,C,C,C,C,C	asd	<0.8	not_MHC	UKB	cis_trans	0.708598	Not_qualifying_for_tier
rs113662511,rs117299259,rs117435545,rs142139359,rs185084812,rs67971665,rs7805778	Inverse variance weighted	7	0.0210125	0.142343	0.969642	0.930519	1.01041	TRUE	0	TRUE	13.5467	6	0.0351307	-0.169159	0.145595	0.297738	SKAP2	NA	ENSG00000005020	C,C,C,C,C,C,C	schizophrenia	<0.8	not_MHC	EQTLGEN	cis_only	0.708598	Not_qualifying_for_tier
rs1354034,rs471994	Inverse variance weighted	2	0.0859117	0.142269	0.881556	0.744939	1.04323	TRUE	3.80576e-37	TRUE	1.84584	1	0.174268	NA	NA	NA	MMP1	NA	ENSG00000196611	T,C	asd	<0.8	not_MHC	EQTLGEN	cis_trans	0.708598	Not_qualifying_for_tier
rs2471807	Wald ratio	1	0.121718	0.142297	1.19554	0.941791	1.51765	TRUE	4.37783e-11	TRUE	NA	NA	NA	NA	NA	NA	BTD	NA	ENSG00000169814	C	asd	<0.8	not_MHC	EQTLGEN	cis_only	0.708598	Not_qualifying_for_tier
rs10919196,rs149007767,rs2239854,rs2244529,rs4987391	Inverse variance weighted	5	0.00338491	0.142532	0.995049	0.988469	1.00167	TRUE	0	TRUE	2.94768	4	0.566619	0.00542677	0.0141452	0.726814	SELL	NA	ENSG00000188404	C,T,C,C,C	alzheimers	<0.8	not_MHC	EQTLGEN	cis_trans	0.709029	Not_qualifying_for_tier
rs1871631	Wald ratio	1	0.0199368	0.142528	0.971187	0.933969	1.00989	TRUE	7.98308e-174	TRUE	NA	NA	NA	NA	NA	NA	PRKG1	NA	ENSG00000185532	C	asd	<0.8	not_MHC	METABRAIN	cis_only	0.709029	Not_qualifying_for_tier
rs115139753,rs12207105	Inverse variance weighted	2	0.0287868	0.142636	1.04311	0.985881	1.10365	TRUE	3.71025e-54	TRUE	0.00194655	1	0.964809	NA	NA	NA	IL20RA	NA	ENSG00000016402	C,C	adhd	<0.8	not_MHC	METABRAIN	cis_only	0.709291	Not_qualifying_for_tier
rs73154208	Wald ratio	1	0.0743162	0.142732	0.896798	0.775238	1.03742	TRUE	5.43894e-22	TRUE	NA	NA	NA	NA	NA	NA	EPHA1	NA	ENSG00000146904	C	adhd	<0.8	not_MHC	EQTLGEN	cis_only	0.709514	Not_qualifying_for_tier
rs555932	Wald ratio	1	0.145482	0.142789	1.23763	0.930584	1.646	TRUE	4.79276e-09	TRUE	NA	NA	NA	NA	NA	NA	CD244	NA	ENSG00000122223	C	anxiety_cc	<0.8	not_MHC	METABRAIN	cis_only	0.709545	Not_qualifying_for_tier
rs1049742,rs11768123,rs7777104	Inverse variance weighted	3	0.0501346	0.143071	0.929211	0.842246	1.02516	TRUE	6.24738e-123	TRUE	2.3221	2	0.313157	-0.01051	0.0198177	0.68957	AOC1	OID20452	ENSG00000002726	C,C,C	asd	<0.8	not_MHC	UKB	cis_only	0.71069	Not_qualifying_for_tier
rs146201210	Wald ratio	1	0.135333	0.143338	0.820324	0.629198	1.06951	TRUE	1.33208e-22	TRUE	NA	NA	NA	NA	NA	NA	IL7	OID20535	ENSG00000104432	C	asd	<0.8	not_MHC	UKB	cis_only	0.711109	Not_qualifying_for_tier
rs72642432	Wald ratio	1	0.0900085	0.143207	1.14084	0.956334	1.36095	TRUE	1.79744e-46	TRUE	NA	NA	NA	NA	NA	NA	PSTPIP2	OID30596	ENSG00000152229	C	asd	<0.8	not_MHC	UKB	cis_only	0.711109	Not_qualifying_for_tier
rs149007767,rs2364480	Inverse variance weighted	2	0.0240166	0.143364	0.965465	0.921071	1.012	TRUE	3.53298e-245	TRUE	0.855483	1	0.355006	NA	NA	NA	LTBR	NA	ENSG00000111321	T,C	bipolar	<0.8	not_MHC	EQTLGEN	cis_trans	0.711109	Not_qualifying_for_tier
rs7995973	Wald ratio	1	0.0509886	0.143278	1.07749	0.975012	1.19073	TRUE	1.75175e-45	TRUE	NA	NA	NA	NA	NA	NA	SPRY2	NA	ENSG00000136158	C	adhd	<0.8	not_MHC	EQTLGEN	cis_only	0.711109	Not_qualifying_for_tier
rs114618974	Wald ratio	1	0.0840781	0.143411	1.13091	0.959091	1.33351	TRUE	1.58288e-19	TRUE	NA	NA	NA	NA	NA	NA	TGOLN2	NA	ENSG00000152291	C	adhd	<0.8	not_MHC	EQTLGEN	cis_only	0.711109	Not_qualifying_for_tier
rs76399157,rs9845339	Inverse variance weighted	2	0.0135755	0.144132	1.02003	0.993243	1.04753	TRUE	1.01953e-227	TRUE	0.116608	1	0.732743	NA	NA	NA	LRRN1	OID20438	ENSG00000175928	C,C	bipolar	<0.8	not_MHC	UKB	cis_only	0.711175	Not_qualifying_for_tier
rs10935444,rs1249886,rs143266780,rs2519093,rs73229413,rs74980526	Inverse variance weighted	6	0.00640445	0.143659	1.00941	0.996818	1.02216	TRUE	0	TRUE	3.39171	5	0.639833	0.00188466	0.00495894	0.723225	CD200R1	OID20595	ENSG00000163606	T,C,C,T,C,T	depression_Als_ukb_included	<0.8	not_MHC	UKB	cis_trans	0.711175	Not_qualifying_for_tier
rs240556,rs3826331,rs3917922,rs3917999,rs3918018	Inverse variance weighted	5	0.0345095	0.143537	1.05177	0.982986	1.12538	TRUE	0	TRUE	7.46012	4	0.113481	0.0216206	0.00956712	0.108938	CSF3R	OID30527	ENSG00000119535	T,T,C,C,C	adhd	<0.8	not_MHC	UKB	cis_trans	0.711175	Not_qualifying_for_tier
rs10935473,rs10935473,rs2519093,rs2519093,rs17207629,rs17207629,rs17598658,rs17598658,rs3734840,rs3734840,rs9262653,rs9262653,rs9266658,rs9266658	Inverse variance weighted	7	0.0436205	0.144348	0.938308	0.86142	1.02206	TRUE	0	TRUE	46.5455	6	2.30525e-08	0.00153791	0.0276068	0.957732	MICA	OID20593	ENSG00000204520	T,T,T,T,C,C,T,T,T,T,C,C,C,C	bipolar	<0.8	not_MHC	UKB	cis_trans	0.711175	Not_qualifying_for_tier
rs10935473,rs10935473,rs17207629,rs17207629,rs17598658,rs17598658,rs3734840,rs3734840,rs9262653,rs9262653,rs2519093,rs2519093,rs9266658,rs9266658	Inverse variance weighted	7	0.0436205	0.144348	0.938308	0.86142	1.02206	TRUE	0	TRUE	46.5455	6	2.30525e-08	0.00153791	0.0276068	0.957732	MICB	OID20593	ENSG00000204516	T,T,C,C,T,T,T,T,C,C,T,T,C,C	bipolar	<0.8	not_MHC	UKB	cis_trans	0.711175	Not_qualifying_for_tier
rs7765828	Wald ratio	1	0.154185	0.14381	0.798213	0.59003	1.07985	TRUE	8.33497e-17	TRUE	NA	NA	NA	NA	NA	NA	GMPR2	OID30623	ENSG00000100938	TRUE	asd	<0.8	not_MHC	UKB	cis_trans	0.711175	Not_qualifying_for_tier
rs11265393,rs115503831,rs2050523	Inverse variance weighted	3	0.0444455	0.144094	1.06708	0.978053	1.1642	TRUE	4.47422e-156	TRUE	3.2074	2	0.201151	0.00765954	0.0415086	0.883832	CD84	NA	ENSG00000066294	C,C,C	asd	<0.8	not_MHC	EQTLGEN	cis_only	0.711175	Not_qualifying_for_tier
rs1951703,rs2071425	Inverse variance weighted	2	0.0304956	0.143995	1.04556	0.9849	1.10996	TRUE	7.80669e-176	TRUE	0.722647	1	0.395277	NA	NA	NA	CXCL1	NA	ENSG00000163739	C,C	adhd	<0.8	not_MHC	EQTLGEN	cis_only	0.711175	Not_qualifying_for_tier
rs10753215,rs3845392,rs72710681	Inverse variance weighted	3	0.00607978	0.143745	0.991151	0.97941	1.00303	TRUE	0	TRUE	1.93793	2	0.379476	-0.00105196	0.00768439	0.913388	QSOX1	NA	ENSG00000116260	C,C,C	depression_Als_ukb_included	<0.8	not_MHC	EQTLGEN	cis_only	0.711175	Not_qualifying_for_tier
rs11189181,rs113920358,rs405281,rs740512	Inverse variance weighted	4	0.0112582	0.144001	0.983686	0.962217	1.00563	TRUE	2.94955e-164	TRUE	3.98947	3	0.262604	0.00576349	0.00452803	0.331019	NUB1	NA	ENSG00000013374	T,C,C,C	depression_Als_ukb_included	<0.8	not_MHC	EQTLGEN	cis_trans	0.711175	Not_qualifying_for_tier
rs10518336,rs11602954,rs1354034	Inverse variance weighted	3	0.00642683	0.143692	1.00944	0.996806	1.02224	TRUE	3.81921e-165	TRUE	0.520145	2	0.770996	-0.00275553	0.00516252	0.687873	PDE5A	NA	ENSG00000138735	C,T,T	alzheimers	<0.8	not_MHC	EQTLGEN	cis_trans	0.711175	Not_qualifying_for_tier
rs2710869	Wald ratio	1	0.146415	0.144219	0.807506	0.606059	1.07591	TRUE	5.56643e-09	TRUE	NA	NA	NA	NA	NA	NA	AGRN	NA	ENSG00000188157	C	bipolar	<0.8	not_MHC	EQTLGEN	cis_only	0.711175	Not_qualifying_for_tier
rs72950883	Wald ratio	1	0.0541574	0.144254	0.923969	0.830917	1.02744	TRUE	7.71983e-35	TRUE	NA	NA	NA	NA	NA	NA	IL1RN	NA	ENSG00000136689	C	schizophrenia	<0.8	not_MHC	EQTLGEN	cis_only	0.711175	Not_qualifying_for_tier
rs7234211	Wald ratio	1	0.0184457	0.144171	1.0273	0.990827	1.06512	TRUE	2.16595e-20	TRUE	NA	NA	NA	NA	NA	NA	TNFRSF11A	NA	ENSG00000141655	C	alzheimers	<0.8	not_MHC	EQTLGEN	cis_only	0.711175	Not_qualifying_for_tier
rs2292538,rs9044	Inverse variance weighted	2	0.0149296	0.14417	1.02204	0.992569	1.05239	TRUE	2.18704e-106	TRUE	0.0311609	1	0.859882	NA	NA	NA	CTSO	NA	ENSG00000256043	C,C	schizophrenia	<0.8	not_MHC	METABRAIN	cis_only	0.711175	Not_qualifying_for_tier
rs2819372,rs67531894	Inverse variance weighted	2	0.00524808	0.14433	0.992368	0.982212	1.00263	TRUE	8.51122e-63	TRUE	1.15837	1	0.281804	NA	NA	NA	LMOD1	NA	ENSG00000163431	C,C	alzheimers	<0.8	not_MHC	METABRAIN	cis_only	0.711175	Not_qualifying_for_tier
rs11791543	Wald ratio	1	0.0358279	0.143547	0.948944	0.884592	1.01798	TRUE	1.83376e-22	TRUE	NA	NA	NA	NA	NA	NA	ANGPTL2	NA	ENSG00000136859	C	bipolar	<0.8	not_MHC	METABRAIN	cis_only	0.711175	Not_qualifying_for_tier
rs10858304	Wald ratio	1	0.0754968	0.144248	1.11654	0.962966	1.29461	TRUE	1.13608e-09	TRUE	NA	NA	NA	NA	NA	NA	FCN1	NA	ENSG00000085265	C	asd	<0.8	not_MHC	METABRAIN	cis_only	0.711175	Not_qualifying_for_tier
rs17013212	Wald ratio	1	0.108898	0.144443	1.17226	0.946949	1.45117	TRUE	8.51525e-36	TRUE	NA	NA	NA	NA	NA	NA	MEPE	OID20753	ENSG00000152595	C	asd	<0.8	not_MHC	UKB	cis_only	0.711386	Not_qualifying_for_tier
rs10490973,rs9414809	Inverse variance weighted	2	0.0979486	0.144493	1.15365	0.952137	1.39782	TRUE	7.70458e-26	TRUE	1.05871	1	0.303509	NA	NA	NA	PRKG1	NA	ENSG00000185532	C,C	asd	<0.8	not_MHC	EQTLGEN	cis_only	0.711386	Not_qualifying_for_tier
rs1729988	Wald ratio	1	0.0864713	0.144581	0.881477	0.744055	1.04428	TRUE	1.20171e-38	TRUE	NA	NA	NA	NA	NA	NA	CPOX	OID30495	ENSG00000080819	C	bipolar	<0.8	not_MHC	UKB	cis_only	0.711454	Not_qualifying_for_tier
rs1977395	Wald ratio	1	0.0267508	0.144627	1.03979	0.986681	1.09577	TRUE	2.89841e-40	TRUE	NA	NA	NA	NA	NA	NA	CPB2	NA	ENSG00000080618	C	bipolar	<0.8	not_MHC	METABRAIN	cis_only	0.711454	Not_qualifying_for_tier
rs12685309	Wald ratio	1	0.0302585	0.144661	1.04513	0.984944	1.10898	TRUE	6.02689e-26	TRUE	NA	NA	NA	NA	NA	NA	GSN	NA	ENSG00000148180	C	schizophrenia	<0.8	not_MHC	METABRAIN	cis_only	0.711454	Not_qualifying_for_tier
rs6906662,rs9273500	Inverse variance weighted	2	0.0611894	0.144929	0.914668	0.811293	1.03121	TRUE	4.03077e-41	TRUE	9.19747e-05	1	0.992348	NA	NA	NA	HLA-DRA	NA	ENSG00000204287	C,C	bipolar	<0.8	caution_MHC	EQTLGEN	cis_only	0.712309	Not_qualifying_for_tier
rs11672697,rs117588766,rs12478601,rs2239630	Inverse variance weighted	4	0.00806229	0.144937	0.988317	0.972822	1.00406	TRUE	4.59903e-118	TRUE	3.64767	3	0.302109	0.000767842	0.00396804	0.864433	PEPD	NA	ENSG00000124299	C,C,T,T	alzheimers	<0.8	not_MHC	EQTLGEN	cis_trans	0.712309	Not_qualifying_for_tier
rs1260326,rs17522766,rs9316176	Inverse variance weighted	3	0.0539907	0.14517	1.08183	0.973198	1.20259	TRUE	5.18836e-294	TRUE	8.57255	2	0.0137561	0.0347285	0.0153215	0.264512	CPB2	OID30734	ENSG00000080618	T,C,C	bipolar	<0.8	not_MHC	UKB	cis_trans	0.712605	Not_qualifying_for_tier
rs2517673,rs2927608,rs3184504,rs35848276,rs55746013	Inverse variance weighted	5	0.0333282	0.145666	0.952664	0.892422	1.01697	TRUE	0	TRUE	50.2372	4	3.22163e-10	0.0200442	0.0147228	0.266604	HLA-E	OID20532	ENSG00000204592	T,T,T,T,T	depression_Als_ukb_included	<0.8	not_MHC	UKB	cis_trans	0.712605	Not_qualifying_for_tier
rs3184504,rs564141,rs7555137	Inverse variance weighted	3	0.0224686	0.145329	1.03326	0.988745	1.07978	TRUE	0	TRUE	0.445877	2	0.800164	0.000245075	0.0158314	0.990146	LY9	OID20670	ENSG00000122224	T,C,C	bipolar	<0.8	not_MHC	UKB	cis_trans	0.712605	Not_qualifying_for_tier
rs1354034,rs41317268,rs56052045	Inverse variance weighted	3	0.0129031	0.145274	1.01897	0.993523	1.04507	TRUE	3.17195e-241	TRUE	0.9351	2	0.626535	0.00631867	0.00667326	0.517371	PIK3AP1	OID20587	ENSG00000155629	T,C,C	depression_Als_ukb_included	<0.8	not_MHC	UKB	cis_trans	0.712605	Not_qualifying_for_tier
rs11078597,rs1260326	Inverse variance weighted	2	0.0137712	0.145255	0.980142	0.95404	1.00696	TRUE	6.34489e-125	TRUE	1.37675	1	0.240655	NA	NA	NA	SERPINF2	OID30779	ENSG00000167711	C,T	alzheimers	<0.8	not_MHC	UKB	cis_trans	0.712605	Not_qualifying_for_tier
rs1667229,rs4575545	Inverse variance weighted	2	0.0143029	0.145566	0.979399	0.952324	1.00724	TRUE	6.26491e-92	TRUE	0.0221682	1	0.881641	NA	NA	NA	TTR	OID30782	ENSG00000118271	C,T	alzheimers	<0.8	not_MHC	UKB	cis_trans	0.712605	Not_qualifying_for_tier
rs16836746,rs28505072,rs4395444,rs6799831	Inverse variance weighted	4	0.00536649	0.145448	1.00784	0.997298	1.0185	TRUE	2.44025e-243	TRUE	2.0189	3	0.568493	0.0021569	0.00311525	0.56029	HEG1	NA	ENSG00000173706	C,C,C,C	alzheimers	<0.8	not_MHC	EQTLGEN	cis_only	0.712605	Not_qualifying_for_tier
rs111522409,rs17098514,rs77899560	Inverse variance weighted	3	0.0644988	0.145623	1.0984	0.967963	1.24642	TRUE	1.17e-44	TRUE	0.00320695	2	0.998398	-0.00161437	0.0516255	0.980099	HIF1A	NA	ENSG00000100644	C,C,C	asd	<0.8	not_MHC	EQTLGEN	cis_only	0.712605	Not_qualifying_for_tier
rs56343966,rs57747791,rs78438561	Inverse variance weighted	3	0.00635774	0.145476	0.990788	0.978518	1.00321	TRUE	0	TRUE	1.41778	2	0.49219	-0.0263662	0.2008	0.916884	RABEP1	NA	ENSG00000029725	C,C,C	depression_Als_ukb_included	<0.8	not_MHC	EQTLGEN	cis_only	0.712605	Not_qualifying_for_tier
rs117460309,rs117976266,rs2223839,rs9305125	Inverse variance weighted	4	0.0138508	0.145369	1.02037	0.993045	1.04845	TRUE	0	TRUE	1.18795	3	0.755897	-0.00154979	0.0175869	0.937809	SIRPB1	NA	ENSG00000101307	C,C,C,C	adhd	<0.8	not_MHC	EQTLGEN	cis_only	0.712605	Not_qualifying_for_tier
rs2787100	Wald ratio	1	0.0131596	0.145457	0.981025	0.956045	1.00666	TRUE	1.57959e-08	TRUE	NA	NA	NA	NA	NA	NA	ATRN	NA	ENSG00000088812	C	alzheimers	<0.8	not_MHC	METABRAIN	cis_only	0.712605	Not_qualifying_for_tier
rs13245169	Wald ratio	1	0.0586516	0.145411	0.918152	0.818444	1.03001	TRUE	4.84349e-17	TRUE	NA	NA	NA	NA	NA	NA	PON3	NA	ENSG00000105852	C	asd	<0.8	not_MHC	METABRAIN	cis_only	0.712605	Not_qualifying_for_tier
rs2461838	Wald ratio	1	0.0555849	0.14566	0.922306	0.827104	1.02847	TRUE	1.81238e-44	TRUE	NA	NA	NA	NA	NA	NA	SHMT1	NA	ENSG00000176974	C	schizophrenia	NA	no_MHC	ROSMAP	cis_only	0.712605	Not_qualifying_for_tier
rs1801689,rs56278466,rs7579737,rs933493	Inverse variance weighted	4	0.00552732	0.137865	1.00824	0.997371	1.01922	TRUE	0	TRUE	1.42311	3	0.700127	0.0054164	0.00469202	0.367648	IL18R1	OID20652	ENSG00000115604	T,T,C,C	depression_Als_ukb_included	<0.8	not_MHC	UKB	cis_trans	0.704882	Not_qualifying_for_tier
rs10983485,rs113884722,rs4837342,rs781325	Inverse variance weighted	4	0.0040289	0.145869	0.994158	0.986338	1.00204	TRUE	0	TRUE	3.04105	3	0.385339	0.00418716	0.00262436	0.251658	TLR4	NA	ENSG00000136869	T,C,C,C	alzheimers	<0.8	not_MHC	EQTLGEN	cis_trans	0.713096	Not_qualifying_for_tier
rs10146572,rs149110519,rs61985842	Inverse variance weighted	3	0.101676	0.146163	1.15923	0.949778	1.41488	TRUE	2.48636e-34	TRUE	1.64798	2	0.438677	0.11111	0.102035	0.472913	NUMB	NA	ENSG00000133961	C,T,C	anxiety_cc	<0.8	not_MHC	EQTLGEN	cis_trans	0.71428	Not_qualifying_for_tier
rs12374547,rs7447732	Inverse variance weighted	2	0.0325218	0.146464	1.04836	0.983619	1.11736	TRUE	1.76278e-262	TRUE	0.566127	1	0.451802	NA	NA	NA	IL12B	OID20666	ENSG00000113302	C,C	adhd	<0.8	not_MHC	UKB	cis_only	0.714724	Not_qualifying_for_tier
rs11721914,rs308434,rs6993770	Inverse variance weighted	3	0.0117566	0.146464	0.983073	0.960679	1.00599	TRUE	0	TRUE	5.49454	2	0.0641026	-0.00812269	0.0036995	0.272078	FGF2	OID20503	ENSG00000138685	C,C,T	alzheimers	<0.8	not_MHC	UKB	cis_trans	0.714724	Not_qualifying_for_tier
rs7254892	Wald ratio	1	0.308922	0.146549	1.56596	0.854716	2.86908	TRUE	1.50346e-60	TRUE	NA	NA	NA	NA	NA	NA	APOE	OID30727	ENSG00000130203	C	anxiety_cc	<0.8	not_MHC	UKB	cis_only	0.714724	Not_qualifying_for_tier
rs11132156,rs6843491	Inverse variance weighted	2	0.00634804	0.146563	0.990826	0.978575	1.00323	TRUE	0	TRUE	0.467016	1	0.494363	NA	NA	NA	DCTD	NA	ENSG00000129187	C,C	depression_Als_ukb_included	<0.8	not_MHC	EQTLGEN	cis_only	0.714724	Not_qualifying_for_tier
rs2297842,rs2688758	Inverse variance weighted	2	0.0206277	0.146451	1.03041	0.98958	1.07292	TRUE	3.75676e-59	TRUE	0.535601	1	0.464261	NA	NA	NA	PCBD1	NA	ENSG00000166228	C,C	schizophrenia	<0.8	not_MHC	METABRAIN	cis_only	0.714724	Not_qualifying_for_tier
rs2329472	Wald ratio	1	0.195328	0.146398	1.32802	0.905603	1.94747	TRUE	6.13524e-08	TRUE	NA	NA	NA	NA	NA	NA	CRKL	NA	ENSG00000099942	C	anxiety_cc	<0.8	not_MHC	METABRAIN	cis_only	0.714724	Not_qualifying_for_tier
rs12924504,rs72784878	Inverse variance weighted	2	0.0568752	0.146703	1.08604	0.971481	1.21412	TRUE	2.50755e-84	TRUE	0.172909	1	0.677539	NA	NA	NA	CCL22	OID20765	ENSG00000102962	C,C	adhd	<0.8	not_MHC	UKB	cis_only	0.71493	Not_qualifying_for_tier
rs17181375,rs73039984	Inverse variance weighted	2	0.0128168	0.146914	1.01876	0.993491	1.04468	TRUE	8.06951e-105	TRUE	0.825094	1	0.363695	NA	NA	NA	NTF3	OID20591	ENSG00000185652	C,C	alzheimers	<0.8	not_MHC	UKB	cis_only	0.71493	Not_qualifying_for_tier
rs13410389,rs140371183	Inverse variance weighted	2	0.0326613	0.146761	1.04853	0.983515	1.11785	TRUE	1.18928e-35	TRUE	2.19629	1	0.138344	NA	NA	NA	IL36G	OID30551	ENSG00000136688	C,T	alzheimers	<0.8	not_MHC	UKB	cis_trans	0.71493	Not_qualifying_for_tier
rs6666373	Wald ratio	1	0.32583	0.146779	1.60445	0.847177	3.03863	TRUE	0.000228845	TRUE	NA	NA	NA	NA	NA	NA	DDI2	NA	ENSG00000197312	C	anxiety_cc	<0.8	not_MHC	EQTLGEN	cis_only	0.71493	Not_qualifying_for_tier
rs61460310	Wald ratio	1	0.0863131	0.146896	1.13338	0.956983	1.34229	TRUE	2.03745e-15	TRUE	NA	NA	NA	NA	NA	NA	SEPP1	NA	ENSG00000250722	C	adhd	<0.8	not_MHC	EQTLGEN	cis_only	0.71493	Not_qualifying_for_tier
rs10516794	Wald ratio	1	0.00451062	0.146862	1.00657	0.997705	1.0155	TRUE	7.4325e-59	TRUE	NA	NA	NA	NA	NA	NA	MEPE	NA	ENSG00000152595	C	alzheimers	<0.8	not_MHC	METABRAIN	cis_only	0.71493	Not_qualifying_for_tier
rs11569470	Wald ratio	1	0.0844983	0.14708	0.884692	0.749662	1.04404	TRUE	6.27153e-44	TRUE	NA	NA	NA	NA	NA	NA	C3	OID30776	ENSG00000125730	C	bipolar	<0.8	not_MHC	UKB	cis_only	0.715265	Not_qualifying_for_tier
rs1871631	Wald ratio	1	0.156182	0.147086	0.79736	0.587097	1.08293	TRUE	5.78414e-20	TRUE	NA	NA	NA	NA	NA	NA	PRKG1	NA	ENSG00000185532	C	asd	NA	no_MHC	ROSMAP	cis_only	0.715265	Not_qualifying_for_tier
rs11759553,rs41270291	Inverse variance weighted	2	0.19506	0.147149	1.3268	0.90525	1.94466	TRUE	1.73484e-10	TRUE	0.426361	1	0.51378	NA	NA	NA	DDI2	OID30602	ENSG00000197312	T,C	asd	<0.8	not_MHC	UKB	cis_trans	0.715323	Not_qualifying_for_tier
rs34164109	Wald ratio	1	0.145212	0.147295	1.23421	0.928503	1.64058	TRUE	2.71531e-37	TRUE	NA	NA	NA	NA	NA	NA	EPO	OID20522	ENSG00000130427	TRUE	anxiety_cc	<0.8	not_MHC	UKB	cis_trans	0.715778	Not_qualifying_for_tier
rs113841073,rs1158294,rs316421	Inverse variance weighted	3	0.0283584	0.147555	1.04192	0.985592	1.10148	TRUE	1.93263e-263	TRUE	0.361057	2	0.834829	0.011605	0.0260316	0.733028	GHR	OID30574	ENSG00000112964	T,C,C	schizophrenia	<0.8	not_MHC	UKB	cis_trans	0.716721	Not_qualifying_for_tier
rs11248997,rs11581732,rs11723371,rs2519093	Inverse variance weighted	4	0.00980532	0.147695	1.0143	0.99499	1.03398	TRUE	0	TRUE	4.81042	3	0.186217	-0.0126918	0.0103208	0.343827	ICAM4	OID20578	ENSG00000105371	T,T,T,T	depression_Als_ukb_included	<0.8	not_MHC	UKB	cis_trans	0.716721	Not_qualifying_for_tier
rs36055559	Wald ratio	1	0.2804	0.147687	1.50073	0.866204	2.60005	TRUE	7.124e-06	TRUE	NA	NA	NA	NA	NA	NA	NRTN	OID20465	ENSG00000171119	C	asd	<0.8	not_MHC	UKB	cis_only	0.716721	Not_qualifying_for_tier
rs141809538	Wald ratio	1	0.014027	0.147689	1.02052	0.99284	1.04896	TRUE	3.66072e-18	TRUE	NA	NA	NA	NA	NA	NA	AMN	NA	ENSG00000166126	C	depression_Als_ukb_included	<0.8	not_MHC	METABRAIN	cis_only	0.716721	Not_qualifying_for_tier
rs111263782	Wald ratio	1	0.0846435	0.148028	1.13025	0.957469	1.33421	TRUE	9.83217e-08	TRUE	NA	NA	NA	NA	NA	NA	NDUFA5	OID30520	ENSG00000128609	TRUE	depression_Als_ukb_included	<0.8	not_MHC	UKB	cis_trans	0.718083	Not_qualifying_for_tier
rs12485738,rs34105297	Inverse variance weighted	2	0.0423996	0.148089	1.06324	0.978455	1.15538	TRUE	2.93289e-69	TRUE	0.00812994	1	0.928155	NA	NA	NA	ACTN4	NA	ENSG00000130402	T,C	bipolar	<0.8	not_MHC	EQTLGEN	cis_trans	0.718128	Not_qualifying_for_tier
rs210643,rs9489138	Inverse variance weighted	2	0.00708489	0.14826	0.98981	0.97616	1.00365	TRUE	3.37677e-70	TRUE	0.963626	1	0.326275	NA	NA	NA	GOPC	NA	ENSG00000047932	C,C	depression_Als_ukb_included	<0.8	not_MHC	METABRAIN	cis_only	0.718707	Not_qualifying_for_tier
rs10791600,rs2846703,rs514921,rs6993770	Inverse variance weighted	4	0.00745247	0.148363	0.989286	0.974941	1.00384	TRUE	0	TRUE	6.49517	3	0.0898533	-0.0113178	0.00511534	0.157417	MMP1	OID20672	ENSG00000196611	C,C,C,T	alzheimers	<0.8	not_MHC	UKB	cis_trans	0.718742	Not_qualifying_for_tier
rs17350803	Wald ratio	1	0.0276794	0.148371	1.04082	0.985855	1.09884	TRUE	2.51262e-16	TRUE	NA	NA	NA	NA	NA	NA	FABP1	NA	ENSG00000163586	C	bipolar	NA	no_MHC	ROSMAP	cis_only	0.718742	Not_qualifying_for_tier
rs2239573,rs2834174	Inverse variance weighted	2	0.00386514	0.148466	1.0056	0.998011	1.01325	TRUE	0	TRUE	0.00466595	1	0.945541	NA	NA	NA	IL10RB	OID20696	ENSG00000243646	C,C	alzheimers	<0.8	not_MHC	UKB	cis_only	0.718951	Not_qualifying_for_tier
rs6427523	Wald ratio	1	0.00748321	0.148716	1.01086	0.996147	1.0258	TRUE	3.72723e-21	TRUE	NA	NA	NA	NA	NA	NA	CD84	NA	ENSG00000066294	C	alzheimers	<0.8	not_MHC	METABRAIN	cis_only	0.719912	Not_qualifying_for_tier
rs1789165	Wald ratio	1	0.0614327	0.148894	0.915143	0.811328	1.03224	TRUE	2.928e-32	TRUE	NA	NA	NA	NA	NA	NA	ORAOV1	NA	ENSG00000149716	C	bipolar	<0.8	not_MHC	EQTLGEN	cis_only	0.720521	Not_qualifying_for_tier
rs564141,rs7555137	Inverse variance weighted	2	0.0235054	0.149112	1.03449	0.987914	1.08327	TRUE	0	TRUE	0.416054	1	0.518912	NA	NA	NA	LY9	OID20670	ENSG00000122224	C,C	bipolar	<0.8	not_MHC	UKB	cis_only	0.720606	Not_qualifying_for_tier
rs2806978,rs9527041	Inverse variance weighted	2	0.00968697	0.149119	1.01407	0.995001	1.03351	TRUE	5.13228e-293	TRUE	0.735256	1	0.391185	NA	NA	NA	OLFM4	OID30665	ENSG00000102837	C,C	alzheimers	<0.8	not_MHC	UKB	cis_only	0.720606	Not_qualifying_for_tier
rs35082231	Wald ratio	1	0.108582	0.148999	1.16963	0.945418	1.44703	TRUE	3.49723e-27	TRUE	NA	NA	NA	NA	NA	NA	STX8	OID20531	ENSG00000170310	C	bipolar	<0.8	not_MHC	UKB	cis_only	0.720606	Not_qualifying_for_tier
rs10849448	Wald ratio	1	0.00595818	0.149119	0.991441	0.979931	1.00309	TRUE	1.77746e-99	TRUE	NA	NA	NA	NA	NA	NA	LTBR	NA	ENSG00000111321	C	depression_Als_ukb_included	<0.8	not_MHC	METABRAIN	cis_only	0.720606	Not_qualifying_for_tier
rs3731828	Wald ratio	1	0.17016	0.149299	1.2781	0.915632	1.78405	TRUE	1.24787e-27	TRUE	NA	NA	NA	NA	NA	NA	VAMP8	OID30555	ENSG00000118640	C	anxiety_cc	<0.8	not_MHC	UKB	cis_only	0.720971	Not_qualifying_for_tier
rs56223013,rs9383	Inverse variance weighted	2	0.058175	0.149264	1.08752	0.970323	1.21886	TRUE	1.38761e-30	TRUE	1.89684	1	0.168432	NA	NA	NA	MGLL	NA	ENSG00000074416	C,C	asd	<0.8	not_MHC	METABRAIN	cis_only	0.720971	Not_qualifying_for_tier
rs35584712,rs7531439	Inverse variance weighted	2	0.0236242	0.149878	1.0346	0.98779	1.08364	TRUE	4.59241e-41	TRUE	1.34958	1	0.245352	NA	NA	NA	GBP2	OID20489	ENSG00000162645	C,C	alzheimers	<0.8	not_MHC	UKB	cis_only	0.721434	Not_qualifying_for_tier
rs10791600,rs2846703,rs514921	Inverse variance weighted	3	0.0802851	0.149846	0.890817	0.761112	1.04263	TRUE	1.8479e-165	TRUE	0.246881	2	0.883874	-0.0715175	0.149783	0.716409	MMP1	OID20672	ENSG00000196611	C,C,C	anxiety_cc	<0.8	not_MHC	UKB	cis_only	0.721434	Not_qualifying_for_tier
rs13066017,rs1801689,rs62243588	Inverse variance weighted	3	0.0078804	0.149866	1.01141	0.995911	1.02716	TRUE	4.91273e-293	TRUE	1.34763	2	0.509759	0.00487058	0.00528057	0.525698	BTD	OID30754	ENSG00000169814	C,T,C	alzheimers	<0.8	not_MHC	UKB	cis_trans	0.721434	Not_qualifying_for_tier
rs2334114,rs4764823,rs58542926,rs75474551	Inverse variance weighted	4	0.00813684	0.149766	0.988348	0.972711	1.00424	TRUE	0	TRUE	2.50552	3	0.474295	-0.0051218	0.011174	0.691674	CTSO	OID20660	ENSG00000256043	C,T,T,T	alzheimers	<0.8	not_MHC	UKB	cis_trans	0.721434	Not_qualifying_for_tier
rs2710331,rs62406520	Inverse variance weighted	2	0.0788294	0.150227	0.892781	0.764969	1.04195	TRUE	3.68665e-207	TRUE	3.46336	1	0.0627427	NA	NA	NA	PI16	OID30676	ENSG00000164530	T,C	asd	<0.8	not_MHC	UKB	cis_trans	0.721434	Not_qualifying_for_tier
rs1265957	Wald ratio	1	0.017071	0.150106	0.975731	0.943624	1.00893	TRUE	1.93412e-63	TRUE	NA	NA	NA	NA	NA	NA	A1BG	OID30771	ENSG00000121410	C	alzheimers	<0.8	not_MHC	UKB	cis_only	0.721434	Not_qualifying_for_tier
rs1395338	Wald ratio	1	0.0237898	0.149519	1.03488	0.987735	1.08428	TRUE	2.67665e-30	TRUE	NA	NA	NA	NA	NA	NA	CCL20	OID20671	ENSG00000115009	C	alzheimers	<0.8	not_MHC	UKB	cis_only	0.721434	Not_qualifying_for_tier
rs9661193	Wald ratio	1	0.0257458	0.149862	0.963604	0.916186	1.01348	TRUE	7.79999e-23	TRUE	NA	NA	NA	NA	NA	NA	NEXN	OID30678	ENSG00000162614	C	alzheimers	<0.8	not_MHC	UKB	cis_only	0.721434	Not_qualifying_for_tier
rs2299259	Wald ratio	1	0.0242393	0.149459	0.965664	0.920859	1.01265	TRUE	3.94203e-169	TRUE	NA	NA	NA	NA	NA	NA	PON1	OID30704	ENSG00000005421	C	adhd	<0.8	not_MHC	UKB	cis_only	0.721434	Not_qualifying_for_tier
rs2242197	Wald ratio	1	0.0144117	0.150208	1.02095	0.992517	1.0502	TRUE	1.26352e-175	TRUE	NA	NA	NA	NA	NA	NA	PTP4A3	OID30469	ENSG00000184489	TRUE	depression_Als_ukb_included	<0.8	not_MHC	UKB	cis_trans	0.721434	Not_qualifying_for_tier
rs2729483,rs7005763	Inverse variance weighted	2	0.0231346	0.150184	1.03385	0.988017	1.08181	TRUE	5.56214e-178	TRUE	0.575167	1	0.448213	NA	NA	NA	IDO1	NA	ENSG00000131203	C,C	schizophrenia	<0.8	not_MHC	EQTLGEN	cis_only	0.721434	Not_qualifying_for_tier
rs1992055,rs67353574	Inverse variance weighted	2	0.00984702	0.149975	1.01428	0.994889	1.03404	TRUE	1.28721e-63	TRUE	0.349353	1	0.55448	NA	NA	NA	PIK3AP1	NA	ENSG00000155629	C,C	alzheimers	<0.8	not_MHC	EQTLGEN	cis_only	0.721434	Not_qualifying_for_tier
rs111757556,rs28656303,rs6818605	Inverse variance weighted	3	0.00963602	0.149622	1.01398	0.99501	1.03331	TRUE	1.13072e-161	TRUE	5.00077	2	0.0820535	-0.00900637	0.00436753	0.28745	SPINK2	NA	ENSG00000128040	C,C,C	alzheimers	<0.8	not_MHC	EQTLGEN	cis_only	0.721434	Not_qualifying_for_tier
rs7758872	Wald ratio	1	0.0361616	0.150016	0.949278	0.884325	1.019	TRUE	3.89285e-70	TRUE	NA	NA	NA	NA	NA	NA	STX7	NA	ENSG00000079950	C	schizophrenia	<0.8	not_MHC	EQTLGEN	cis_only	0.721434	Not_qualifying_for_tier
rs12163260	Wald ratio	1	0.00482478	0.149891	1.00697	0.997494	1.01654	TRUE	1.28554e-185	TRUE	NA	NA	NA	NA	NA	NA	BCR	NA	ENSG00000186716	C	depression_Als_ukb_included	<0.8	not_MHC	METABRAIN	cis_only	0.721434	Not_qualifying_for_tier
rs10972533	Wald ratio	1	0.0623453	0.150098	1.09387	0.968051	1.23605	TRUE	3.08138e-16	TRUE	NA	NA	NA	NA	NA	NA	CD72	NA	ENSG00000137101	C	asd	<0.8	not_MHC	METABRAIN	cis_only	0.721434	Not_qualifying_for_tier
rs117953671,rs142996134,rs72480757,rs74774333,rs8109034	Inverse variance weighted	5	0.0219501	0.151975	1.03195	0.98849	1.07731	TRUE	0	TRUE	4.83344	4	0.304818	0.0191991	0.0585497	0.764531	CEACAM21	OID20548	ENSG00000007129	C,C,C,C,C	asd	<0.8	not_MHC	UKB	cis_only	0.722143	Not_qualifying_for_tier
rs116849014,rs71390612,rs72773709	Inverse variance weighted	3	0.0325224	0.152751	1.0476	0.982907	1.11655	TRUE	1.03132e-274	TRUE	0.743737	2	0.689445	-0.256057	0.299979	0.550183	NAGPA	OID30643	ENSG00000103174	C,C,C	bipolar	<0.8	not_MHC	UKB	cis_only	0.722143	Not_qualifying_for_tier
rs10958486,rs13250714,rs35521326	Inverse variance weighted	3	0.00685208	0.152108	1.00986	0.996389	1.02352	TRUE	1.07335e-231	TRUE	1.96802	2	0.373809	-0.00190288	0.00268824	0.607856	PENK	OID30666	ENSG00000181195	C,C,C	alzheimers	<0.8	not_MHC	UKB	cis_only	0.722143	Not_qualifying_for_tier
rs12024353,rs860060	Inverse variance weighted	2	0.0122174	0.152269	1.01764	0.993565	1.04231	TRUE	2.23187e-237	TRUE	0.702005	1	0.402111	NA	NA	NA	PROK1	OID20543	ENSG00000143125	C,C	alzheimers	<0.8	not_MHC	UKB	cis_only	0.722143	Not_qualifying_for_tier
rs59380037,rs6919681	Inverse variance weighted	2	0.067771	0.152409	0.907569	0.794679	1.0365	TRUE	1.48769e-126	TRUE	0.272837	1	0.601435	NA	NA	NA	SMPDL3A	OID20676	ENSG00000172594	C,C	anxiety_cc	<0.8	not_MHC	UKB	cis_only	0.722143	Not_qualifying_for_tier
rs4653881,rs708119	Inverse variance weighted	2	0.0153311	0.153371	1.02213	0.991873	1.05331	TRUE	2.11032e-82	TRUE	0.000241459	1	0.987602	NA	NA	NA	WNT9A	OID20460	ENSG00000143816	C,C	alzheimers	<0.8	not_MHC	UKB	cis_only	0.722143	Not_qualifying_for_tier
rs12565973,rs1354034	Inverse variance weighted	2	0.194665	0.152765	1.32093	0.901942	1.93456	TRUE	1.94783e-23	TRUE	0.0684864	1	0.793553	NA	NA	NA	CACYBP	OID30649	ENSG00000116161	T,T	anxiety_cc	<0.8	not_MHC	UKB	cis_trans	0.722143	Not_qualifying_for_tier
rs597808,rs7009740	Inverse variance weighted	2	0.0332867	0.153154	1.0487	0.982463	1.1194	TRUE	5.1716e-199	TRUE	0.550742	1	0.458015	NA	NA	NA	IDO1	OID30563	ENSG00000131203	T,C	schizophrenia	<0.8	not_MHC	UKB	cis_trans	0.722143	Not_qualifying_for_tier
rs2844670,rs3745871,rs417477,rs576219752	Inverse variance weighted	4	0.00875848	0.152135	1.01262	0.995386	1.03015	TRUE	0	TRUE	1.91931	3	0.589323	0.00273925	0.00353818	0.519806	LILRB4	OID20429	ENSG00000186818	T,C,C,T	alzheimers	<0.8	not_MHC	UKB	cis_trans	0.722143	Not_qualifying_for_tier
rs112001035,rs2355728,rs7252512	Inverse variance weighted	3	0.0826494	0.153316	0.888682	0.755777	1.04496	TRUE	1.00212e-180	TRUE	0.294108	2	0.863247	-0.175552	0.744009	0.852485	PINLYP	OID30651	ENSG00000234465	T,C,C	anxiety_cc	<0.8	not_MHC	UKB	cis_trans	0.722143	Not_qualifying_for_tier
rs10822164,rs78744936	Inverse variance weighted	2	0.0588708	0.151595	1.08808	0.969504	1.22116	TRUE	1.78074e-142	TRUE	0.0136716	1	0.906919	NA	NA	NA	SHBG	OID30685	ENSG00000129214	T,C	asd	<0.8	not_MHC	UKB	cis_trans	0.722143	Not_qualifying_for_tier
rs34324219,rs411482	Inverse variance weighted	2	0.106931	0.153056	1.16507	0.944784	1.43673	TRUE	2.76567e-117	TRUE	2.5832	1	0.108003	NA	NA	NA	TCN1	OID30687	ENSG00000134827	C,T	anxiety_cc	<0.8	not_MHC	UKB	cis_trans	0.722143	Not_qualifying_for_tier
rs2519093,rs9526898	Inverse variance weighted	2	0.0178566	0.152017	1.02591	0.990624	1.06245	TRUE	3.15517e-109	TRUE	0.348153	1	0.555161	NA	NA	NA	THSD1	OID30476	ENSG00000136114	T,C	depression_Als_ukb_included	<0.8	not_MHC	UKB	cis_trans	0.722143	Not_qualifying_for_tier
rs8109034	Wald ratio	1	0.0632067	0.153863	1.09432	0.966812	1.23865	TRUE	3.94216e-61	TRUE	NA	NA	NA	NA	NA	NA	CEACAM21	OID20548	ENSG00000007129	C	anxiety_cc	<0.8	not_MHC	UKB	cis_only	0.722143	Not_qualifying_for_tier
rs140695578	Wald ratio	1	0.0348259	0.151038	1.05128	0.981912	1.12554	TRUE	3.3784e-44	TRUE	NA	NA	NA	NA	NA	NA	LGALS4	OID20748	ENSG00000171747	C	depression_Als_ukb_included	<0.8	not_MHC	UKB	cis_only	0.722143	Not_qualifying_for_tier
rs869016	Wald ratio	1	0.114344	0.151913	0.848884	0.678448	1.06214	TRUE	1.40805e-60	TRUE	NA	NA	NA	NA	NA	NA	MERTK	OID20657	ENSG00000153208	C	anxiety_cc	<0.8	not_MHC	UKB	cis_only	0.722143	Not_qualifying_for_tier
rs17639251	Wald ratio	1	0.0770658	0.151747	1.1168	0.960229	1.2989	TRUE	1.98998e-37	TRUE	NA	NA	NA	NA	NA	NA	TGFA	OID20600	ENSG00000163235	C	schizophrenia	<0.8	not_MHC	UKB	cis_only	0.722143	Not_qualifying_for_tier
rs2062305	Wald ratio	1	0.0193685	0.150862	1.02821	0.989912	1.068	TRUE	4.66781e-46	TRUE	NA	NA	NA	NA	NA	NA	TNFSF11	OID20592	ENSG00000120659	C	alzheimers	<0.8	not_MHC	UKB	cis_only	0.722143	Not_qualifying_for_tier
rs1354034	Wald ratio	1	0.0351572	0.151969	1.05166	0.981629	1.12668	TRUE	1.1284e-34	TRUE	NA	NA	NA	NA	NA	NA	CASP2	OID20555	ENSG00000106144	TRUE	depression_Als_ukb_included	<0.8	not_MHC	UKB	cis_trans	0.722143	Not_qualifying_for_tier
rs1354034	Wald ratio	1	0.0375766	0.152259	1.05527	0.98034	1.13592	TRUE	2.95515e-31	TRUE	NA	NA	NA	NA	NA	NA	EIF4G1	OID20625	ENSG00000114867	TRUE	depression_Als_ukb_included	<0.8	not_MHC	UKB	cis_trans	0.722143	Not_qualifying_for_tier
rs1354034	Wald ratio	1	0.0443449	0.153451	1.06535	0.976661	1.16209	TRUE	2.04452e-22	TRUE	NA	NA	NA	NA	NA	NA	GOPC	OID20551	ENSG00000047932	TRUE	depression_Als_ukb_included	<0.8	not_MHC	UKB	cis_trans	0.722143	Not_qualifying_for_tier
rs1354034	Wald ratio	1	0.0251412	0.150675	1.03679	0.986941	1.08916	TRUE	3.05586e-68	TRUE	NA	NA	NA	NA	NA	NA	HEXIM1	OID20589	ENSG00000186834	TRUE	depression_Als_ukb_included	<0.8	not_MHC	UKB	cis_trans	0.722143	Not_qualifying_for_tier
rs1354034	Wald ratio	1	0.0366096	0.152254	1.05381	0.980842	1.1322	TRUE	2.31948e-31	TRUE	NA	NA	NA	NA	NA	NA	LATS1	OID30523	ENSG00000131023	TRUE	depression_Als_ukb_included	<0.8	not_MHC	UKB	cis_trans	0.722143	Not_qualifying_for_tier
rs1354034	Wald ratio	1	0.0449576	0.153606	1.06625	0.976318	1.16447	TRUE	1.19474e-21	TRUE	NA	NA	NA	NA	NA	NA	MARS	OID30658	ENSG00000166986	TRUE	depression_Als_ukb_included	<0.8	not_MHC	UKB	cis_trans	0.722143	Not_qualifying_for_tier
rs1354034	Wald ratio	1	0.023168	0.150549	1.03387	0.98797	1.0819	TRUE	1.68539e-75	TRUE	NA	NA	NA	NA	NA	NA	MTDH	OID30538	ENSG00000147649	TRUE	depression_Als_ukb_included	<0.8	not_MHC	UKB	cis_trans	0.722143	Not_qualifying_for_tier
rs1354034	Wald ratio	1	0.0432424	0.153232	1.06371	0.977266	1.15779	TRUE	1.28767e-23	TRUE	NA	NA	NA	NA	NA	NA	NUDC	OID20623	ENSG00000090273	TRUE	depression_Als_ukb_included	<0.8	not_MHC	UKB	cis_trans	0.722143	Not_qualifying_for_tier
rs1354034	Wald ratio	1	0.0421618	0.153106	1.06209	0.977846	1.15358	TRUE	2.01962e-24	TRUE	NA	NA	NA	NA	NA	NA	NUMB	OID30568	ENSG00000133961	TRUE	depression_Als_ukb_included	<0.8	not_MHC	UKB	cis_trans	0.722143	Not_qualifying_for_tier
rs1354034	Wald ratio	1	0.0437958	0.153424	1.06452	0.97695	1.15993	TRUE	1.41161e-22	TRUE	NA	NA	NA	NA	NA	NA	SNCA	OID30645	ENSG00000145335	TRUE	depression_Als_ukb_included	<0.8	not_MHC	UKB	cis_trans	0.722143	Not_qualifying_for_tier
rs1354034	Wald ratio	1	0.0343367	0.151886	1.05043	0.982064	1.12356	TRUE	8.25251e-36	TRUE	NA	NA	NA	NA	NA	NA	SPRY2	OID20475	ENSG00000136158	TRUE	depression_Als_ukb_included	<0.8	not_MHC	UKB	cis_trans	0.722143	Not_qualifying_for_tier
rs1354034	Wald ratio	1	0.0451548	0.15366	1.06654	0.976207	1.16524	TRUE	2.16353e-21	TRUE	NA	NA	NA	NA	NA	NA	STAT2	OID30536	ENSG00000170581	TRUE	depression_Als_ukb_included	<0.8	not_MHC	UKB	cis_trans	0.722143	Not_qualifying_for_tier
rs1354034	Wald ratio	1	0.0433564	0.153333	1.06386	0.977192	1.15822	TRUE	4.53676e-23	TRUE	NA	NA	NA	NA	NA	NA	SYAP1	OID30636	ENSG00000169895	TRUE	depression_Als_ukb_included	<0.8	not_MHC	UKB	cis_trans	0.722143	Not_qualifying_for_tier
rs1354034	Wald ratio	1	0.0416458	0.153007	1.06132	0.978128	1.15158	TRUE	4.69813e-25	TRUE	NA	NA	NA	NA	NA	NA	VTI1A	OID30640	ENSG00000151532	TRUE	depression_Als_ukb_included	<0.8	not_MHC	UKB	cis_trans	0.722143	Not_qualifying_for_tier
rs1354034	Wald ratio	1	0.0427232	0.153229	1.06292	0.977537	1.15576	TRUE	1.1269e-23	TRUE	NA	NA	NA	NA	NA	NA	XIAP	OID30490	ENSG00000101966	TRUE	depression_Als_ukb_included	<0.8	not_MHC	UKB	cis_trans	0.722143	Not_qualifying_for_tier
rs1354034	Wald ratio	1	0.0396367	0.152757	1.05831	0.979206	1.14381	TRUE	7.68784e-27	TRUE	NA	NA	NA	NA	NA	NA	YTHDF3	OID20478	ENSG00000185728	TRUE	depression_Als_ukb_included	<0.8	not_MHC	UKB	cis_trans	0.722143	Not_qualifying_for_tier
rs11937652,rs2385907,rs28374582,rs34525352	Inverse variance weighted	4	0.0425383	0.153706	0.941121	0.865837	1.02295	TRUE	1.17765e-238	TRUE	3.47658	3	0.323813	-0.062129	0.065724	0.444286	AFAP1	NA	ENSG00000196526	C,C,C,C	anxiety_cc	>=0.8	not_MHC	EQTLGEN	cis_only	0.722143	Not_qualifying_for_tier
rs484553,rs548893	Inverse variance weighted	2	0.0692921	0.153363	0.905804	0.790773	1.03757	TRUE	1.07886e-91	TRUE	3.52597	1	0.0604145	NA	NA	NA	CEP164	NA	ENSG00000110274	C,C	bipolar	<0.8	not_MHC	EQTLGEN	cis_only	0.722143	Not_qualifying_for_tier
rs3135698,rs710968	Inverse variance weighted	2	0.0183396	0.151007	0.974008	0.939619	1.00966	TRUE	1.121e-48	TRUE	0.484715	1	0.486294	NA	NA	NA	CLIP2	NA	ENSG00000106665	C,C	depression_Als_ukb_included	<0.8	not_MHC	EQTLGEN	cis_only	0.722143	Not_qualifying_for_tier
rs17112191,rs2994434,rs4551615	Inverse variance weighted	3	0.030246	0.153586	1.04411	0.984007	1.10787	TRUE	1.93233e-171	TRUE	0.731693	2	0.693609	-0.0069781	0.0294908	0.852084	CTBS	NA	ENSG00000117151	C,C,C	asd	<0.8	not_MHC	EQTLGEN	cis_only	0.722143	Not_qualifying_for_tier
rs4806569,rs73065470	Inverse variance weighted	2	0.0271302	0.152645	0.96194	0.912125	1.01448	TRUE	7.05955e-183	TRUE	0.404002	1	0.52503	NA	NA	NA	FCAR	NA	ENSG00000186431	C,C	bipolar	<0.8	not_MHC	EQTLGEN	cis_only	0.722143	Not_qualifying_for_tier
rs111522409,rs17098514,rs77899560	Inverse variance weighted	3	0.0443916	0.151952	0.938382	0.860186	1.02369	TRUE	2.07129e-65	TRUE	0.851691	2	0.653217	0.0291701	0.0350148	0.557811	HIF1A	NA	ENSG00000100644	C,C,C	adhd	<0.8	not_MHC	EQTLGEN	cis_only	0.722143	Not_qualifying_for_tier
rs10456445,rs116640019,rs236411,rs3778021	Inverse variance weighted	4	0.0168625	0.152382	0.976156	0.944421	1.00896	TRUE	0	TRUE	1.51752	3	0.678232	-0.00964206	0.0161317	0.610699	PI16	NA	ENSG00000164530	C,C,C,C	schizophrenia	<0.8	not_MHC	EQTLGEN	cis_only	0.722143	Not_qualifying_for_tier
rs11168003,rs2082391	Inverse variance weighted	2	0.057529	0.150486	1.08623	0.970406	1.21589	TRUE	7.19222e-144	TRUE	0.0480615	1	0.826471	NA	NA	NA	SCGB3A2	NA	ENSG00000164265	C,C	anxiety_cc	<0.8	not_MHC	EQTLGEN	cis_only	0.722143	Not_qualifying_for_tier
rs2239630,rs3786893,rs60969446	Inverse variance weighted	3	0.0863992	0.153526	1.13123	0.955009	1.33997	TRUE	4.35123e-29	TRUE	2.80043	2	0.246544	-0.0144754	0.0462282	0.806812	CEBPA	NA	ENSG00000245848	T,C,C	asd	<0.8	not_MHC	EQTLGEN	cis_trans	0.722143	Not_qualifying_for_tier
rs115290463,rs149007767	Inverse variance weighted	2	0.28278	0.153796	0.668101	0.383826	1.16292	TRUE	9.72366e-32	TRUE	0.638005	1	0.424434	NA	NA	NA	CR1	NA	ENSG00000203710	C,T	anxiety_cc	<0.8	not_MHC	EQTLGEN	cis_trans	0.722143	Not_qualifying_for_tier
rs11676124,rs17651485	Inverse variance weighted	2	0.0173188	0.145792	1.02551	0.991285	1.06092	TRUE	2.51959e-222	TRUE	0.293739	1	0.587834	NA	NA	NA	IL18R1	NA	ENSG00000115604	C,C	schizophrenia	<0.8	not_MHC	EQTLGEN	cis_only	0.712974	Not_qualifying_for_tier
rs10512472,rs10876550,rs1354034,rs342296,rs505404,rs7514180	Inverse variance weighted	6	0.0320406	0.152281	0.955169	0.89703	1.01708	TRUE	2.63061e-250	TRUE	10.4042	5	0.0645607	0.0317414	0.0116381	0.0525854	NEXN	NA	ENSG00000162614	T,T,T,T,T,C	bipolar	<0.8	not_MHC	EQTLGEN	cis_trans	0.722143	Not_qualifying_for_tier
rs10146572,rs149110519,rs61985842	Inverse variance weighted	3	0.0120955	0.153789	1.0174	0.993565	1.04181	TRUE	7.8494e-105	TRUE	1.9148	2	0.383889	0.0169995	0.0122911	0.398533	NUMB	NA	ENSG00000133961	C,T,C	depression_Als_ukb_included	<0.8	not_MHC	EQTLGEN	cis_trans	0.722143	Not_qualifying_for_tier
rs113051847,rs2731664,rs6592965	Inverse variance weighted	3	0.0170271	0.153444	0.975987	0.943953	1.00911	TRUE	1.73884e-59	TRUE	1.60013	2	0.4493	0.0103421	0.0107218	0.511472	PDLIM7	NA	ENSG00000196923	C,C,T	depression_Als_ukb_included	<0.8	not_MHC	EQTLGEN	cis_trans	0.722143	Not_qualifying_for_tier
rs149007767,rs2055975	Inverse variance weighted	2	0.274301	0.15083	1.48299	0.866262	2.5388	TRUE	3.24432e-06	TRUE	0.657386	1	0.417484	NA	NA	NA	TNFAIP8L2	NA	ENSG00000163154	T,T	anxiety_cc	<0.8	not_MHC	EQTLGEN	cis_trans	0.722143	Not_qualifying_for_tier
rs10910844	Wald ratio	1	0.0458566	0.151203	0.936301	0.855819	1.02435	TRUE	5.36455e-80	TRUE	NA	NA	NA	NA	NA	NA	CD160	NA	ENSG00000117281	C	bipolar	<0.8	not_MHC	EQTLGEN	cis_only	0.722143	Not_qualifying_for_tier
rs6726571	Wald ratio	1	0.0372562	0.151941	1.05483	0.980547	1.13474	TRUE	3.39957e-65	TRUE	NA	NA	NA	NA	NA	NA	NCK2	NA	ENSG00000071051	C	schizophrenia	<0.8	not_MHC	EQTLGEN	cis_only	0.722143	Not_qualifying_for_tier
rs146101176	Wald ratio	1	0.0749475	0.152566	1.11317	0.961094	1.28932	TRUE	9.84622e-25	TRUE	NA	NA	NA	NA	NA	NA	STX5	NA	ENSG00000162236	C	bipolar	<0.8	not_MHC	EQTLGEN	cis_only	0.722143	Not_qualifying_for_tier
rs61171418	Wald ratio	1	0.0904528	0.15257	1.13814	0.953235	1.35891	TRUE	5.17421e-16	TRUE	NA	NA	NA	NA	NA	NA	THSD1	NA	ENSG00000136114	C	bipolar	<0.8	not_MHC	EQTLGEN	cis_only	0.722143	Not_qualifying_for_tier
rs929015	Wald ratio	1	0.0194136	0.15349	0.972671	0.936356	1.0104	TRUE	4.25999e-19	TRUE	NA	NA	NA	NA	NA	NA	TIMP3	NA	ENSG00000100234	C	alzheimers	<0.8	not_MHC	EQTLGEN	cis_only	0.722143	Not_qualifying_for_tier
rs532098	Wald ratio	1	0.0344278	0.152127	1.05054	0.981988	1.12387	TRUE	1.09042e-14	TRUE	NA	NA	NA	NA	NA	NA	REG4	NA	ENSG00000134193	TRUE	depression_Als_ukb_included	<0.8	not_MHC	EQTLGEN	cis_trans	0.722143	Not_qualifying_for_tier
rs11204737	Wald ratio	1	0.00516359	0.151187	0.992616	0.982621	1.00271	TRUE	5.132e-145	TRUE	NA	NA	NA	NA	NA	NA	ARNT	NA	ENSG00000143437	C	depression_Als_ukb_included	<0.8	not_MHC	METABRAIN	cis_only	0.722143	Not_qualifying_for_tier
rs11667602	Wald ratio	1	0.0552741	0.151751	0.923829	0.828975	1.02954	TRUE	2.39931e-10	TRUE	NA	NA	NA	NA	NA	NA	DAND5	NA	ENSG00000179284	C	adhd	<0.8	not_MHC	METABRAIN	cis_only	0.722143	Not_qualifying_for_tier
rs10466883	Wald ratio	1	0.0443791	0.150577	1.06587	0.977079	1.16274	TRUE	1.96648e-12	TRUE	NA	NA	NA	NA	NA	NA	DENR	NA	ENSG00000139726	C	schizophrenia	<0.8	not_MHC	METABRAIN	cis_only	0.722143	Not_qualifying_for_tier
rs79546	Wald ratio	1	0.0135439	0.153656	1.01951	0.992804	1.04694	TRUE	2.34633e-09	TRUE	NA	NA	NA	NA	NA	NA	EP300	NA	ENSG00000100393	C	alzheimers	<0.8	not_MHC	METABRAIN	cis_only	0.722143	Not_qualifying_for_tier
rs12922976	Wald ratio	1	0.0303913	0.150996	0.957296	0.901938	1.01605	TRUE	4.86318e-68	TRUE	NA	NA	NA	NA	NA	NA	IL21R	NA	ENSG00000103522	C	asd	<0.8	not_MHC	METABRAIN	cis_only	0.722143	Not_qualifying_for_tier
rs12922976	Wald ratio	1	0.0187384	0.152123	0.973522	0.938416	1.00994	TRUE	1.51454e-71	TRUE	NA	NA	NA	NA	NA	NA	IL21R	NA	ENSG00000103522	C	schizophrenia	<0.8	not_MHC	METABRAIN	cis_only	0.722143	Not_qualifying_for_tier
rs61478999	Wald ratio	1	0.00729161	0.151202	1.01052	0.996181	1.02507	TRUE	1.15321e-28	TRUE	NA	NA	NA	NA	NA	NA	MAPK9	NA	ENSG00000050748	C	alzheimers	<0.8	not_MHC	METABRAIN	cis_only	0.722143	Not_qualifying_for_tier
rs2682587	Wald ratio	1	0.0266407	0.153171	0.962661	0.913684	1.01426	TRUE	1.42652e-40	TRUE	NA	NA	NA	NA	NA	NA	PINLYP	NA	ENSG00000234465	C	bipolar	<0.8	not_MHC	METABRAIN	cis_only	0.722143	Not_qualifying_for_tier
rs6133616	Wald ratio	1	0.0727704	0.150817	1.11021	0.962632	1.2804	TRUE	8.57721e-10	TRUE	NA	NA	NA	NA	NA	NA	PLCB1	NA	ENSG00000182621	C	asd	<0.8	not_MHC	METABRAIN	cis_only	0.722143	Not_qualifying_for_tier
rs12451858	Wald ratio	1	0.0417246	0.150811	1.06178	0.978401	1.15226	TRUE	1.00504e-15	TRUE	NA	NA	NA	NA	NA	NA	STX8	NA	ENSG00000170310	C	bipolar	<0.8	not_MHC	METABRAIN	cis_only	0.722143	Not_qualifying_for_tier
rs1807968	Wald ratio	1	0.00739689	0.152141	0.989463	0.975222	1.00391	TRUE	8.16309e-63	TRUE	NA	NA	NA	NA	NA	NA	TGFA	NA	ENSG00000163235	C	depression_Als_ukb_included	<0.8	not_MHC	METABRAIN	cis_only	0.722143	Not_qualifying_for_tier
rs12763624	Wald ratio	1	0.400709	0.153829	0.564697	0.257469	1.23853	TRUE	2.69457e-18	TRUE	NA	NA	NA	NA	NA	NA	ANXA11	NA	ENSG00000122359	C	anxiety_cc	NA	no_MHC	ROSMAP	cis_only	0.722143	Not_qualifying_for_tier
rs2289172	Wald ratio	1	0.127975	0.154118	0.833283	0.648422	1.07085	TRUE	2.18338e-22	TRUE	NA	NA	NA	NA	NA	NA	RALB	OID30567	ENSG00000144118	C	asd	<0.8	not_MHC	UKB	cis_only	0.722871	Not_qualifying_for_tier
rs2750010	Wald ratio	1	0.111425	0.154123	1.1721	0.942142	1.45818	TRUE	1.76586e-32	TRUE	NA	NA	NA	NA	NA	NA	GLOD4	NA	ENSG00000167699	C	anxiety_cc	<0.8	not_MHC	EQTLGEN	cis_only	0.722871	Not_qualifying_for_tier
rs1801689,rs28929474,rs7542235	Inverse variance weighted	3	0.0122521	0.154285	0.982698	0.95938	1.00658	TRUE	1.42797e-260	TRUE	4.47354	2	0.106803	-0.00791388	0.00447162	0.327422	HSD11B1	OID20575	ENSG00000117594	T,T,T	alzheimers	<0.8	not_MHC	UKB	cis_trans	0.722898	Not_qualifying_for_tier
rs1354034	Wald ratio	1	0.0481994	0.154249	1.07108	0.974528	1.1772	TRUE	6.4165e-19	TRUE	NA	NA	NA	NA	NA	NA	PTRHD1	OID30659	ENSG00000184924	TRUE	depression_Als_ukb_included	<0.8	not_MHC	UKB	cis_trans	0.722898	Not_qualifying_for_tier
rs1354034	Wald ratio	1	0.0483517	0.154191	1.07132	0.974458	1.17782	TRUE	3.89508e-19	TRUE	NA	NA	NA	NA	NA	NA	UBXN1	OID30654	ENSG00000162191	TRUE	depression_Als_ukb_included	<0.8	not_MHC	UKB	cis_trans	0.722898	Not_qualifying_for_tier
rs10778152,rs11827437	Inverse variance weighted	2	0.0497218	0.154778	0.931698	0.845183	1.02707	TRUE	1.71889e-126	TRUE	0.0134773	1	0.90758	NA	NA	NA	TPP1	OID20750	ENSG00000166340	T,C	bipolar	<0.8	not_MHC	UKB	cis_trans	0.723432	Not_qualifying_for_tier
rs12024833	Wald ratio	1	0.116477	0.154662	0.847236	0.674307	1.06451	TRUE	9.46826e-23	TRUE	NA	NA	NA	NA	NA	NA	CASP9	OID30530	ENSG00000132906	C	bipolar	<0.8	not_MHC	UKB	cis_only	0.723432	Not_qualifying_for_tier
rs179133	Wald ratio	1	0.0270936	0.154726	0.962179	0.912417	1.01465	TRUE	3.19387e-51	TRUE	NA	NA	NA	NA	NA	NA	GLRX5	OID30663	ENSG00000182512	C	depression_Als_ukb_included	<0.8	not_MHC	UKB	cis_only	0.723432	Not_qualifying_for_tier
rs75207237	Wald ratio	1	0.0114467	0.154769	1.01642	0.993871	1.03948	TRUE	2.26451e-141	TRUE	NA	NA	NA	NA	NA	NA	SFRP4	OID30648	ENSG00000106483	C	alzheimers	<0.8	not_MHC	UKB	cis_only	0.723432	Not_qualifying_for_tier
rs4640294,rs6510960	Inverse variance weighted	2	0.25609	0.154578	1.43987	0.871638	2.37855	TRUE	9.7926e-09	TRUE	0.53857	1	0.463026	NA	NA	NA	INSR	NA	ENSG00000171105	C,C	anxiety_cc	<0.8	not_MHC	EQTLGEN	cis_only	0.723432	Not_qualifying_for_tier
rs113884722,rs4837342,rs781325	Inverse variance weighted	3	0.0178662	0.154732	0.974897	0.941349	1.00964	TRUE	0	TRUE	0.947461	2	0.622675	0.0111679	0.0196387	0.670829	TLR4	NA	ENSG00000136869	C,C,C	bipolar	<0.8	not_MHC	EQTLGEN	cis_only	0.723432	Not_qualifying_for_tier
rs12761008,rs141588695	Inverse variance weighted	2	0.0196358	0.154773	1.02833	0.989509	1.06868	TRUE	1.42038e-73	TRUE	1.12865	1	0.288063	NA	NA	NA	LHPP	NA	ENSG00000107902	C,C	schizophrenia	<0.8	not_MHC	METABRAIN	cis_only	0.723432	Not_qualifying_for_tier
rs2023823	Wald ratio	1	0.0353355	0.154816	0.95097	0.887337	1.01917	TRUE	2.75824e-22	TRUE	NA	NA	NA	NA	NA	NA	IL4	NA	ENSG00000113520	C	adhd	<0.8	not_MHC	METABRAIN	cis_only	0.723432	Not_qualifying_for_tier
rs28395878	Wald ratio	1	0.123888	0.154883	1.19271	0.935578	1.52052	TRUE	2.52747e-20	TRUE	NA	NA	NA	NA	NA	NA	PRDX5	OID20644	ENSG00000126432	C	bipolar	<0.8	not_MHC	UKB	cis_only	0.723502	Not_qualifying_for_tier
rs117953671,rs142996134,rs72480757,rs74774333,rs8109034	Inverse variance weighted	5	0.00490115	0.155213	1.00699	0.997364	1.01671	TRUE	0	TRUE	3.83037	4	0.429449	0.0132514	0.011382	0.328495	CEACAM21	OID20548	ENSG00000007129	C,C,C,C,C	depression_Als_ukb_included	<0.8	not_MHC	UKB	cis_only	0.723594	Not_qualifying_for_tier
rs117953671,rs142996134,rs72480757,rs74774333,rs8109034	Inverse variance weighted	5	0.00490115	0.155213	1.00699	0.997364	1.01671	TRUE	0	TRUE	3.83037	4	0.429449	0.0132514	0.011382	0.328495	CEACAM21	OID20548	ENSG00000007129	C,C,C,C,C	depression_Als_ukb_included	<0.8	not_MHC	UKB	cis_trans	0.723594	Not_qualifying_for_tier
rs2444869,rs2726951,rs4979500	Inverse variance weighted	3	0.0634529	0.155065	1.09442	0.96643	1.23935	TRUE	1.27825e-163	TRUE	0.127471	2	0.938253	-0.00425086	0.0637678	0.957625	MATN2	OID20767	ENSG00000132561	C,T,T	anxiety_cc	<0.8	not_MHC	UKB	cis_trans	0.723594	Not_qualifying_for_tier
rs646725	Wald ratio	1	0.0266776	0.155108	1.03866	0.985743	1.09441	TRUE	1.35949e-23	TRUE	NA	NA	NA	NA	NA	NA	CDON	NA	ENSG00000064309	C	depression_Als_ukb_included	<0.8	not_MHC	EQTLGEN	cis_only	0.723594	Not_qualifying_for_tier
rs56996481	Wald ratio	1	0.198227	0.155216	0.754463	0.511569	1.11268	TRUE	1.1661e-13	TRUE	NA	NA	NA	NA	NA	NA	RLN2	NA	ENSG00000107014	C	anxiety_cc	<0.8	not_MHC	EQTLGEN	cis_only	0.723594	Not_qualifying_for_tier
rs1154410,rs1579752	Inverse variance weighted	2	0.0501626	0.155056	1.07393	0.973368	1.18488	TRUE	1.74523e-22	TRUE	0.770408	1	0.380091	NA	NA	NA	ADH1B	NA	ENSG00000196616	C,C	asd	<0.8	not_MHC	METABRAIN	cis_only	0.723594	Not_qualifying_for_tier
rs75045569	Wald ratio	1	0.0484211	0.15543	0.933525	0.849003	1.02646	TRUE	1.11485e-144	TRUE	NA	NA	NA	NA	NA	NA	EPHA1	OID20677	ENSG00000146904	C	adhd	<0.8	not_MHC	UKB	cis_only	0.724348	Not_qualifying_for_tier
rs1354034	Wald ratio	1	0.0549059	0.155652	1.08108	0.970778	1.20391	TRUE	6.47401e-15	TRUE	NA	NA	NA	NA	NA	NA	DBN1	OID30549	ENSG00000113758	TRUE	depression_Als_ukb_included	<0.8	not_MHC	UKB	cis_trans	0.725139	Not_qualifying_for_tier
rs12924504,rs72784878,rs77542162	Inverse variance weighted	3	0.019696	0.155764	0.972429	0.935605	1.0107	TRUE	1.16844e-182	TRUE	3.42316	2	0.18058	0.0114741	0.0148901	0.582029	CCL22	OID20765	ENSG00000102962	C,C,T	depression_Als_ukb_included	<0.8	not_MHC	UKB	cis_trans	0.725174	Not_qualifying_for_tier
rs112458284,rs118008684,rs2704895	Inverse variance weighted	3	0.0477794	0.155725	1.07018	0.97451	1.17524	TRUE	0	TRUE	5.18403	2	0.0748691	-0.0219664	0.0471706	0.722551	CKAP4	OID20617	ENSG00000136026	T,C,C	adhd	<0.8	not_MHC	UKB	cis_trans	0.725174	Not_qualifying_for_tier
rs36029929,rs389308,rs6103738	Inverse variance weighted	3	0.027709	0.155854	1.04011	0.985125	1.09816	TRUE	0	TRUE	0.587439	2	0.745486	0.0253541	0.0363965	0.612651	ADA	OID20645	ENSG00000196839	C,C,C	bipolar	<0.8	not_MHC	UKB	cis_only	0.72535	Not_qualifying_for_tier
rs56101188	Wald ratio	1	0.0245101	0.155942	1.03539	0.986824	1.08634	TRUE	1.41401e-74	TRUE	NA	NA	NA	NA	NA	NA	BSG	OID20626	ENSG00000172270	C	depression_Als_ukb_included	<0.8	not_MHC	UKB	cis_only	0.725363	Not_qualifying_for_tier
rs1354034	Wald ratio	1	0.0569258	0.155962	1.08412	0.969661	1.21208	TRUE	2.92332e-14	TRUE	NA	NA	NA	NA	NA	NA	GIT1	OID30533	ENSG00000108262	TRUE	depression_Als_ukb_included	<0.8	not_MHC	UKB	cis_trans	0.725363	Not_qualifying_for_tier
rs2806978,rs9527041	Inverse variance weighted	2	0.024833	0.156261	0.965405	0.919542	1.01356	TRUE	4.78605e-257	TRUE	0.969034	1	0.324921	NA	NA	NA	OLFM4	OID30665	ENSG00000102837	C,C	schizophrenia	>=0.8	not_MHC	UKB	cis_only	0.725994	Not_qualifying_for_tier
rs16854211,rs16854211,rs16854211,rs7252920,rs7252920,rs7252920,rs7349958,rs7349958,rs7349958	Inverse variance weighted	3	0.153361	0.156603	0.804729	0.595807	1.08691	TRUE	3.46476e-19	TRUE	0.700992	2	0.704339	-0.0110266	0.103782	0.932613	CGB5	OID30671	ENSG00000189052	T,T,T,C,C,C,T,T,T	asd	<0.8	not_MHC	UKB	cis_trans	0.725994	Not_qualifying_for_tier
rs16854211,rs16854211,rs16854211,rs7252920,rs7252920,rs7349958,rs7349958,rs7252920,rs7349958	Inverse variance weighted	3	0.153361	0.156603	0.804729	0.595807	1.08691	TRUE	3.46476e-19	TRUE	0.700992	2	0.704339	-0.0110266	0.103782	0.932613	CGB8	OID30671	ENSG00000213030	T,T,T,C,C,T,T,C,T	asd	<0.8	not_MHC	UKB	cis_trans	0.725994	Not_qualifying_for_tier
rs16854211,rs7252920,rs16854211,rs7349958,rs16854211,rs7349958,rs7252920,rs7252920,rs7349958	Inverse variance weighted	3	0.153361	0.156603	0.804729	0.595807	1.08691	TRUE	3.46476e-19	TRUE	0.700992	2	0.704339	-0.0110266	0.103782	0.932613	CGB	OID30671	ENSG00000104827	T,C,T,T,T,T,C,C,T	asd	<0.8	not_MHC	UKB	cis_trans	0.725994	Not_qualifying_for_tier
rs28672722,rs4813331	Inverse variance weighted	2	0.0258259	0.156621	1.03726	0.986062	1.09112	TRUE	2.11498e-89	TRUE	4.24166	1	0.0394436	NA	NA	NA	PGR	OID30460	ENSG00000082175	T,T	alzheimers	<0.8	not_MHC	UKB	cis_trans	0.725994	Not_qualifying_for_tier
rs4859275	Wald ratio	1	0.00967646	0.15648	1.01381	0.99476	1.03322	TRUE	4.92375e-183	TRUE	NA	NA	NA	NA	NA	NA	LAMP3	OID20638	ENSG00000078081	C	alzheimers	<0.8	not_MHC	UKB	cis_only	0.725994	Not_qualifying_for_tier
rs1354034	Wald ratio	1	0.059181	0.156481	1.08748	0.968376	1.22123	TRUE	2.74603e-13	TRUE	NA	NA	NA	NA	NA	NA	IRAK1	OID20485	ENSG00000184216	TRUE	depression_Als_ukb_included	<0.8	not_MHC	UKB	cis_trans	0.725994	Not_qualifying_for_tier
rs1985636,rs2318460	Inverse variance weighted	2	0.100444	0.156261	1.15304	0.946992	1.40393	TRUE	8.29273e-41	TRUE	0.146343	1	0.702055	NA	NA	NA	LGALS4	NA	ENSG00000171747	C,C	anxiety_cc	<0.8	not_MHC	EQTLGEN	cis_only	0.725994	Not_qualifying_for_tier
rs11131186,rs1555405,rs452792,rs59775489	Inverse variance weighted	4	0.0323221	0.156524	0.955237	0.896598	1.01771	TRUE	1.91679e-179	TRUE	0.325925	3	0.955081	-0.00909132	0.0210163	0.707495	CRELD1	NA	ENSG00000163703	C,T,C,C	asd	<0.8	not_MHC	EQTLGEN	cis_trans	0.725994	Not_qualifying_for_tier
rs11655825,rs59409453	Inverse variance weighted	2	0.0244202	0.156355	0.965978	0.920832	1.01334	TRUE	1.45087e-51	TRUE	0.303264	1	0.581844	NA	NA	NA	SERPINF1	NA	ENSG00000132386	C,C	bipolar	<0.8	not_MHC	METABRAIN	cis_only	0.725994	Not_qualifying_for_tier
rs691141	Wald ratio	1	0.0536457	0.156682	1.07894	0.971255	1.19856	TRUE	2.58248e-109	TRUE	NA	NA	NA	NA	NA	NA	FGFR4	OID30646	ENSG00000160867	C	asd	<0.8	not_MHC	UKB	cis_only	0.726035	Not_qualifying_for_tier
rs4806569,rs73065470	Inverse variance weighted	2	0.126946	0.156769	1.19693	0.933274	1.53506	TRUE	1.22005e-102	TRUE	1.21273	1	0.270793	NA	NA	NA	FCAR	NA	ENSG00000186431	C,C	anxiety_cc	<0.8	not_MHC	EQTLGEN	cis_only	0.726198	Not_qualifying_for_tier
rs11721914,rs308434	Inverse variance weighted	2	0.00771377	0.157096	0.989145	0.974303	1.00421	TRUE	0	TRUE	0.612443	1	0.43387	NA	NA	NA	FGF2	OID20503	ENSG00000138685	C,C	alzheimers	<0.8	not_MHC	UKB	cis_only	0.726803	Not_qualifying_for_tier
rs10405357,rs1433574,rs4632248	Inverse variance weighted	3	0.0823317	0.157184	0.89006	0.75742	1.04593	TRUE	1.76496e-94	TRUE	4.41765	2	0.10983	0.017926	0.0231187	0.580114	PARP1	OID20500	ENSG00000143799	T,C,T	adhd	<0.8	not_MHC	UKB	cis_trans	0.726803	Not_qualifying_for_tier
rs1056522,rs113808467	Inverse variance weighted	2	0.0278523	0.157004	1.0402	0.984941	1.09857	TRUE	0	TRUE	0.361169	1	0.547857	NA	NA	NA	PTX3	OID20570	ENSG00000163661	T,T	bipolar	<0.8	not_MHC	UKB	cis_trans	0.726803	Not_qualifying_for_tier
rs2306022	Wald ratio	1	0.0434988	0.157047	1.06349	0.976575	1.15814	TRUE	1.73995e-142	TRUE	NA	NA	NA	NA	NA	NA	ITGA11	OID20581	ENSG00000137809	C	adhd	<0.8	not_MHC	UKB	cis_only	0.726803	Not_qualifying_for_tier
rs79272574	Wald ratio	1	0.110447	0.157177	0.855352	0.688859	1.06209	TRUE	3.83551e-17	TRUE	NA	NA	NA	NA	NA	NA	FOXJ3	NA	ENSG00000198815	C	bipolar	<0.8	not_MHC	EQTLGEN	cis_only	0.726803	Not_qualifying_for_tier
rs1611115,rs7871224	Inverse variance weighted	2	0.0243533	0.157214	1.03505	0.986803	1.08565	TRUE	1.64767e-109	TRUE	0.00952396	1	0.922257	NA	NA	NA	DBH	NA	ENSG00000123454	C,C	asd	<0.8	not_MHC	METABRAIN	cis_only	0.726803	Not_qualifying_for_tier
rs35704637	Wald ratio	1	0.296842	0.157485	1.52137	0.850271	2.72214	TRUE	3.35203e-61	TRUE	NA	NA	NA	NA	NA	NA	GZMB	OID20604	ENSG00000100453	C	anxiety_cc	<0.8	not_MHC	UKB	cis_only	0.727616	Not_qualifying_for_tier
rs45437199	Wald ratio	1	0.0631294	0.157495	1.09334	0.966091	1.23735	TRUE	3.24484e-80	TRUE	NA	NA	NA	NA	NA	NA	SPINT2	OID20720	ENSG00000167642	C	bipolar	<0.8	not_MHC	UKB	cis_only	0.727616	Not_qualifying_for_tier
rs2355728,rs7252512	Inverse variance weighted	2	0.0851588	0.158128	0.886749	0.750433	1.04783	TRUE	2.48156e-128	TRUE	0.282838	1	0.594847	NA	NA	NA	PINLYP	OID30651	ENSG00000234465	C,C	anxiety_cc	<0.8	not_MHC	UKB	cis_only	0.728044	Not_qualifying_for_tier
rs10737680,rs2230199,rs4151667	Inverse variance weighted	3	0.0327511	0.158166	0.954831	0.895464	1.01813	TRUE	1.90504e-292	TRUE	1.16282	2	0.559109	-0.00980671	0.0216701	0.729456	CFP	OID30784	ENSG00000126759	T,T,T	adhd	<0.8	not_MHC	UKB	cis_trans	0.728044	Not_qualifying_for_tier
rs75790387	Wald ratio	1	0.0402274	0.158203	1.05841	0.978163	1.14524	TRUE	1.71258e-181	TRUE	NA	NA	NA	NA	NA	NA	KYNU	OID20669	ENSG00000115919	C	bipolar	<0.8	not_MHC	UKB	cis_only	0.728044	Not_qualifying_for_tier
rs7135909	Wald ratio	1	0.105399	0.158094	0.861765	0.700924	1.05951	TRUE	3.85563e-18	TRUE	NA	NA	NA	NA	NA	NA	MVK	OID20459	ENSG00000110921	C	schizophrenia	<0.8	not_MHC	UKB	cis_only	0.728044	Not_qualifying_for_tier
rs342298	Wald ratio	1	0.0359162	0.158122	0.950571	0.885955	1.0199	TRUE	4.4341e-14	TRUE	NA	NA	NA	NA	NA	NA	DNAJA2	OID20627	ENSG00000069345	TRUE	alzheimers	<0.8	not_MHC	UKB	cis_trans	0.728044	Not_qualifying_for_tier
rs17318955,rs4909942	Inverse variance weighted	2	0.0620581	0.158045	1.09156	0.966545	1.23274	TRUE	9.40535e-58	TRUE	1.19477	1	0.274369	NA	NA	NA	LYVE1	NA	ENSG00000133800	C,C	asd	<0.8	not_MHC	EQTLGEN	cis_only	0.728044	Not_qualifying_for_tier
rs117672739,rs1319916	Inverse variance weighted	2	0.00855372	0.157694	0.987987	0.971562	1.00469	TRUE	7.97919e-198	TRUE	0.126099	1	0.722512	NA	NA	NA	MATN2	NA	ENSG00000132561	C,C	depression_Als_ukb_included	<0.8	not_MHC	EQTLGEN	cis_only	0.728044	Not_qualifying_for_tier
rs8013742	Wald ratio	1	0.0319975	0.158052	1.04621	0.982607	1.11392	TRUE	1.1742e-91	TRUE	NA	NA	NA	NA	NA	NA	GLRX5	NA	ENSG00000182512	C	schizophrenia	<0.8	not_MHC	EQTLGEN	cis_only	0.728044	Not_qualifying_for_tier
rs13058451	Wald ratio	1	0.0159528	0.157782	1.02279	0.991305	1.05528	TRUE	2.43006e-119	TRUE	NA	NA	NA	NA	NA	NA	BID	NA	ENSG00000015475	C	bipolar	<0.8	not_MHC	METABRAIN	cis_only	0.728044	Not_qualifying_for_tier
rs6738771	Wald ratio	1	0.0532872	0.158044	0.927535	0.835548	1.02965	TRUE	8.80934e-10	TRUE	NA	NA	NA	NA	NA	NA	GALNT3	NA	ENSG00000115339	C	bipolar	<0.8	not_MHC	METABRAIN	cis_only	0.728044	Not_qualifying_for_tier
rs2598096	Wald ratio	1	0.228434	0.158145	0.72441	0.462954	1.13353	TRUE	8.86259e-08	TRUE	NA	NA	NA	NA	NA	NA	SFRP4	NA	ENSG00000106483	C	anxiety_cc	<0.8	not_MHC	METABRAIN	cis_only	0.728044	Not_qualifying_for_tier
rs118038000	Wald ratio	1	0.108796	0.158218	1.16593	0.942029	1.44305	TRUE	3.26861e-09	TRUE	NA	NA	NA	NA	NA	NA	TPSG1	NA	ENSG00000116176	C	asd	<0.8	not_MHC	METABRAIN	cis_only	0.728044	Not_qualifying_for_tier
rs2232346,rs2884632	Inverse variance weighted	2	0.0173387	0.158798	1.02473	0.990494	1.06016	TRUE	0	TRUE	0.0331395	1	0.855549	NA	NA	NA	IL17RB	OID20585	ENSG00000056736	C,C	adhd	<0.8	not_MHC	UKB	cis_only	0.72878	Not_qualifying_for_tier
rs869016	Wald ratio	1	0.00917094	0.158793	0.98716	0.969574	1.00506	TRUE	4.94036e-183	TRUE	NA	NA	NA	NA	NA	NA	MERTK	OID20657	ENSG00000153208	C	alzheimers	<0.8	not_MHC	UKB	cis_only	0.72878	Not_qualifying_for_tier
rs164492,rs58960568	Inverse variance weighted	2	0.119006	0.158573	0.845536	0.669626	1.06766	TRUE	1.85151e-15	TRUE	1.49453	1	0.221515	NA	NA	NA	PCDH1	NA	ENSG00000156453	C,C	asd	<0.8	not_MHC	EQTLGEN	cis_only	0.72878	Not_qualifying_for_tier
rs116995524	Wald ratio	1	0.12872	0.158761	1.19889	0.931562	1.54294	TRUE	2.32631e-14	TRUE	NA	NA	NA	NA	NA	NA	COL5A1	NA	ENSG00000130635	C	asd	<0.8	not_MHC	EQTLGEN	cis_only	0.72878	Not_qualifying_for_tier
rs4716703	Wald ratio	1	0.0407488	0.158795	1.0591	0.977803	1.14716	TRUE	1.61956e-68	TRUE	NA	NA	NA	NA	NA	NA	DNAJB6	NA	ENSG00000105993	C	adhd	<0.8	not_MHC	EQTLGEN	cis_only	0.72878	Not_qualifying_for_tier
rs9881048	Wald ratio	1	0.0486561	0.158563	1.07101	0.97359	1.17818	TRUE	1.93942e-76	TRUE	NA	NA	NA	NA	NA	NA	BCHE	NA	ENSG00000114200	C	anxiety_cc	<0.8	not_MHC	METABRAIN	cis_only	0.72878	Not_qualifying_for_tier
rs11827239	Wald ratio	1	0.0294308	0.158468	1.04238	0.98395	1.10427	TRUE	2.31622e-16	TRUE	NA	NA	NA	NA	NA	NA	RAB6A	NA	ENSG00000175582	C	schizophrenia	<0.8	not_MHC	METABRAIN	cis_only	0.72878	Not_qualifying_for_tier
rs77018356	Wald ratio	1	0.00773071	0.158612	1.01096	0.995755	1.02639	TRUE	1.61366e-30	TRUE	NA	NA	NA	NA	NA	NA	SEMA6C	NA	ENSG00000143434	C	alzheimers	<0.8	not_MHC	METABRAIN	cis_only	0.72878	Not_qualifying_for_tier
rs76644869	Wald ratio	1	0.0158182	0.158914	1.02253	0.991318	1.05473	TRUE	5.217e-14	TRUE	NA	NA	NA	NA	NA	NA	DGKA	NA	ENSG00000065357	C	depression_Als_ukb_included	<0.8	not_MHC	METABRAIN	cis_only	0.729069	Not_qualifying_for_tier
rs10033900,rs1260326,rs150844304,rs204886	Inverse variance weighted	4	0.0598067	0.159537	0.919315	0.817629	1.03365	TRUE	7.48345e-174	TRUE	9.03969	3	0.0287678	0.0295745	0.0101155	0.0997838	CFI	OID30772	ENSG00000205403	C,T,T,T	schizophrenia	<0.8	not_MHC	UKB	cis_trans	0.729274	Not_qualifying_for_tier
rs28464365	Wald ratio	1	0.0263348	0.159308	1.03776	0.985553	1.09273	TRUE	1.03261e-42	TRUE	NA	NA	NA	NA	NA	NA	IL1A	OID20488	ENSG00000115008	TRUE	depression_Als_ukb_included	<0.8	caution_MHC	UKB	cis_trans	0.729274	Not_qualifying_for_tier
rs12694042	Wald ratio	1	0.668706	0.159264	2.56315	0.691131	9.50579	TRUE	0.0415142	TRUE	NA	NA	NA	NA	NA	NA	RAB37	OID20425	ENSG00000172794	TRUE	anxiety_cc	<0.8	not_MHC	UKB	cis_trans	0.729274	Not_qualifying_for_tier
rs2155830,rs7824045	Inverse variance weighted	2	0.013405	0.159081	0.981301	0.955854	1.00742	TRUE	7.4629e-125	TRUE	1.42344	1	0.232837	NA	NA	NA	CA8	NA	ENSG00000178538	C,C	depression_Als_ukb_included	<0.8	not_MHC	EQTLGEN	cis_only	0.729274	Not_qualifying_for_tier
rs12022299,rs12072973	Inverse variance weighted	2	0.116306	0.159525	0.849078	0.675998	1.06647	TRUE	3.18455e-27	TRUE	0.723249	1	0.39508	NA	NA	NA	PLA2G4A	NA	ENSG00000116711	C,C	anxiety_cc	<0.8	not_MHC	EQTLGEN	cis_only	0.729274	Not_qualifying_for_tier
rs113135335,rs149007767,rs56388170	Inverse variance weighted	3	0.0121686	0.159236	1.01728	0.993301	1.04183	TRUE	6.11428e-61	TRUE	1.9347	2	0.380089	0.00388073	0.00595798	0.632465	BCL2L11	NA	ENSG00000153094	C,T,T	alzheimers	<0.8	not_MHC	EQTLGEN	cis_trans	0.729274	Not_qualifying_for_tier
rs116977028,rs2079158	Inverse variance weighted	2	0.0246891	0.159414	1.03535	0.986441	1.08668	TRUE	4.32067e-68	TRUE	1.10799	1	0.292519	NA	NA	NA	ARHGAP45	NA	ENSG00000180448	C,C	bipolar	<0.8	not_MHC	METABRAIN	cis_only	0.729274	Not_qualifying_for_tier
rs7751151,rs9348836	Inverse variance weighted	2	0.0339759	0.159437	1.04896	0.981386	1.1212	TRUE	1.82018e-18	TRUE	0.37509	1	0.540243	NA	NA	NA	NEDD9	NA	ENSG00000111859	C,C	schizophrenia	<0.8	not_MHC	METABRAIN	cis_only	0.729274	Not_qualifying_for_tier
rs555932	Wald ratio	1	0.0166308	0.159172	1.02369	0.990859	1.05761	TRUE	1.06068e-11	TRUE	NA	NA	NA	NA	NA	NA	CD244	NA	ENSG00000122223	C	depression_Als_ukb_included	<0.8	not_MHC	METABRAIN	cis_only	0.729274	Not_qualifying_for_tier
rs35830138	Wald ratio	1	0.0234298	0.159518	1.03351	0.98712	1.08208	TRUE	4.57612e-52	TRUE	NA	NA	NA	NA	NA	NA	LATS1	NA	ENSG00000131023	C	bipolar	<0.8	not_MHC	METABRAIN	cis_only	0.729274	Not_qualifying_for_tier
rs2290911	Wald ratio	1	0.0139235	0.159395	1.01979	0.992331	1.048	TRUE	1.71176e-89	TRUE	NA	NA	NA	NA	NA	NA	ACP1	NA	ENSG00000143727	C	alzheimers	NA	no_MHC	ROSMAP	cis_only	0.729274	Not_qualifying_for_tier
rs915652	Wald ratio	1	0.82113	0.159619	3.17339	0.634693	15.8666	TRUE	5.70199e-06	TRUE	NA	NA	NA	NA	NA	NA	ANXA11	OID20583	ENSG00000122359	TRUE	anxiety_cc	<0.8	caution_MHC	UKB	cis_trans	0.729408	Not_qualifying_for_tier
rs62324183	Wald ratio	1	0.0247423	0.159875	1.03539	0.986374	1.08684	TRUE	2.16803e-33	TRUE	NA	NA	NA	NA	NA	NA	BANK1	OID20594	ENSG00000153064	C	alzheimers	<0.8	not_MHC	UKB	cis_only	0.729617	Not_qualifying_for_tier
rs112803994	Wald ratio	1	0.052976	0.159822	0.928238	0.836692	1.0298	TRUE	1.72307e-08	TRUE	NA	NA	NA	NA	NA	NA	ADAMTS4	NA	ENSG00000158859	C	depression_Als_ukb_included	<0.8	not_MHC	EQTLGEN	cis_only	0.729617	Not_qualifying_for_tier
rs7640738,rs9886989	Inverse variance weighted	2	0.0415292	0.159837	0.943297	0.869557	1.02329	TRUE	4.53273e-25	TRUE	0.036616	1	0.848249	NA	NA	NA	APOD	NA	ENSG00000189058	C,C	asd	<0.8	not_MHC	METABRAIN	cis_only	0.729617	Not_qualifying_for_tier
rs12204368,rs2233823	Inverse variance weighted	2	0.0364891	0.159861	1.05262	0.979972	1.13066	TRUE	5.75892e-41	TRUE	0.100263	1	0.751514	NA	NA	NA	DNPH1	NA	ENSG00000112667	C,C	asd	<0.8	not_MHC	METABRAIN	cis_only	0.729617	Not_qualifying_for_tier
rs352681,rs55857101	Inverse variance weighted	2	0.0159315	0.160061	0.977867	0.947804	1.00888	TRUE	1.07126e-235	TRUE	0.420553	1	0.516661	NA	NA	NA	CD48	OID20692	ENSG00000117091	C,C	schizophrenia	<0.8	not_MHC	UKB	cis_only	0.729703	Not_qualifying_for_tier
rs12055535,rs2294757	Inverse variance weighted	2	0.0125888	0.160108	1.01784	0.993034	1.04327	TRUE	0	TRUE	0.114239	1	0.735368	NA	NA	NA	VNN1	OID30711	ENSG00000112299	C,C	schizophrenia	<0.8	not_MHC	UKB	cis_only	0.729703	Not_qualifying_for_tier
rs1260326,rs31226	Inverse variance weighted	2	0.0526291	0.160157	1.07672	0.97119	1.19372	TRUE	1.70157e-91	TRUE	1.14873	1	0.283815	NA	NA	NA	FST	OID20770	ENSG00000134363	T,T	schizophrenia	<0.8	not_MHC	UKB	cis_trans	0.729703	Not_qualifying_for_tier
rs74298201	Wald ratio	1	0.0389274	0.160112	0.946787	0.877236	1.02185	TRUE	1.47696e-169	TRUE	NA	NA	NA	NA	NA	NA	SAMD9L	OID20536	ENSG00000177409	C	adhd	<0.8	not_MHC	UKB	cis_only	0.729703	Not_qualifying_for_tier
rs6592965	Wald ratio	1	0.130593	0.160094	0.832393	0.644415	1.0752	TRUE	9.15918e-08	TRUE	NA	NA	NA	NA	NA	NA	ACHE	NA	ENSG00000087085	TRUE	adhd	<0.8	not_MHC	EQTLGEN	cis_trans	0.729703	Not_qualifying_for_tier
rs62155149	Wald ratio	1	0.0938606	0.160363	1.14084	0.949139	1.37126	TRUE	2.33204e-61	TRUE	NA	NA	NA	NA	NA	NA	IL1R2	OID20757	ENSG00000115590	C	anxiety_cc	<0.8	not_MHC	UKB	cis_only	0.730161	Not_qualifying_for_tier
rs1055711	Wald ratio	1	0.00547412	0.160354	1.00771	0.99696	1.01858	TRUE	2.81566e-127	TRUE	NA	NA	NA	NA	NA	NA	HGFAC	NA	ENSG00000109758	C	depression_Als_ukb_included	<0.8	not_MHC	METABRAIN	cis_only	0.730161	Not_qualifying_for_tier
rs10854145,rs4809110,rs72996085	Inverse variance weighted	3	0.0337017	0.160774	1.0484	0.981386	1.11999	TRUE	1.33556e-293	TRUE	2.49139	2	0.28774	-0.12209	0.0819206	0.376234	PGLYRP2	OID30742	ENSG00000161031	C,C,C	asd	<0.8	not_MHC	UKB	cis_only	0.730291	Not_qualifying_for_tier
rs7868232,rs9411492	Inverse variance weighted	2	0.0754313	0.160966	1.11153	0.958771	1.28864	TRUE	4.87973e-128	TRUE	0.0205479	1	0.886017	NA	NA	NA	PTPRM	OID20598	ENSG00000173482	T,T	anxiety_cc	<0.8	not_MHC	UKB	cis_trans	0.730291	Not_qualifying_for_tier
rs59622577	Wald ratio	1	0.0515644	0.160808	1.07499	0.971655	1.18932	TRUE	1.08803e-111	TRUE	NA	NA	NA	NA	NA	NA	AKR7L	OID30488	ENSG00000211454	C	adhd	<0.8	not_MHC	UKB	cis_only	0.730291	Not_qualifying_for_tier
rs77350683	Wald ratio	1	0.0509564	0.160669	0.931012	0.84252	1.0288	TRUE	1.00409e-110	TRUE	NA	NA	NA	NA	NA	NA	PKLR	OID20682	ENSG00000143627	C	adhd	<0.8	not_MHC	UKB	cis_only	0.730291	Not_qualifying_for_tier
rs78744187	Wald ratio	1	0.0504415	0.16101	0.931739	0.844029	1.02856	TRUE	3.90148e-07	TRUE	NA	NA	NA	NA	NA	NA	IL4	OID20426	ENSG00000113520	TRUE	alzheimers	<0.8	not_MHC	UKB	cis_trans	0.730291	Not_qualifying_for_tier
rs1354034	Wald ratio	1	0.0738299	0.160814	1.10908	0.959664	1.28177	TRUE	1.26704e-08	TRUE	NA	NA	NA	NA	NA	NA	REPS1	OID30496	ENSG00000135597	TRUE	depression_Als_ukb_included	<0.8	not_MHC	UKB	cis_trans	0.730291	Not_qualifying_for_tier
rs6666373	Wald ratio	1	0.0358185	0.160473	1.05156	0.980264	1.12803	TRUE	2.56239e-13	TRUE	NA	NA	NA	NA	NA	NA	DDI2	NA	ENSG00000197312	C	depression_Als_ukb_included	<0.8	not_MHC	EQTLGEN	cis_only	0.730291	Not_qualifying_for_tier
rs62155149	Wald ratio	1	0.0771054	0.160508	0.897442	0.771566	1.04385	TRUE	1.40848e-64	TRUE	NA	NA	NA	NA	NA	NA	IL1R2	NA	ENSG00000115590	C	anxiety_cc	<0.8	not_MHC	EQTLGEN	cis_only	0.730291	Not_qualifying_for_tier
rs12712912	Wald ratio	1	0.0726471	0.160723	1.10727	0.960318	1.27671	TRUE	2.67913e-19	TRUE	NA	NA	NA	NA	NA	NA	PPM1B	NA	ENSG00000138032	C	schizophrenia	<0.8	not_MHC	EQTLGEN	cis_only	0.730291	Not_qualifying_for_tier
rs13058451	Wald ratio	1	0.0150061	0.160738	1.02127	0.99167	1.05175	TRUE	7.29753e-117	TRUE	NA	NA	NA	NA	NA	NA	BID	NA	ENSG00000015475	C	schizophrenia	<0.8	not_MHC	METABRAIN	cis_only	0.730291	Not_qualifying_for_tier
rs556258	Wald ratio	1	0.122417	0.161023	1.18718	0.933931	1.50911	TRUE	2.07076e-13	TRUE	NA	NA	NA	NA	NA	NA	DDI2	NA	ENSG00000197312	C	anxiety_cc	<0.8	not_MHC	METABRAIN	cis_only	0.730291	Not_qualifying_for_tier
rs34160451	Wald ratio	1	0.0886744	0.160935	0.883101	0.742214	1.05073	TRUE	2.9747e-07	TRUE	NA	NA	NA	NA	NA	NA	TNFRSF4	NA	ENSG00000186827	C	asd	<0.8	not_MHC	METABRAIN	cis_only	0.730291	Not_qualifying_for_tier
rs72642432	Wald ratio	1	0.0208345	0.161405	1.02961	0.988408	1.07252	TRUE	5.65355e-83	TRUE	NA	NA	NA	NA	NA	NA	PSTPIP2	OID30596	ENSG00000152229	C	depression_Als_ukb_included	<0.8	not_MHC	UKB	cis_only	0.73059	Not_qualifying_for_tier
rs143347777	Wald ratio	1	0.32157	0.161305	1.56897	0.835391	2.94674	TRUE	0.000270158	TRUE	NA	NA	NA	NA	NA	NA	PREB	OID20439	ENSG00000138073	TRUE	bipolar	<0.8	not_MHC	UKB	cis_trans	0.73059	Not_qualifying_for_tier
rs34105297	Wald ratio	1	0.0446797	0.16125	1.06459	0.975328	1.16202	TRUE	1.00671e-62	TRUE	NA	NA	NA	NA	NA	NA	ACTN4	NA	ENSG00000130402	C	bipolar	<0.8	not_MHC	EQTLGEN	cis_only	0.73059	Not_qualifying_for_tier
rs140654574	Wald ratio	1	0.0264552	0.161395	0.96363	0.914937	1.01491	TRUE	1.46089e-177	TRUE	NA	NA	NA	NA	NA	NA	FST	NA	ENSG00000134363	C	adhd	<0.8	not_MHC	EQTLGEN	cis_only	0.73059	Not_qualifying_for_tier
rs2292538,rs9044	Inverse variance weighted	2	0.0160697	0.161274	0.977741	0.947426	1.00903	TRUE	8.88005e-109	TRUE	0.0735981	1	0.786168	NA	NA	NA	CTSO	NA	ENSG00000256043	C,C	bipolar	<0.8	not_MHC	METABRAIN	cis_only	0.73059	Not_qualifying_for_tier
rs3817198,rs907612	Inverse variance weighted	2	0.0240951	0.161226	1.03433	0.98662	1.08435	TRUE	3.49128e-51	TRUE	0.226702	1	0.63398	NA	NA	NA	LSP1	NA	ENSG00000130592	C,C	bipolar	<0.8	not_MHC	METABRAIN	cis_only	0.73059	Not_qualifying_for_tier
rs117587087,rs143651514,rs2453588	Inverse variance weighted	3	0.0506748	0.16156	1.07351	0.972013	1.18561	TRUE	1.69737e-155	TRUE	0.77924	2	0.677314	-0.0204456	0.358568	0.963739	ALDH3A1	OID20512	ENSG00000108602	C,C,C	asd	<0.8	not_MHC	UKB	cis_only	0.730848	Not_qualifying_for_tier
rs564141,rs7555137	Inverse variance weighted	2	0.0256802	0.16166	1.03659	0.98571	1.0901	TRUE	0	TRUE	1.18166	1	0.277018	NA	NA	NA	LY9	OID20670	ENSG00000122224	C,C	adhd	<0.8	not_MHC	UKB	cis_only	0.730848	Not_qualifying_for_tier
rs115035469,rs1190603,rs12893481,rs7157813,rs8018979	Inverse variance weighted	5	0.100406	0.161673	1.15087	0.945273	1.40118	TRUE	1.47985e-155	TRUE	7.46837	4	0.113112	-0.0484434	0.0518138	0.418784	AMN	OID20492	ENSG00000166126	C,T,C,C,T	anxiety_cc	<0.8	not_MHC	UKB	cis_trans	0.730848	Not_qualifying_for_tier
rs2302551,rs3807843	Inverse variance weighted	2	0.251286	0.161602	0.703473	0.429881	1.15119	TRUE	5.15833e-11	TRUE	2.54618	1	0.110561	NA	NA	NA	ICA1	NA	ENSG00000003147	C,C	anxiety_cc	<0.8	not_MHC	EQTLGEN	cis_only	0.730848	Not_qualifying_for_tier
rs77322490	Wald ratio	1	0.182597	0.16183	0.774573	0.541543	1.10788	TRUE	1.73948e-20	TRUE	NA	NA	NA	NA	NA	NA	ACRV1	OID30513	ENSG00000134940	C	adhd	<0.8	not_MHC	UKB	cis_only	0.731319	Not_qualifying_for_tier
rs10234348,rs34798516,rs73167624,rs9657890	Inverse variance weighted	4	0.0306304	0.162174	0.958089	0.902262	1.01737	TRUE	2.69539e-187	TRUE	1.46399	3	0.690606	0.0130071	0.0209099	0.597371	AOC1	NA	ENSG00000002726	C,C,C,C	asd	<0.8	not_MHC	EQTLGEN	cis_only	0.732157	Not_qualifying_for_tier
rs339392	Wald ratio	1	0.0877669	0.162164	1.13053	0.951858	1.34273	TRUE	2.029e-13	TRUE	NA	NA	NA	NA	NA	NA	C3	NA	ENSG00000125730	C	schizophrenia	<0.8	not_MHC	EQTLGEN	cis_only	0.732157	Not_qualifying_for_tier
rs3737240	Wald ratio	1	0.00777383	0.16216	1.01093	0.995639	1.02645	TRUE	1.56209e-25	TRUE	NA	NA	NA	NA	NA	NA	ECM1	NA	ENSG00000143369	C	alzheimers	<0.8	not_MHC	METABRAIN	cis_only	0.732157	Not_qualifying_for_tier
rs1809101,rs4253253,rs55904670	Inverse variance weighted	3	0.034702	0.162286	1.04969	0.980667	1.12357	TRUE	3.452e-263	TRUE	0.652816	2	0.721511	-0.010811	0.0207069	0.69368	F11	OID30773	ENSG00000088926	C,C,C	adhd	<0.8	not_MHC	UKB	cis_only	0.732426	Not_qualifying_for_tier
rs56077567	Wald ratio	1	0.0454665	0.1624	1.06558	0.974729	1.1649	TRUE	1.09741e-08	TRUE	NA	NA	NA	NA	NA	NA	EDNRB	OID30421	ENSG00000136160	TRUE	alzheimers	<0.8	not_MHC	UKB	cis_trans	0.732704	Not_qualifying_for_tier
rs112418024,rs916904	Inverse variance weighted	2	0.0186258	0.162612	1.02635	0.989556	1.06451	TRUE	5.88829e-48	TRUE	0.0386827	1	0.844079	NA	NA	NA	FSTL3	OID20782	ENSG00000070404	C,C	alzheimers	<0.8	not_MHC	UKB	cis_only	0.732944	Not_qualifying_for_tier
rs1005402,rs1354034	Inverse variance weighted	2	0.340447	0.162523	1.60879	0.825476	3.13541	TRUE	2.36827e-08	TRUE	0.313179	1	0.575736	NA	NA	NA	ST13	OID30624	ENSG00000100380	C,T	anxiety_cc	<0.8	not_MHC	UKB	cis_trans	0.732944	Not_qualifying_for_tier
rs13283456	Wald ratio	1	0.0295232	0.162572	1.04209	0.9835	1.10417	TRUE	4.33517e-22	TRUE	NA	NA	NA	NA	NA	NA	PTGES2	OID30561	ENSG00000148334	C	alzheimers	<0.8	not_MHC	UKB	cis_only	0.732944	Not_qualifying_for_tier
rs1260326,rs12727188,rs2842700,rs36126250	Inverse variance weighted	4	0.0268601	0.16281	1.0382	0.984957	1.09432	TRUE	2.22123e-211	TRUE	11.2379	3	0.0105069	0.00349353	0.0100504	0.761313	APCS	OID30778	ENSG00000132703	T,C,T,C	depression_Als_ukb_included	<0.8	not_MHC	UKB	cis_trans	0.733087	Not_qualifying_for_tier
rs553014	Wald ratio	1	0.150634	0.162805	1.23397	0.91851	1.65778	TRUE	7.34054e-18	TRUE	NA	NA	NA	NA	NA	NA	CLU	OID30732	ENSG00000120885	C	asd	<0.8	not_MHC	UKB	cis_only	0.733087	Not_qualifying_for_tier
rs471994	Wald ratio	1	0.057428	0.162825	0.922979	0.824723	1.03294	TRUE	8.79081e-27	TRUE	NA	NA	NA	NA	NA	NA	MMP1	NA	ENSG00000196611	C	schizophrenia	<0.8	not_MHC	EQTLGEN	cis_only	0.733087	Not_qualifying_for_tier
rs181462285	Wald ratio	1	0.0136864	0.162855	1.01928	0.992304	1.047	TRUE	2.41532e-13	TRUE	NA	NA	NA	NA	NA	NA	NDUFA5	NA	ENSG00000128609	C	depression_Als_ukb_included	<0.8	not_MHC	METABRAIN	cis_only	0.733087	Not_qualifying_for_tier
rs10935473,rs10935473,rs2519093,rs2519093,rs17207629,rs17207629,rs17598658,rs17598658,rs3734840,rs3734840,rs9262653,rs9262653,rs9266658,rs9266658	Inverse variance weighted	7	0.0632202	0.163193	0.915619	0.808911	1.0364	TRUE	0	TRUE	122.323	6	5.29794e-24	0.00404989	0.0406431	0.924498	MICA	OID20593	ENSG00000204520	T,T,T,T,C,C,T,T,T,T,C,C,C,C	schizophrenia	<0.8	not_MHC	UKB	cis_trans	0.733602	Not_qualifying_for_tier
rs10935473,rs10935473,rs17207629,rs17207629,rs17598658,rs17598658,rs3734840,rs3734840,rs9262653,rs9262653,rs2519093,rs2519093,rs9266658,rs9266658	Inverse variance weighted	7	0.0632202	0.163193	0.915619	0.808911	1.0364	TRUE	0	TRUE	122.323	6	5.29794e-24	0.00404989	0.0406431	0.924498	MICB	OID20593	ENSG00000204516	T,T,C,C,T,T,T,T,C,C,T,T,C,C	schizophrenia	<0.8	not_MHC	UKB	cis_trans	0.733602	Not_qualifying_for_tier
rs11064881,rs1354034	Inverse variance weighted	2	0.0814888	0.163099	0.892566	0.760809	1.04714	TRUE	2.04301e-66	TRUE	0.0126185	1	0.91056	NA	NA	NA	PRKAB1	OID20444	ENSG00000111725	C,T	asd	<0.8	not_MHC	UKB	cis_trans	0.733602	Not_qualifying_for_tier
rs3810801	Wald ratio	1	0.0409275	0.163141	0.944521	0.871713	1.02341	TRUE	4.08623e-182	TRUE	NA	NA	NA	NA	NA	NA	PRSS22	OID30483	ENSG00000005001	C	bipolar	<0.8	not_MHC	UKB	cis_only	0.733602	Not_qualifying_for_tier
rs117672739,rs1319916,rs58306842	Inverse variance weighted	3	0.00842932	0.163234	0.988316	0.972122	1.00478	TRUE	1.04326e-209	TRUE	0.17844	2	0.914644	0.00434735	0.0122199	0.782406	MATN2	NA	ENSG00000132561	C,C,T	depression_Als_ukb_included	<0.8	not_MHC	EQTLGEN	cis_trans	0.733602	Not_qualifying_for_tier
rs73163382,rs76302306,rs78831364	Inverse variance weighted	3	0.0288569	0.163651	1.04101	0.983768	1.10159	TRUE	0	TRUE	1.67851	2	0.432033	0.070627	0.0935571	0.58834	TNFRSF13C	OID20480	ENSG00000159958	C,C,C	bipolar	<0.8	not_MHC	UKB	cis_only	0.733719	Not_qualifying_for_tier
rs10405357,rs114678888,rs16835532	Inverse variance weighted	3	0.0399757	0.163808	0.945859	0.874578	1.02295	TRUE	1.49504e-202	TRUE	1.63571	2	0.441376	0.014456	0.0117466	0.434406	S100A13	OID30529	ENSG00000189171	T,C,C	adhd	<0.8	not_MHC	UKB	cis_trans	0.733719	Not_qualifying_for_tier
rs6081238	Wald ratio	1	0.0580628	0.163675	1.08423	0.967604	1.21491	TRUE	1.29219e-83	TRUE	NA	NA	NA	NA	NA	NA	DTD1	OID30580	ENSG00000125821	C	adhd	<0.8	not_MHC	UKB	cis_only	0.733719	Not_qualifying_for_tier
rs17013212	Wald ratio	1	0.0158387	0.163842	1.0223	0.991048	1.05453	TRUE	2.00011e-62	TRUE	NA	NA	NA	NA	NA	NA	MEPE	OID20753	ENSG00000152595	C	alzheimers	<0.8	not_MHC	UKB	cis_only	0.733719	Not_qualifying_for_tier
rs12728254,rs2864700	Inverse variance weighted	2	0.0373109	0.16369	0.949362	0.882413	1.02139	TRUE	4.84071e-118	TRUE	1.076	1	0.299594	NA	NA	NA	ARNT	NA	ENSG00000143437	C,C	adhd	<0.8	not_MHC	EQTLGEN	cis_only	0.733719	Not_qualifying_for_tier
rs115962204,rs57007938,rs66470738,rs72829617	Inverse variance weighted	4	0.014982	0.163754	1.02108	0.991535	1.05151	TRUE	0	TRUE	2.54833	3	0.466619	0.0426432	0.0277425	0.264087	MERTK	NA	ENSG00000153208	C,C,C,C	bipolar	<0.8	not_MHC	EQTLGEN	cis_only	0.733719	Not_qualifying_for_tier
rs34542152	Wald ratio	1	0.0358445	0.163378	0.951267	0.88673	1.0205	TRUE	5.34504e-83	TRUE	NA	NA	NA	NA	NA	NA	ECM1	NA	ENSG00000143369	C	schizophrenia	>=0.8	not_MHC	EQTLGEN	cis_only	0.733719	Not_qualifying_for_tier
rs1376126	Wald ratio	1	0.0167121	0.163835	0.977001	0.945517	1.00953	TRUE	3.14485e-184	TRUE	NA	NA	NA	NA	NA	NA	NELL2	NA	ENSG00000184613	C	bipolar	<0.8	not_MHC	EQTLGEN	cis_only	0.733719	Not_qualifying_for_tier
rs10819363	Wald ratio	1	0.0123238	0.163537	1.01732	0.99304	1.04219	TRUE	1.54026e-43	TRUE	NA	NA	NA	NA	NA	NA	PTGES2	NA	ENSG00000148334	C	alzheimers	<0.8	not_MHC	EQTLGEN	cis_only	0.733719	Not_qualifying_for_tier
rs1063694	Wald ratio	1	0.0490956	0.163524	0.933882	0.848205	1.02821	TRUE	2.3303e-10	TRUE	NA	NA	NA	NA	NA	NA	SCRN1	NA	ENSG00000136193	C	schizophrenia	<0.8	not_MHC	METABRAIN	cis_only	0.733719	Not_qualifying_for_tier
rs6762415	Wald ratio	1	0.0948111	0.163607	1.14119	0.947665	1.37425	TRUE	3.70083e-07	TRUE	NA	NA	NA	NA	NA	NA	TF	NA	ENSG00000091513	C	asd	<0.8	not_MHC	METABRAIN	cis_only	0.733719	Not_qualifying_for_tier
rs9886989	Wald ratio	1	0.217401	0.163972	0.738904	0.482539	1.13147	TRUE	3.57888e-15	TRUE	NA	NA	NA	NA	NA	NA	APOD	NA	ENSG00000189058	C	anxiety_cc	<0.8	not_MHC	METABRAIN	cis_only	0.734062	Not_qualifying_for_tier
rs6504163,rs67817520,rs9890187	Inverse variance weighted	3	0.150387	0.16412	1.23274	0.918037	1.65533	TRUE	7.6817e-68	TRUE	6.03994	2	0.0488028	-0.0466208	0.109574	0.743906	ACE	OID30696	ENSG00000159640	C,C,T	anxiety_cc	<0.8	not_MHC	UKB	cis_trans	0.734447	Not_qualifying_for_tier
rs4963512	Wald ratio	1	0.156318	0.164164	0.804552	0.592235	1.09299	TRUE	1.37079e-09	TRUE	NA	NA	NA	NA	NA	NA	C1R	OID30753	ENSG00000159403	C	schizophrenia	<0.8	not_MHC	UKB	cis_only	0.734447	Not_qualifying_for_tier
rs1842295,rs60074674,rs781543	Inverse variance weighted	3	0.00538485	0.164225	1.00752	0.996941	1.01821	TRUE	0	TRUE	2.28137	2	0.3196	-0.00294991	0.00484091	0.65159	SPINK2	OID30627	ENSG00000128040	C,C,C	alzheimers	<0.8	not_MHC	UKB	cis_only	0.734478	Not_qualifying_for_tier
rs12133235,rs12744460,rs143976390	Inverse variance weighted	3	0.064866	0.164543	1.09435	0.963699	1.24271	TRUE	5.27301e-238	TRUE	5.77239	2	0.055788	0.0275696	0.219834	0.920576	ECM1	OID30736	ENSG00000143369	C,T,C	asd	<0.8	not_MHC	UKB	cis_trans	0.734478	Not_qualifying_for_tier
rs10117038,rs7044856	Inverse variance weighted	2	0.0637783	0.164594	0.915177	0.807636	1.03704	TRUE	2.02346e-88	TRUE	0.527674	1	0.467586	NA	NA	NA	B4GALT1	NA	ENSG00000086062	C,C	anxiety_cc	<0.8	not_MHC	EQTLGEN	cis_only	0.734478	Not_qualifying_for_tier
rs149110519,rs7210990,rs8078723	Inverse variance weighted	3	0.0703288	0.164417	0.906846	0.790075	1.04087	TRUE	4.85151e-37	TRUE	0.858787	2	0.650904	0.0314666	0.0492268	0.637918	LRG1	NA	ENSG00000171236	T,T,T	asd	<0.8	not_MHC	EQTLGEN	cis_trans	0.734478	Not_qualifying_for_tier
rs111843196	Wald ratio	1	0.011605	0.164446	1.01627	0.99341	1.03965	TRUE	2.22262e-50	TRUE	NA	NA	NA	NA	NA	NA	SRPK2	NA	ENSG00000135250	C	alzheimers	<0.8	not_MHC	EQTLGEN	cis_only	0.734478	Not_qualifying_for_tier
rs4801579	Wald ratio	1	0.0601567	0.164573	0.919791	0.81749	1.03489	TRUE	1.42845e-14	TRUE	NA	NA	NA	NA	NA	NA	A1BG	NA	ENSG00000121410	C	asd	<0.8	not_MHC	METABRAIN	cis_only	0.734478	Not_qualifying_for_tier
rs62183812	Wald ratio	1	0.100523	0.164535	0.869598	0.714088	1.05897	TRUE	3.63427e-17	TRUE	NA	NA	NA	NA	NA	NA	METAP1D	NA	ENSG00000172878	C	anxiety_cc	<0.8	not_MHC	METABRAIN	cis_only	0.734478	Not_qualifying_for_tier
rs1480931	Wald ratio	1	0.0203845	0.164293	1.02876	0.988464	1.07069	TRUE	1.03381e-58	TRUE	NA	NA	NA	NA	NA	NA	PDE5A	NA	ENSG00000138735	C	schizophrenia	<0.8	not_MHC	METABRAIN	cis_only	0.734478	Not_qualifying_for_tier
rs1354034,rs35340377,rs605930	Inverse variance weighted	3	0.0207405	0.164762	0.971598	0.932893	1.01191	TRUE	0	TRUE	8.38159	2	0.0151343	-0.0399425	0.0140226	0.21494	JAM3	NA	ENSG00000166086	T,T,C	schizophrenia	<0.8	not_MHC	EQTLGEN	cis_trans	0.734991	Not_qualifying_for_tier
rs79654024	Wald ratio	1	0.035968	0.164829	0.951267	0.886515	1.02075	TRUE	8.07722e-25	TRUE	NA	NA	NA	NA	NA	NA	MOCS2	NA	ENSG00000164172	C	adhd	<0.8	not_MHC	METABRAIN	cis_only	0.735052	Not_qualifying_for_tier
rs3747207,rs59622577	Inverse variance weighted	2	0.0484615	0.164972	0.934923	0.850207	1.02808	TRUE	9.53746e-134	TRUE	0.0353226	1	0.850921	NA	NA	NA	AKR7L	OID30488	ENSG00000211454	T,C	bipolar	<0.8	not_MHC	UKB	cis_trans	0.735455	Not_qualifying_for_tier
rs3934583	Wald ratio	1	0.141544	0.165166	1.21707	0.922215	1.60621	TRUE	4.0327e-34	TRUE	NA	NA	NA	NA	NA	NA	PTP4A3	NA	ENSG00000184489	C	anxiety_cc	<0.8	not_MHC	EQTLGEN	cis_only	0.736081	Not_qualifying_for_tier
rs74735168	Wald ratio	1	0.0809928	0.165343	1.11892	0.954677	1.31142	TRUE	1.46027e-07	TRUE	NA	NA	NA	NA	NA	NA	CSH1	OID30667	ENSG00000136488	TRUE	depression_Als_ukb_included	<0.8	not_MHC	UKB	cis_trans	0.736294	Not_qualifying_for_tier
rs1217393	Wald ratio	1	0.0639774	0.165373	1.09281	0.964019	1.2388	TRUE	2.21115e-23	TRUE	NA	NA	NA	NA	NA	NA	BCL2L15	NA	ENSG00000188761	C	schizophrenia	<0.8	not_MHC	EQTLGEN	cis_only	0.736294	Not_qualifying_for_tier
rs1046388	Wald ratio	1	0.174071	0.165291	1.27319	0.905148	1.79087	TRUE	2.13804e-06	TRUE	NA	NA	NA	NA	NA	NA	PSIP1	NA	ENSG00000164985	C	asd	<0.8	not_MHC	EQTLGEN	cis_only	0.736294	Not_qualifying_for_tier
rs3745871,rs417477	Inverse variance weighted	2	0.0205049	0.165695	1.02883	0.988303	1.07102	TRUE	1.30521e-224	TRUE	0.0217864	1	0.882657	NA	NA	NA	LILRB4	OID20429	ENSG00000186818	C,C	alzheimers	<0.8	not_MHC	UKB	cis_only	0.73631	Not_qualifying_for_tier
rs6993770,rs7896518,rs892090	Inverse variance weighted	3	0.0825725	0.165677	0.891844	0.75858	1.04852	TRUE	1.15099e-66	TRUE	3.00619	2	0.222441	-0.0535741	0.0598479	0.535178	C6orf25	OID20779	ENSG00000204420	T,T,T	bipolar	<0.8	not_MHC	UKB	cis_trans	0.73631	Not_qualifying_for_tier
rs62353655	Wald ratio	1	0.0871393	0.165571	0.886189	0.747054	1.05124	TRUE	9.18441e-49	TRUE	NA	NA	NA	NA	NA	NA	LIFR	OID20606	ENSG00000113594	C	asd	<0.8	not_MHC	UKB	cis_only	0.73631	Not_qualifying_for_tier
rs9594738	Wald ratio	1	0.0173893	0.16569	0.976183	0.943473	1.01003	TRUE	1.30516e-58	TRUE	NA	NA	NA	NA	NA	NA	CHAD	OID30660	ENSG00000136457	TRUE	alzheimers	<0.8	not_MHC	UKB	cis_trans	0.73631	Not_qualifying_for_tier
rs117978621,rs141007011,rs17485664,rs73221208	Inverse variance weighted	4	0.0166285	0.165588	0.977208	0.945872	1.00958	TRUE	0	TRUE	1.98575	3	0.57537	0.0458734	0.0374808	0.3456	PRKAB1	NA	ENSG00000111725	C,C,C,C	bipolar	<0.8	not_MHC	EQTLGEN	cis_only	0.73631	Not_qualifying_for_tier
rs74742372	Wald ratio	1	0.0173371	0.165474	1.02434	0.990113	1.05974	TRUE	3.2828e-84	TRUE	NA	NA	NA	NA	NA	NA	SAMD9L	NA	ENSG00000177409	C	bipolar	<0.8	not_MHC	METABRAIN	cis_only	0.73631	Not_qualifying_for_tier
rs10861435,rs2453155	Inverse variance weighted	2	0.0650888	0.165861	0.913759	0.804316	1.03809	TRUE	8.93108e-28	TRUE	0.461173	1	0.497076	NA	NA	NA	APPL2	NA	ENSG00000136044	C,C	adhd	<0.8	not_MHC	EQTLGEN	cis_only	0.736463	Not_qualifying_for_tier
rs13062095,rs61108724,rs62087198,rs72844388	Inverse variance weighted	4	0.0266383	0.165942	1.03759	0.984809	1.09321	TRUE	0	TRUE	5.6911	3	0.127645	0.0184576	0.0164087	0.3775	CD300A	NA	ENSG00000167851	T,C,C,C	bipolar	<0.8	not_MHC	EQTLGEN	cis_trans	0.736463	Not_qualifying_for_tier
rs6567407,rs6567408	Inverse variance weighted	2	0.108762	0.165837	1.16266	0.939449	1.43891	TRUE	7.74092e-16	TRUE	0.426214	1	0.513852	NA	NA	NA	SERPINB8	NA	ENSG00000166401	C,C	anxiety_cc	<0.8	not_MHC	METABRAIN	cis_only	0.736463	Not_qualifying_for_tier
rs7208788	Wald ratio	1	0.0337421	0.165919	0.954328	0.893256	1.01958	TRUE	2.93831e-21	TRUE	NA	NA	NA	NA	NA	NA	CCL3	NA	ENSG00000277632	C	schizophrenia	<0.8	not_MHC	METABRAIN	cis_only	0.736463	Not_qualifying_for_tier
rs1376126	Wald ratio	1	0.0167121	0.166044	0.977119	0.945632	1.00966	TRUE	2.51469e-173	TRUE	NA	NA	NA	NA	NA	NA	NELL2	NA	ENSG00000184613	C	adhd	<0.8	not_MHC	EQTLGEN	cis_only	0.736683	Not_qualifying_for_tier
rs439401	Wald ratio	1	0.0427416	0.16618	1.06097	0.975706	1.15368	TRUE	1.42018e-181	TRUE	NA	NA	NA	NA	NA	NA	APOC1	OID30749	ENSG00000130208	C	bipolar	<0.8	not_MHC	UKB	cis_only	0.737049	Not_qualifying_for_tier
rs3747207,rs59622577	Inverse variance weighted	2	0.0167018	0.166628	0.977164	0.945694	1.00968	TRUE	1.85718e-141	TRUE	0.00970392	1	0.921529	NA	NA	NA	AKR7L	OID30488	ENSG00000211454	T,C	depression_Als_ukb_included	<0.8	not_MHC	UKB	cis_trans	0.738605	Not_qualifying_for_tier
rs79974712	Wald ratio	1	0.12006	0.166637	1.18064	0.93308	1.49387	TRUE	2.00681e-12	TRUE	NA	NA	NA	NA	NA	NA	CASP9	NA	ENSG00000132906	C	anxiety_cc	<0.8	not_MHC	METABRAIN	cis_only	0.738605	Not_qualifying_for_tier
rs58867185,rs7349633,rs7661323	Inverse variance weighted	3	0.0336405	0.166823	1.04761	0.98076	1.11901	TRUE	0	TRUE	0.826421	2	0.661523	-0.0130552	0.0202158	0.634954	KLKB1	OID30760	ENSG00000164344	C,C,C	adhd	<0.8	not_MHC	UKB	cis_only	0.738731	Not_qualifying_for_tier
rs11065385,rs3917279,rs933493	Inverse variance weighted	3	0.0428363	0.166747	1.06102	0.975575	1.15395	TRUE	0	TRUE	7.56843	2	0.0227267	0.0628974	0.0236417	0.22889	IL1RL2	OID20487	ENSG00000115598	T,C,C	adhd	<0.8	not_MHC	UKB	cis_trans	0.738731	Not_qualifying_for_tier
rs1790974,rs8099717	Inverse variance weighted	2	0.0691503	0.166826	0.908829	0.793634	1.04074	TRUE	3.29824e-73	TRUE	0.000552371	1	0.981249	NA	NA	NA	CD226	NA	ENSG00000150637	C,C	anxiety_cc	<0.8	not_MHC	EQTLGEN	cis_only	0.738731	Not_qualifying_for_tier
rs113147032,rs74795456	Inverse variance weighted	2	0.0458594	0.166975	1.06543	0.973841	1.16563	TRUE	7.94725e-73	TRUE	1.31395	1	0.251681	NA	NA	NA	ST8SIA1	NA	ENSG00000111728	C,C	adhd	<0.8	not_MHC	EQTLGEN	cis_only	0.739158	Not_qualifying_for_tier
rs6895049,rs7719848	Inverse variance weighted	2	0.0091523	0.167149	1.01272	0.994719	1.03105	TRUE	3.13251e-81	TRUE	0.0105034	1	0.918371	NA	NA	NA	MOCS2	NA	ENSG00000164172	C,C	alzheimers	<0.8	not_MHC	EQTLGEN	cis_only	0.739606	Not_qualifying_for_tier
rs4233532	Wald ratio	1	0.109362	0.167183	0.859794	0.693911	1.06533	TRUE	1.54804e-10	TRUE	NA	NA	NA	NA	NA	NA	CASP9	NA	ENSG00000132906	C	bipolar	NA	no_MHC	ROSMAP	cis_only	0.739606	Not_qualifying_for_tier
rs118073285,rs62132210,rs78271595,rs78600675	Inverse variance weighted	4	0.0233593	0.167341	1.03278	0.986561	1.08116	TRUE	0	TRUE	2.24146	3	0.523828	0.0313414	0.0368257	0.48437	LAIR1	OID20737	ENSG00000167613	C,C,C,C	schizophrenia	<0.8	not_MHC	UKB	cis_only	0.739679	Not_qualifying_for_tier
rs12946669,rs507666	Inverse variance weighted	2	0.0484443	0.167262	1.06919	0.972343	1.17569	TRUE	8.33768e-190	TRUE	2.0068	1	0.156596	NA	NA	NA	CD79B	OID20635	ENSG00000007312	C,T	schizophrenia	<0.8	not_MHC	UKB	cis_trans	0.739679	Not_qualifying_for_tier
rs11759553,rs34315295	Inverse variance weighted	2	0.579656	0.167393	0.449199	0.14422	1.39911	TRUE	1.28004e-06	TRUE	0.0272424	1	0.868902	NA	NA	NA	DDI2	OID30602	ENSG00000197312	T,T	anxiety_cc	<0.8	not_MHC	UKB	cis_trans	0.739679	Not_qualifying_for_tier
rs4520243,rs9276579	Inverse variance weighted	2	0.0278394	0.167413	1.03918	0.983998	1.09746	TRUE	4.38198e-27	TRUE	0.444873	1	0.50478	NA	NA	NA	IL31	OID30487	ENSG00000204671	T,T	alzheimers	<0.8	not_MHC	UKB	cis_trans	0.739679	Not_qualifying_for_tier
rs3732083	Wald ratio	1	0.0518405	0.167508	1.07418	0.970393	1.18906	TRUE	2.61658e-110	TRUE	NA	NA	NA	NA	NA	NA	CCL28	OID20569	ENSG00000151882	TRUE	adhd	<0.8	not_MHC	UKB	cis_trans	0.739861	Not_qualifying_for_tier
rs111526614	Wald ratio	1	0.0342718	0.167808	0.953829	0.891863	1.0201	TRUE	8.77317e-60	TRUE	NA	NA	NA	NA	NA	NA	LGALS3BP	OID30765	ENSG00000108679	C	depression_Als_ukb_included	<0.8	not_MHC	UKB	cis_only	0.740601	Not_qualifying_for_tier
rs342299	Wald ratio	1	0.0346623	0.167825	0.953318	0.890702	1.02033	TRUE	5.4267e-15	TRUE	NA	NA	NA	NA	NA	NA	VASP	OID30692	ENSG00000125753	TRUE	alzheimers	<0.8	not_MHC	UKB	cis_trans	0.740601	Not_qualifying_for_tier
rs812523	Wald ratio	1	0.0170715	0.167889	1.02382	0.990131	1.05866	TRUE	6.20932e-13	TRUE	NA	NA	NA	NA	NA	NA	ENAH	NA	ENSG00000154380	C	depression_Als_ukb_included	<0.8	not_MHC	METABRAIN	cis_only	0.740601	Not_qualifying_for_tier
rs4962386	Wald ratio	1	0.429059	0.167869	1.80707	0.779387	4.18984	TRUE	1.05517e-13	TRUE	NA	NA	NA	NA	NA	NA	LHPP	NA	ENSG00000107902	C	anxiety_cc	NA	no_MHC	ROSMAP	cis_only	0.740601	Not_qualifying_for_tier
rs375203,rs71526180	Inverse variance weighted	2	0.0530634	0.167968	1.0759	0.969628	1.19383	TRUE	6.19989e-83	TRUE	0.0385996	1	0.844244	NA	NA	NA	FGL1	NA	ENSG00000104760	C,C	anxiety_cc	<0.8	not_MHC	METABRAIN	cis_only	0.740715	Not_qualifying_for_tier
rs1354034,rs75960003,rs872169	Inverse variance weighted	3	0.0675628	0.168031	0.911067	0.798067	1.04007	TRUE	2.99862e-154	TRUE	6.86349	2	0.0323305	-0.00904479	0.0313301	0.821077	FKBP1B	OID20618	ENSG00000119782	T,C,C	schizophrenia	<0.8	not_MHC	UKB	cis_trans	0.740756	Not_qualifying_for_tier
rs2510386	Wald ratio	1	0.0208537	0.168187	1.02915	0.987938	1.07209	TRUE	1.02189e-65	TRUE	NA	NA	NA	NA	NA	NA	GAL	NA	ENSG00000069482	C	adhd	<0.8	not_MHC	METABRAIN	cis_only	0.741211	Not_qualifying_for_tier
rs12127759,rs1694446,rs34231058	Inverse variance weighted	3	0.0278492	0.168563	0.962382	0.911259	1.01637	TRUE	0	TRUE	1.01383	2	0.602351	-0.0230394	0.0247469	0.522739	CFH	OID30790	ENSG00000000971	C,C,C	bipolar	<0.8	not_MHC	UKB	cis_only	0.741895	Not_qualifying_for_tier
rs117587087,rs143651514,rs2453588,rs2472712	Inverse variance weighted	4	0.0492831	0.168447	1.07023	0.971687	1.17877	TRUE	2.17899e-167	TRUE	0.846967	3	0.838203	-0.00607999	0.023085	0.816915	ALDH3A1	OID20512	ENSG00000108602	C,C,C,T	asd	<0.8	not_MHC	UKB	cis_trans	0.741895	Not_qualifying_for_tier
rs1354034,rs4719474	Inverse variance weighted	2	0.0241258	0.16861	1.03377	0.986026	1.08383	TRUE	1.12054e-45	TRUE	0.609819	1	0.434856	NA	NA	NA	ANKMY2	OID30518	ENSG00000106524	T,C	alzheimers	<0.8	not_MHC	UKB	cis_trans	0.741895	Not_qualifying_for_tier
rs12712912	Wald ratio	1	0.0263597	0.168577	1.03696	0.984744	1.09194	TRUE	8.15295e-25	TRUE	NA	NA	NA	NA	NA	NA	PPM1B	NA	ENSG00000138032	C	depression_Als_ukb_included	<0.8	not_MHC	EQTLGEN	cis_only	0.741895	Not_qualifying_for_tier
rs1006553	Wald ratio	1	0.0475577	0.168542	0.936616	0.853256	1.02812	TRUE	1.08713e-11	TRUE	NA	NA	NA	NA	NA	NA	ALDH3A1	NA	ENSG00000108602	C	adhd	<0.8	not_MHC	METABRAIN	cis_only	0.741895	Not_qualifying_for_tier
rs59622577	Wald ratio	1	0.138867	0.168833	0.826069	0.629231	1.08448	TRUE	2.24884e-40	TRUE	NA	NA	NA	NA	NA	NA	AKR7L	OID30488	ENSG00000211454	C	anxiety_cc	<0.8	not_MHC	UKB	cis_only	0.742639	Not_qualifying_for_tier
rs141406245,rs2273782	Inverse variance weighted	2	0.0897407	0.169426	0.883991	0.741411	1.05399	TRUE	6.52561e-47	TRUE	0.518392	1	0.471528	NA	NA	NA	RLN2	OID30601	ENSG00000107014	C,C	asd	<0.8	not_MHC	UKB	cis_only	0.743363	Not_qualifying_for_tier
rs145534062,rs150298197,rs200739898,rs34777355,rs62012860,rs78306371	Inverse variance weighted	6	0.0159467	0.169139	1.02217	0.990714	1.05462	TRUE	0	TRUE	4.83289	5	0.436613	0.0656139	0.04954	0.255955	TPSAB1	OID20642	ENSG00000172236	C,C,C,C,C,C	bipolar	<0.8	not_MHC	UKB	cis_only	0.743363	Not_qualifying_for_tier
rs1230715,rs34436714,rs7846314	Inverse variance weighted	3	0.0782993	0.169294	0.897968	0.770214	1.04691	TRUE	4.17124e-116	TRUE	5.24662	2	0.0725624	-0.023369	0.0402679	0.665242	BCL2L15	OID30498	ENSG00000188761	C,T,T	adhd	<0.8	not_MHC	UKB	cis_trans	0.743363	Not_qualifying_for_tier
rs12451746,rs35704637	Inverse variance weighted	2	0.0318451	0.169124	1.04476	0.981544	1.11205	TRUE	1.40752e-212	TRUE	0.727557	1	0.393676	NA	NA	NA	GZMB	OID20604	ENSG00000100453	T,C	schizophrenia	<0.8	not_MHC	UKB	cis_trans	0.743363	Not_qualifying_for_tier
rs2710331,rs62406520	Inverse variance weighted	2	0.019789	0.169247	0.973164	0.936141	1.01165	TRUE	0	TRUE	4.33047	1	0.0374358	NA	NA	NA	PI16	OID30676	ENSG00000164530	T,C	depression_Als_ukb_included	<0.8	not_MHC	UKB	cis_trans	0.743363	Not_qualifying_for_tier
rs1354034,rs61754171	Inverse variance weighted	2	0.0277944	0.16948	1.03892	0.983841	1.09709	TRUE	1.5752e-94	TRUE	0.702718	1	0.401872	NA	NA	NA	STAT2	OID30536	ENSG00000170581	T,C	alzheimers	<0.8	not_MHC	UKB	cis_trans	0.743363	Not_qualifying_for_tier
rs59622577	Wald ratio	1	0.0512447	0.169385	0.932003	0.84294	1.03048	TRUE	7.28096e-120	TRUE	NA	NA	NA	NA	NA	NA	AKR7L	OID30488	ENSG00000211454	C	bipolar	<0.8	not_MHC	UKB	cis_only	0.743363	Not_qualifying_for_tier
rs4723342,rs6964229	Inverse variance weighted	2	0.0250899	0.169441	0.966114	0.919753	1.01481	TRUE	4.94227e-123	TRUE	2.76195	1	0.0965303	NA	NA	NA	BMPER	NA	ENSG00000164619	C,C	bipolar	<0.8	not_MHC	METABRAIN	cis_only	0.743363	Not_qualifying_for_tier
rs36121715,rs60714144	Inverse variance weighted	2	0.0401727	0.169241	0.946274	0.874623	1.02379	TRUE	1.34109e-154	TRUE	0.013311	1	0.908149	NA	NA	NA	LY6D	NA	ENSG00000167656	C,C	anxiety_cc	<0.8	not_MHC	METABRAIN	cis_only	0.743363	Not_qualifying_for_tier
rs117471007	Wald ratio	1	0.0710716	0.169582	0.906993	0.789054	1.04256	TRUE	2.16623e-43	TRUE	NA	NA	NA	NA	NA	NA	CLIP2	OID20559	ENSG00000106665	C	schizophrenia	<0.8	not_MHC	UKB	cis_only	0.743577	Not_qualifying_for_tier
rs16915415,rs7488,rs937856	Inverse variance weighted	3	0.0265088	0.169697	1.03707	0.984564	1.09238	TRUE	3.10218e-183	TRUE	3.00283	2	0.222815	-0.0216377	0.0145834	0.377548	TPP1	NA	ENSG00000166340	C,C,C	adhd	<0.8	not_MHC	EQTLGEN	cis_only	0.743745	Not_qualifying_for_tier
rs149007767	Wald ratio	1	0.0297246	0.169938	0.960027	0.905694	1.01762	TRUE	1.57004e-187	TRUE	NA	NA	NA	NA	NA	NA	C19orf59	NA	ENSG00000183019	TRUE	alzheimers	<0.8	not_MHC	EQTLGEN	cis_trans	0.743745	Not_qualifying_for_tier
rs1129923	Wald ratio	1	0.0494639	0.169783	1.07027	0.971377	1.17923	TRUE	8.20488e-12	TRUE	NA	NA	NA	NA	NA	NA	FCRL6	NA	ENSG00000181036	C	adhd	<0.8	not_MHC	METABRAIN	cis_only	0.743745	Not_qualifying_for_tier
rs74742372	Wald ratio	1	0.016263	0.169942	0.977928	0.947248	1.0096	TRUE	1.87287e-83	TRUE	NA	NA	NA	NA	NA	NA	SAMD9L	NA	ENSG00000177409	C	adhd	<0.8	not_MHC	METABRAIN	cis_only	0.743745	Not_qualifying_for_tier
rs165616	Wald ratio	1	0.0384299	0.169835	1.05417	0.977684	1.13664	TRUE	2.35376e-16	TRUE	NA	NA	NA	NA	NA	NA	SERPIND1	NA	ENSG00000099937	C	schizophrenia	<0.8	not_MHC	METABRAIN	cis_only	0.743745	Not_qualifying_for_tier
rs1355123	Wald ratio	1	0.122967	0.169873	1.18387	0.930318	1.50652	TRUE	6.97274e-13	TRUE	NA	NA	NA	NA	NA	NA	TNFAIP8	NA	ENSG00000145779	C	anxiety_cc	<0.8	not_MHC	METABRAIN	cis_only	0.743745	Not_qualifying_for_tier
rs41283642	Wald ratio	1	0.228188	0.170089	0.731209	0.467524	1.14361	TRUE	8.37969e-07	TRUE	NA	NA	NA	NA	NA	NA	TGFBR1	OID30502	ENSG00000106799	C	schizophrenia	<0.8	not_MHC	UKB	cis_only	0.743769	Not_qualifying_for_tier
rs12634591,rs56090943	Inverse variance weighted	2	0.0808521	0.170108	0.895013	0.763847	1.0487	TRUE	2.36066e-37	TRUE	1.39411	1	0.237713	NA	NA	NA	TF	NA	ENSG00000091513	C,C	asd	<0.8	not_MHC	EQTLGEN	cis_only	0.743769	Not_qualifying_for_tier
rs8109683	Wald ratio	1	0.015971	0.170022	0.978324	0.948174	1.00943	TRUE	7.79274e-27	TRUE	NA	NA	NA	NA	NA	NA	HMHA1	NA	ENSG00000180448	C	alzheimers	<0.8	not_MHC	EQTLGEN	cis_only	0.743769	Not_qualifying_for_tier
rs2155830,rs7824045	Inverse variance weighted	2	0.00755391	0.170366	1.01041	0.995561	1.02548	TRUE	7.28238e-120	TRUE	0.624805	1	0.429267	NA	NA	NA	CA8	NA	ENSG00000178538	C,C	alzheimers	<0.8	not_MHC	EQTLGEN	cis_only	0.744661	Not_qualifying_for_tier
rs9308717	Wald ratio	1	0.097668	0.170483	0.874705	0.722312	1.05925	TRUE	8.38885e-31	TRUE	NA	NA	NA	NA	NA	NA	DPP10	OID20527	ENSG00000175497	C	adhd	<0.8	not_MHC	UKB	cis_only	0.744938	Not_qualifying_for_tier
rs71394535,rs8033832	Inverse variance weighted	2	0.0306995	0.170946	1.04293	0.982025	1.10761	TRUE	5.3485e-203	TRUE	0.230427	1	0.631207	NA	NA	NA	DAPK2	OID30505	ENSG00000035664	C,C	schizophrenia	<0.8	not_MHC	UKB	cis_only	0.745256	Not_qualifying_for_tier
rs4135159	Wald ratio	1	0.444344	0.17102	1.83726	0.769021	4.3894	TRUE	0.00020992	TRUE	NA	NA	NA	NA	NA	NA	TXN	OID30670	ENSG00000136810	C	anxiety_cc	<0.8	not_MHC	UKB	cis_only	0.745256	Not_qualifying_for_tier
rs113453908,rs332280	Inverse variance weighted	2	0.0558264	0.17104	0.926428	0.830407	1.03355	TRUE	2.14593e-57	TRUE	0.144191	1	0.704149	NA	NA	NA	DAPK2	NA	ENSG00000035664	C,C	asd	<0.8	not_MHC	EQTLGEN	cis_only	0.745256	Not_qualifying_for_tier
rs10146572,rs149110519,rs61985842	Inverse variance weighted	3	0.0115953	0.170626	0.984238	0.962121	1.00686	TRUE	2.60439e-98	TRUE	3.76806	2	0.151976	0.0147657	0.00845482	0.33106	NUMB	NA	ENSG00000133961	C,T,C	alzheimers	<0.8	not_MHC	EQTLGEN	cis_trans	0.745256	Not_qualifying_for_tier
rs291107	Wald ratio	1	0.0710314	0.170837	1.10217	0.958925	1.26681	TRUE	9.9849e-36	TRUE	NA	NA	NA	NA	NA	NA	IL24	NA	ENSG00000162892	C	asd	<0.8	not_MHC	EQTLGEN	cis_only	0.745256	Not_qualifying_for_tier
rs2929587	Wald ratio	1	0.127867	0.170685	1.19146	0.927335	1.53081	TRUE	2.80977e-07	TRUE	NA	NA	NA	NA	NA	NA	TERF1	NA	ENSG00000147601	C	schizophrenia	<0.8	not_MHC	EQTLGEN	cis_only	0.745256	Not_qualifying_for_tier
rs7625038	Wald ratio	1	0.0201644	0.170881	0.972765	0.935069	1.01198	TRUE	1.11376e-09	TRUE	NA	NA	NA	NA	NA	NA	HEG1	NA	ENSG00000173706	C	depression_Als_ukb_included	<0.8	not_MHC	METABRAIN	cis_only	0.745256	Not_qualifying_for_tier
rs45499297	Wald ratio	1	0.0875283	0.170729	0.887007	0.747174	1.05301	TRUE	3.25077e-68	TRUE	NA	NA	NA	NA	NA	NA	IL32	NA	ENSG00000008517	C	anxiety_cc	<0.8	not_MHC	METABRAIN	cis_only	0.745256	Not_qualifying_for_tier
rs17257252	Wald ratio	1	0.187331	0.170792	1.2925	0.895307	1.86591	TRUE	1.94663e-10	TRUE	NA	NA	NA	NA	NA	NA	RPA2	NA	ENSG00000117748	C	schizophrenia	NA	no_MHC	ROSMAP	cis_only	0.745256	Not_qualifying_for_tier
rs3826408,rs507666	Inverse variance weighted	2	0.0104368	0.171142	0.985818	0.965857	1.00619	TRUE	9.24096e-143	TRUE	0.00558185	1	0.940444	NA	NA	NA	PVRL1	OID30545	ENSG00000110400	T,T	alzheimers	<0.8	not_MHC	UKB	cis_trans	0.745466	Not_qualifying_for_tier
rs225344,rs760077	Inverse variance weighted	2	0.0945659	0.171554	1.13802	0.945486	1.36977	TRUE	8.62974e-49	TRUE	0.355206	1	0.551181	NA	NA	NA	TFF2	OID20787	ENSG00000160181	C,T	asd	<0.8	not_MHC	UKB	cis_trans	0.747007	Not_qualifying_for_tier
rs11569470	Wald ratio	1	0.097121	0.171603	1.14199	0.944041	1.38144	TRUE	4.21256e-40	TRUE	NA	NA	NA	NA	NA	NA	C3	OID30776	ENSG00000125730	C	adhd	<0.8	not_MHC	UKB	cis_only	0.747007	Not_qualifying_for_tier
rs45499297,rs45499297,rs45499297,rs45499297	Inverse variance weighted	2	0.0105784	0.171778	1.01456	0.993742	1.03582	TRUE	0	TRUE	2.37975e-34	1	1	NA	NA	NA	IL32	OID20605	ENSG00000008517	C,C,C,C	depression_Als_ukb_included	<0.8	not_MHC	UKB	cis_only	0.747065	Not_qualifying_for_tier
rs6666373	Wald ratio	1	0.0971335	0.171735	0.875686	0.72388	1.05933	TRUE	1.52339e-10	TRUE	NA	NA	NA	NA	NA	NA	DDI2	NA	ENSG00000197312	C	schizophrenia	<0.8	not_MHC	EQTLGEN	cis_only	0.747065	Not_qualifying_for_tier
rs10901220	Wald ratio	1	0.0302103	0.171714	1.04215	0.982236	1.10572	TRUE	4.93142e-31	TRUE	NA	NA	NA	NA	NA	NA	TSC1	NA	ENSG00000165699	C	adhd	<0.8	not_MHC	METABRAIN	cis_only	0.747065	Not_qualifying_for_tier
rs73065470	Wald ratio	1	0.134929	0.171962	1.20238	0.922971	1.56637	TRUE	1.27044e-22	TRUE	NA	NA	NA	NA	NA	NA	FCAR	NA	ENSG00000186431	C	anxiety_cc	<0.8	not_MHC	METABRAIN	cis_only	0.74763	Not_qualifying_for_tier
rs113841073,rs1158294,rs316421	Inverse variance weighted	3	0.0592192	0.172277	1.08419	0.965374	1.21762	TRUE	7.0067e-276	TRUE	7.02684	2	0.0297948	0.0632181	0.0409401	0.365857	GHR	OID30574	ENSG00000112964	T,C,C	adhd	<0.8	not_MHC	UKB	cis_trans	0.748184	Not_qualifying_for_tier
rs12024833	Wald ratio	1	0.115152	0.172359	1.17016	0.933743	1.46645	TRUE	4.60397e-21	TRUE	NA	NA	NA	NA	NA	NA	CASP9	OID30530	ENSG00000132906	C	adhd	<0.8	not_MHC	UKB	cis_only	0.748184	Not_qualifying_for_tier
rs77466488	Wald ratio	1	0.0717184	0.17231	1.10283	0.958213	1.26928	TRUE	1.42449e-57	TRUE	NA	NA	NA	NA	NA	NA	EGLN1	OID20572	ENSG00000135766	C	bipolar	<0.8	not_MHC	UKB	cis_only	0.748184	Not_qualifying_for_tier
rs149007767	Wald ratio	1	0.072614	0.17222	0.905629	0.785489	1.04414	TRUE	1.59069e-32	TRUE	NA	NA	NA	NA	NA	NA	CFP	NA	ENSG00000126759	TRUE	alzheimers	<0.8	not_MHC	EQTLGEN	cis_trans	0.748184	Not_qualifying_for_tier
rs12193050	Wald ratio	1	0.0196021	0.172188	0.973594	0.936898	1.01173	TRUE	4.73529e-97	TRUE	NA	NA	NA	NA	NA	NA	REPS1	NA	ENSG00000135597	C	bipolar	<0.8	not_MHC	METABRAIN	cis_only	0.748184	Not_qualifying_for_tier
rs2241462,rs2519093,rs492602,rs777346	Inverse variance weighted	4	0.0212024	0.172639	0.971499	0.931954	1.01272	TRUE	0	TRUE	1.95216	3	0.582395	-0.00473481	0.0172428	0.809391	GALNT3	OID20471	ENSG00000115339	C,T,T,C	bipolar	<0.8	not_MHC	UKB	cis_trans	0.749058	Not_qualifying_for_tier
rs12024833	Wald ratio	1	0.0396218	0.172668	1.05552	0.97665	1.14076	TRUE	1.98423e-24	TRUE	NA	NA	NA	NA	NA	NA	CASP9	OID30530	ENSG00000132906	C	depression_Als_ukb_included	<0.8	not_MHC	UKB	cis_only	0.749058	Not_qualifying_for_tier
rs58583086	Wald ratio	1	0.0901173	0.172921	0.884424	0.741227	1.05529	TRUE	3.71931e-48	TRUE	NA	NA	NA	NA	NA	NA	PDE5A	OID30584	ENSG00000138735	C	asd	<0.8	not_MHC	UKB	cis_only	0.749919	Not_qualifying_for_tier
rs34917868	Wald ratio	1	0.0655145	0.173101	1.09335	0.961599	1.24316	TRUE	5.59107e-91	TRUE	NA	NA	NA	NA	NA	NA	RGS8	OID20454	ENSG00000135824	TRUE	bipolar	<0.8	not_MHC	UKB	cis_trans	0.749998	Not_qualifying_for_tier
rs10518336	Wald ratio	1	0.0474889	0.173066	1.06684	0.97202	1.17091	TRUE	4.00579e-42	TRUE	NA	NA	NA	NA	NA	NA	PDE5A	NA	ENSG00000138735	C	schizophrenia	<0.8	not_MHC	EQTLGEN	cis_only	0.749998	Not_qualifying_for_tier
rs3923265	Wald ratio	1	0.113873	0.17304	0.856285	0.684996	1.07041	TRUE	1.39192e-21	TRUE	NA	NA	NA	NA	NA	NA	ENPP7	NA	ENSG00000182156	C	anxiety_cc	<0.8	not_MHC	METABRAIN	cis_only	0.749998	Not_qualifying_for_tier
rs28929474,rs75045569	Inverse variance weighted	2	0.0421267	0.173251	1.05905	0.975116	1.1502	TRUE	1.83284e-156	TRUE	0.0574178	1	0.810625	NA	NA	NA	EPHA1	OID20677	ENSG00000146904	T,C	schizophrenia	<0.8	not_MHC	UKB	cis_trans	0.750177	Not_qualifying_for_tier
rs117163044,rs2544719,rs7249688	Inverse variance weighted	3	0.0321058	0.173214	1.0447	0.980982	1.11255	TRUE	2.80198e-180	TRUE	3.31076	2	0.19102	0.0141786	0.017273	0.562435	SPINT2	NA	ENSG00000167642	C,C,C	adhd	<0.8	not_MHC	EQTLGEN	cis_only	0.750177	Not_qualifying_for_tier
rs3731828	Wald ratio	1	0.0555474	0.173481	0.927182	0.831538	1.03383	TRUE	1.36612e-70	TRUE	NA	NA	NA	NA	NA	NA	VAMP8	OID30555	ENSG00000118640	C	schizophrenia	<0.8	not_MHC	UKB	cis_only	0.750939	Not_qualifying_for_tier
rs6467443	Wald ratio	1	0.112179	0.173572	0.858425	0.688991	1.06953	TRUE	2.09114e-25	TRUE	NA	NA	NA	NA	NA	NA	PLXNA4	OID20597	ENSG00000221866	C	bipolar	<0.8	not_MHC	UKB	cis_only	0.7511	Not_qualifying_for_tier
rs3184504,rs352681,rs55857101	Inverse variance weighted	3	0.0154557	0.173781	0.979197	0.949979	1.00931	TRUE	0	TRUE	0.544326	2	0.76173	0.00616298	0.00880274	0.611148	CD48	OID20692	ENSG00000117091	T,C,C	schizophrenia	<0.8	not_MHC	UKB	cis_trans	0.751178	Not_qualifying_for_tier
rs2519093,rs6438868	Inverse variance weighted	2	0.00764038	0.173824	0.989663	0.974953	1.00459	TRUE	8.77711e-228	TRUE	1.55099	1	0.212989	NA	NA	NA	HEG1	OID30579	ENSG00000173706	T,C	alzheimers	<0.8	not_MHC	UKB	cis_trans	0.751178	Not_qualifying_for_tier
rs2399420	Wald ratio	1	0.0585421	0.173839	0.923471	0.823363	1.03575	TRUE	4.10751e-97	TRUE	NA	NA	NA	NA	NA	NA	CD200	OID20603	ENSG00000091972	C	bipolar	<0.8	not_MHC	UKB	cis_only	0.751178	Not_qualifying_for_tier
rs2334114	Wald ratio	1	0.0518326	0.173678	0.931912	0.841887	1.03156	TRUE	1.75119e-107	TRUE	NA	NA	NA	NA	NA	NA	CTSO	OID20660	ENSG00000256043	C	adhd	<0.8	not_MHC	UKB	cis_only	0.751178	Not_qualifying_for_tier
rs2717538	Wald ratio	1	0.00535799	0.173969	1.00731	0.996788	1.01795	TRUE	7.657e-136	TRUE	NA	NA	NA	NA	NA	NA	IL7	NA	ENSG00000104432	C	depression_Als_ukb_included	<0.8	not_MHC	METABRAIN	cis_only	0.751178	Not_qualifying_for_tier
rs2162352	Wald ratio	1	0.194809	0.173968	1.30324	0.889611	1.90919	TRUE	2.77232e-09	TRUE	NA	NA	NA	NA	NA	NA	SERPINB8	NA	ENSG00000166401	C	asd	NA	no_MHC	ROSMAP	cis_only	0.751178	Not_qualifying_for_tier
rs1134516	Wald ratio	1	0.0165937	0.17389	1.02282	0.99009	1.05663	TRUE	1.89657e-29	TRUE	NA	NA	NA	NA	NA	NA	TP53I3	NA	ENSG00000115129	C	alzheimers	NA	no_MHC	ROSMAP	cis_only	0.751178	Not_qualifying_for_tier
rs9297976	Wald ratio	1	0.0383456	0.174033	0.94921	0.880485	1.0233	TRUE	1.95416e-169	TRUE	NA	NA	NA	NA	NA	NA	LY6D	OID20708	ENSG00000167656	C	adhd	<0.8	not_MHC	UKB	cis_only	0.751218	Not_qualifying_for_tier
rs10221948	Wald ratio	1	0.0823559	0.174332	0.894157	0.760871	1.05079	TRUE	5.07697e-48	TRUE	NA	NA	NA	NA	NA	NA	CRIM1	OID20701	ENSG00000150938	C	adhd	<0.8	not_MHC	UKB	cis_only	0.751861	Not_qualifying_for_tier
rs1005402	Wald ratio	1	0.498462	0.174345	1.96816	0.740902	5.22829	TRUE	0.0016415	TRUE	NA	NA	NA	NA	NA	NA	ST13	OID30624	ENSG00000100380	C	anxiety_cc	<0.8	not_MHC	UKB	cis_only	0.751861	Not_qualifying_for_tier
rs7076209	Wald ratio	1	0.0100953	0.174293	1.01381	0.993946	1.03407	TRUE	8.07661e-16	TRUE	NA	NA	NA	NA	NA	NA	PRDX3	NA	ENSG00000165672	C	alzheimers	<0.8	not_MHC	METABRAIN	cis_only	0.751861	Not_qualifying_for_tier
rs12204368,rs2233823	Inverse variance weighted	2	0.0652725	0.174496	1.09268	0.961462	1.24181	TRUE	7.40012e-43	TRUE	6.72233	1	0.0095213	NA	NA	NA	DNPH1	NA	ENSG00000112667	C,C	bipolar	>=0.8	not_MHC	METABRAIN	cis_only	0.752279	Not_qualifying_for_tier
rs7848055	Wald ratio	1	0.185259	0.174606	1.28595	0.894394	1.84893	TRUE	7.11651e-29	TRUE	NA	NA	NA	NA	NA	NA	BMP10	OID30575	ENSG00000163217	TRUE	anxiety_cc	<0.8	not_MHC	UKB	cis_trans	0.752442	Not_qualifying_for_tier
rs118170014,rs13204527,rs572004,rs9375912,rs9399036	Inverse variance weighted	5	0.0332266	0.174642	1.04614	0.980178	1.11653	TRUE	5.78607e-290	TRUE	4.77437	4	0.311242	0.0137113	0.0420918	0.766014	VNN1	NA	ENSG00000112299	C,C,T,C,C	anxiety_cc	<0.8	not_MHC	EQTLGEN	cis_trans	0.752442	Not_qualifying_for_tier
rs2731670	Wald ratio	1	0.00499603	0.174854	0.993244	0.983566	1.00302	TRUE	9.20464e-187	TRUE	NA	NA	NA	NA	NA	NA	DBN1	NA	ENSG00000113758	C	alzheimers	<0.8	not_MHC	EQTLGEN	cis_only	0.75274	Not_qualifying_for_tier
rs35935019	Wald ratio	1	0.0893956	0.174874	0.885783	0.743416	1.05541	TRUE	4.92032e-59	TRUE	NA	NA	NA	NA	NA	NA	SIGLEC10	NA	ENSG00000142512	C	anxiety_cc	<0.8	not_MHC	EQTLGEN	cis_only	0.75274	Not_qualifying_for_tier
rs2243603	Wald ratio	1	0.0784105	0.174832	1.11226	0.953807	1.29703	TRUE	2.22347e-09	TRUE	NA	NA	NA	NA	NA	NA	SIRPB1	NA	ENSG00000101307	C	asd	<0.8	not_MHC	METABRAIN	cis_only	0.75274	Not_qualifying_for_tier
rs1530640,rs4934470,rs5030063,rs66965282,rs78904050	Inverse variance weighted	5	0.0281328	0.175021	0.962564	0.910924	1.01713	TRUE	0	TRUE	6.05604	4	0.195002	-0.0104902	0.0137816	0.501917	HRG	OID30770	ENSG00000113905	C,T,C,C,C	bipolar	<0.8	not_MHC	UKB	cis_trans	0.752907	Not_qualifying_for_tier
rs812523	Wald ratio	1	0.13695	0.175005	1.20411	0.920648	1.57486	TRUE	3.42332e-10	TRUE	NA	NA	NA	NA	NA	NA	ENAH	NA	ENSG00000154380	C	anxiety_cc	<0.8	not_MHC	METABRAIN	cis_only	0.752907	Not_qualifying_for_tier
rs74298201	Wald ratio	1	0.0414933	0.175137	1.05787	0.975245	1.1475	TRUE	7.1014e-182	TRUE	NA	NA	NA	NA	NA	NA	SAMD9L	OID20536	ENSG00000177409	C	bipolar	<0.8	not_MHC	UKB	cis_only	0.75317	Not_qualifying_for_tier
rs2831907	Wald ratio	1	0.661788	0.175202	0.407722	0.111439	1.49173	TRUE	0.0260497	TRUE	NA	NA	NA	NA	NA	NA	ADAMTS1	OID30528	ENSG00000154734	TRUE	anxiety_cc	<0.8	not_MHC	UKB	cis_trans	0.753216	Not_qualifying_for_tier
rs149698681,rs4632248	Inverse variance weighted	2	0.133974	0.175362	0.833969	0.64137	1.0844	TRUE	1.10347e-65	TRUE	2.82142	1	0.0930138	NA	NA	NA	NCF2	OID20567	ENSG00000116701	T,T	adhd	<0.8	not_MHC	UKB	cis_trans	0.753409	Not_qualifying_for_tier
rs75045569	Wald ratio	1	0.0452665	0.17541	1.06326	0.972986	1.1619	TRUE	2.47329e-131	TRUE	NA	NA	NA	NA	NA	NA	EPHA1	OID20677	ENSG00000146904	C	schizophrenia	<0.8	not_MHC	UKB	cis_only	0.753409	Not_qualifying_for_tier
rs2256225	Wald ratio	1	0.0809792	0.175362	1.11599	0.952202	1.30795	TRUE	1.15291e-10	TRUE	NA	NA	NA	NA	NA	NA	LRRN1	NA	ENSG00000175928	C	asd	<0.8	not_MHC	METABRAIN	cis_only	0.753409	Not_qualifying_for_tier
rs1980530,rs62400486,rs952884	Inverse variance weighted	3	0.0439984	0.175467	0.942131	0.864289	1.02698	TRUE	4.58332e-252	TRUE	2.52641	2	0.282746	0.0197364	0.0207924	0.516584	ENPP5	OID20736	ENSG00000112796	C,C,C	asd	<0.8	not_MHC	UKB	cis_only	0.753422	Not_qualifying_for_tier
rs12985255	Wald ratio	1	0.0350607	0.175566	1.04864	0.978996	1.12323	TRUE	2.95211e-19	TRUE	NA	NA	NA	NA	NA	NA	OSCAR	NA	ENSG00000170909	C	adhd	<0.8	not_MHC	METABRAIN	cis_only	0.753614	Not_qualifying_for_tier
rs114678888,rs16835532	Inverse variance weighted	2	0.0425102	0.175621	1.05926	0.974583	1.1513	TRUE	3.13833e-204	TRUE	0.437401	1	0.50838	NA	NA	NA	S100A13	OID30529	ENSG00000189171	C,C	bipolar	<0.8	not_MHC	UKB	cis_only	0.753615	Not_qualifying_for_tier
rs111778408,rs71421262	Inverse variance weighted	2	0.0207758	0.175767	1.02853	0.987487	1.07127	TRUE	6.48337e-144	TRUE	4.66205	1	0.0308364	NA	NA	NA	TRAF3	NA	ENSG00000131323	T,C	depression_Als_ukb_included	<0.8	not_MHC	EQTLGEN	cis_trans	0.754009	Not_qualifying_for_tier
rs17207629,rs17207629,rs9262653,rs9262653,rs9266658,rs9266658	Inverse variance weighted	3	0.00395662	0.176043	1.00537	0.997601	1.01319	TRUE	0	TRUE	0.623556	2	0.732144	0.00493857	0.00933964	0.690347	MICA	OID20593	ENSG00000204520	C,C,C,C,C,C	alzheimers	<0.8	caution_MHC	UKB	cis_only	0.754725	Not_qualifying_for_tier
rs17207629,rs17207629,rs9262653,rs9262653,rs9266658,rs9266658	Inverse variance weighted	3	0.00395662	0.176043	1.00537	0.997601	1.01319	TRUE	0	TRUE	0.623556	2	0.732144	0.00493857	0.00933964	0.690347	MICB	OID20593	ENSG00000204516	C,C,C,C,C,C	alzheimers	<0.8	caution_MHC	UKB	cis_only	0.754725	Not_qualifying_for_tier
rs112661564,rs149007767,rs246392,rs8026803	Inverse variance weighted	4	0.0186293	0.176329	1.02551	0.98874	1.06365	TRUE	6.8616e-274	TRUE	0.807089	3	0.847771	0.0122498	0.0162987	0.530709	CSF1R	NA	ENSG00000182578	C,T,C,T	schizophrenia	<0.8	not_MHC	EQTLGEN	cis_trans	0.755719	Not_qualifying_for_tier
rs34324219,rs411482	Inverse variance weighted	2	0.0178009	0.176475	0.976226	0.942753	1.01089	TRUE	0	TRUE	0.0939593	1	0.759203	NA	NA	NA	TCN1	OID30687	ENSG00000134827	C,T	bipolar	<0.8	not_MHC	UKB	cis_trans	0.755878	Not_qualifying_for_tier
rs7595075	Wald ratio	1	0.0103984	0.17644	1.01416	0.993696	1.03504	TRUE	1.07229e-14	TRUE	NA	NA	NA	NA	NA	NA	ACP1	NA	ENSG00000143727	C	alzheimers	<0.8	not_MHC	METABRAIN	cis_only	0.755878	Not_qualifying_for_tier
rs57526460	Wald ratio	1	0.0114383	0.176908	1.01557	0.993051	1.03859	TRUE	1.78365e-27	TRUE	NA	NA	NA	NA	NA	NA	MILR1	NA	ENSG00000271605	C	depression_Als_ukb_included	<0.8	not_MHC	METABRAIN	cis_only	0.757497	Not_qualifying_for_tier
rs5745687	Wald ratio	1	0.156251	0.177024	1.23483	0.909085	1.67731	TRUE	4.03132e-18	TRUE	NA	NA	NA	NA	NA	NA	HGF	OID20656	ENSG00000019991	C	asd	<0.8	not_MHC	UKB	cis_only	0.75776	Not_qualifying_for_tier
rs79974712	Wald ratio	1	0.0353962	0.177111	0.953349	0.889451	1.02184	TRUE	4.68999e-15	TRUE	NA	NA	NA	NA	NA	NA	CASP9	NA	ENSG00000132906	C	schizophrenia	<0.8	not_MHC	METABRAIN	cis_only	0.757899	Not_qualifying_for_tier
rs228682	Wald ratio	1	0.10583	0.17742	1.15343	0.937358	1.4193	TRUE	1.69486e-24	TRUE	NA	NA	NA	NA	NA	NA	RELB	OID30463	ENSG00000104856	TRUE	adhd	<0.8	not_MHC	UKB	cis_trans	0.758052	Not_qualifying_for_tier
rs1354034,rs1790974,rs8099717	Inverse variance weighted	3	0.0280309	0.177354	0.962894	0.911419	1.01728	TRUE	4.05244e-166	TRUE	0.0305054	2	0.984863	0.00218442	0.0279475	0.950342	CD226	NA	ENSG00000150637	T,C,C	asd	<0.8	not_MHC	EQTLGEN	cis_trans	0.758052	Not_qualifying_for_tier
rs34416693	Wald ratio	1	0.173641	0.177274	1.26399	0.89937	1.77644	TRUE	1.58212e-07	TRUE	NA	NA	NA	NA	NA	NA	SHBG	NA	ENSG00000129214	C	anxiety_cc	<0.8	not_MHC	METABRAIN	cis_only	0.758052	Not_qualifying_for_tier
rs76095768	Wald ratio	1	0.00993928	0.177398	1.0135	0.993944	1.03343	TRUE	2.71563e-14	TRUE	NA	NA	NA	NA	NA	NA	TCN1	NA	ENSG00000134827	C	alzheimers	<0.8	not_MHC	METABRAIN	cis_only	0.758052	Not_qualifying_for_tier
rs698916	Wald ratio	1	0.150614	0.177291	0.816115	0.6075	1.09637	TRUE	7.55166e-09	TRUE	NA	NA	NA	NA	NA	NA	ECM1	NA	ENSG00000143369	C	schizophrenia	NA	no_MHC	ROSMAP	cis_only	0.758052	Not_qualifying_for_tier
rs1354034,rs143331722,rs7080536	Inverse variance weighted	3	0.0377864	0.177572	1.05227	0.97715	1.13316	TRUE	1.66346e-36	TRUE	1.52954	2	0.465441	0.00211559	0.00718587	0.817723	NBN	OID20442	ENSG00000104320	T,T,T	depression_Als_ukb_included	<0.8	not_MHC	UKB	cis_trans	0.758235	Not_qualifying_for_tier
rs2643361	Wald ratio	1	0.0307424	0.177519	0.959393	0.903292	1.01898	TRUE	1.84649e-37	TRUE	NA	NA	NA	NA	NA	NA	UBE2Z	NA	ENSG00000159202	C	adhd	<0.8	not_MHC	METABRAIN	cis_only	0.758235	Not_qualifying_for_tier
rs61916271	Wald ratio	1	0.0311665	0.177993	1.04287	0.981075	1.10857	TRUE	1.05815e-153	TRUE	NA	NA	NA	NA	NA	NA	CD4	OID20584	ENSG00000010610	C	schizophrenia	<0.8	not_MHC	UKB	cis_only	0.759563	Not_qualifying_for_tier
rs2438197	Wald ratio	1	0.0409036	0.177981	1.05664	0.975238	1.14484	TRUE	5.52546e-17	TRUE	NA	NA	NA	NA	NA	NA	MTDH	NA	ENSG00000147649	C	bipolar	<0.8	not_MHC	METABRAIN	cis_only	0.759563	Not_qualifying_for_tier
rs6955792,rs9915021	Inverse variance weighted	2	0.0520258	0.178254	1.07255	0.968569	1.18768	TRUE	4.1708e-50	TRUE	0.717278	1	0.397038	NA	NA	NA	NT5C3A	NA	ENSG00000122643	C,T	adhd	<0.8	not_MHC	EQTLGEN	cis_trans	0.760444	Not_qualifying_for_tier
rs2241462,rs2519093,rs492602,rs777346	Inverse variance weighted	4	0.0079824	0.178346	0.989314	0.973956	1.00491	TRUE	0	TRUE	3.77695	3	0.286579	0.00594606	0.00685669	0.477256	GALNT3	OID20471	ENSG00000115339	C,T,T,C	depression_Als_ukb_included	<0.8	not_MHC	UKB	cis_trans	0.760602	Not_qualifying_for_tier
rs118036389,rs3753029,rs62578379	Inverse variance weighted	3	0.0108722	0.178585	1.01473	0.993337	1.03659	TRUE	7.35907e-267	TRUE	4.29509	2	0.116771	0.0556653	0.0824487	0.621941	C5	NA	ENSG00000106804	C,C,C	depression_Als_ukb_included	<0.8	not_MHC	EQTLGEN	cis_only	0.760778	Not_qualifying_for_tier
rs11131186,rs452792,rs59775489	Inverse variance weighted	3	0.0341174	0.178661	0.955153	0.89337	1.02121	TRUE	5.50697e-160	TRUE	0.325854	2	0.849653	-0.0151571	0.0269718	0.674063	CRELD1	NA	ENSG00000163703	C,C,C	asd	<0.8	not_MHC	EQTLGEN	cis_only	0.760778	Not_qualifying_for_tier
rs11673986	Wald ratio	1	0.176724	0.178649	0.788454	0.557629	1.11483	TRUE	1.74546e-12	TRUE	NA	NA	NA	NA	NA	NA	METAP1D	NA	ENSG00000172878	C	anxiety_cc	<0.8	not_MHC	EQTLGEN	cis_only	0.760778	Not_qualifying_for_tier
rs4959821	Wald ratio	1	0.381209	0.178639	0.59887	0.283688	1.26423	TRUE	0.00122804	TRUE	NA	NA	NA	NA	NA	NA	PSMG4	NA	ENSG00000180822	C	anxiety_cc	<0.8	not_MHC	EQTLGEN	cis_only	0.760778	Not_qualifying_for_tier
rs4233532	Wald ratio	1	0.108062	0.178519	1.15648	0.935735	1.4293	TRUE	1.7175e-10	TRUE	NA	NA	NA	NA	NA	NA	CASP9	NA	ENSG00000132906	C	adhd	NA	no_MHC	ROSMAP	cis_only	0.760778	Not_qualifying_for_tier
rs111757556,rs28656303,rs3774959,rs6818605	Inverse variance weighted	4	0.0095898	0.178753	0.987188	0.968806	1.00592	TRUE	4.52941e-182	TRUE	1.59943	3	0.659518	0.00423142	0.00380652	0.382022	SPINK2	NA	ENSG00000128040	C,C,T,C	depression_Als_ukb_included	<0.8	not_MHC	EQTLGEN	cis_trans	0.760859	Not_qualifying_for_tier
rs414168	Wald ratio	1	0.00973581	0.17879	0.986996	0.96834	1.00601	TRUE	4.0436e-37	TRUE	NA	NA	NA	NA	NA	NA	NUB1	NA	ENSG00000013374	C	depression_Als_ukb_included	<0.8	not_MHC	METABRAIN	cis_only	0.760859	Not_qualifying_for_tier
rs7068937	Wald ratio	1	0.00954163	0.178851	1.01291	0.994142	1.03203	TRUE	1.50816e-78	TRUE	NA	NA	NA	NA	NA	NA	PRDX3	NA	ENSG00000165672	C	alzheimers	<0.8	not_MHC	EQTLGEN	cis_only	0.760883	Not_qualifying_for_tier
rs7663027,rs7687961	Inverse variance weighted	2	0.0584231	0.179177	0.924521	0.824491	1.03669	TRUE	1.68851e-51	TRUE	0.366695	1	0.544811	NA	NA	NA	TLR3	NA	ENSG00000164342	C,C	asd	<0.8	not_MHC	EQTLGEN	cis_only	0.761895	Not_qualifying_for_tier
rs926101	Wald ratio	1	0.0522419	0.179198	0.932233	0.841502	1.03275	TRUE	1.91703e-51	TRUE	NA	NA	NA	NA	NA	NA	TRIM21	NA	ENSG00000132109	C	bipolar	<0.8	not_MHC	EQTLGEN	cis_only	0.761895	Not_qualifying_for_tier
rs114218908,rs724617	Inverse variance weighted	2	0.0554881	0.179279	1.07737	0.966342	1.20115	TRUE	4.78561e-138	TRUE	0.154146	1	0.694604	NA	NA	NA	FN1	OID30787	ENSG00000115414	C,C	asd	<0.8	not_MHC	UKB	cis_only	0.761899	Not_qualifying_for_tier
rs117567726	Wald ratio	1	0.0339222	0.179339	1.0466	0.979281	1.11856	TRUE	5.55011e-21	TRUE	NA	NA	NA	NA	NA	NA	BLNK	NA	ENSG00000095585	C	bipolar	<0.8	not_MHC	METABRAIN	cis_only	0.761899	Not_qualifying_for_tier
rs3211717	Wald ratio	1	0.0619859	0.179364	1.08679	0.96246	1.22718	TRUE	7.01889e-08	TRUE	NA	NA	NA	NA	NA	NA	F10	NA	ENSG00000126218	C	schizophrenia	<0.8	not_MHC	METABRAIN	cis_only	0.761899	Not_qualifying_for_tier
rs7194203,rs759196	Inverse variance weighted	2	0.0212977	0.179439	1.029	0.986934	1.07287	TRUE	1.84436e-62	TRUE	0.271344	1	0.602432	NA	NA	NA	PPL	NA	ENSG00000118898	C,C	bipolar	<0.8	not_MHC	METABRAIN	cis_only	0.761984	Not_qualifying_for_tier
rs77018356	Wald ratio	1	0.0472066	0.179536	1.06541	0.971256	1.16869	TRUE	4.36966e-28	TRUE	NA	NA	NA	NA	NA	NA	SEMA6C	NA	ENSG00000143434	C	asd	<0.8	not_MHC	METABRAIN	cis_only	0.762161	Not_qualifying_for_tier
rs9526898	Wald ratio	1	0.111065	0.179604	1.16073	0.933662	1.44301	TRUE	4.28077e-22	TRUE	NA	NA	NA	NA	NA	NA	THSD1	OID30476	ENSG00000136114	C	adhd	<0.8	not_MHC	UKB	cis_only	0.762217	Not_qualifying_for_tier
rs370156,rs6509890	Inverse variance weighted	2	0.0600345	0.179787	0.922626	0.820207	1.03783	TRUE	4.57814e-79	TRUE	0.791489	1	0.37365	NA	NA	NA	LILRB4	NA	ENSG00000186818	C,C	anxiety_cc	<0.8	not_MHC	EQTLGEN	cis_only	0.76253	Not_qualifying_for_tier
rs146032823	Wald ratio	1	0.0112635	0.179783	1.01522	0.993057	1.03789	TRUE	5.85227e-15	TRUE	NA	NA	NA	NA	NA	NA	OMD	NA	ENSG00000127083	C	alzheimers	<0.8	not_MHC	METABRAIN	cis_only	0.76253	Not_qualifying_for_tier
rs117471007	Wald ratio	1	0.07668	0.179991	1.10828	0.953628	1.28802	TRUE	3.7873e-52	TRUE	NA	NA	NA	NA	NA	NA	CLIP2	OID20559	ENSG00000106665	C	bipolar	<0.8	not_MHC	UKB	cis_only	0.7631	Not_qualifying_for_tier
rs7967318,rs7969534	Inverse variance weighted	2	0.21642	0.180032	1.33662	0.874557	2.04281	TRUE	1.50508e-32	TRUE	1.38506	1	0.239241	NA	NA	NA	DENR	NA	ENSG00000139726	C,C	anxiety_cc	<0.8	not_MHC	EQTLGEN	cis_only	0.7631	Not_qualifying_for_tier
rs2273782	Wald ratio	1	0.199089	0.180215	0.765828	0.518398	1.13136	TRUE	1.509e-20	TRUE	NA	NA	NA	NA	NA	NA	RLN2	OID30601	ENSG00000107014	C	anxiety_cc	<0.8	not_MHC	UKB	cis_only	0.763408	Not_qualifying_for_tier
rs2546159	Wald ratio	1	0.0077278	0.1802	0.989697	0.97482	1.0048	TRUE	4.47888e-27	TRUE	NA	NA	NA	NA	NA	NA	TBCA	NA	ENSG00000171530	C	alzheimers	<0.8	not_MHC	METABRAIN	cis_only	0.763408	Not_qualifying_for_tier
rs10913907,rs116778079,rs11802578,rs12137562	Inverse variance weighted	4	0.0297217	0.180377	0.960967	0.906586	1.01861	TRUE	7.34749e-267	TRUE	0.632082	3	0.88905	0.00581411	0.0375295	0.891106	QSOX1	OID30729	ENSG00000116260	C,C,C,C	adhd	<0.8	not_MHC	UKB	cis_only	0.76351	Not_qualifying_for_tier
rs79541366	Wald ratio	1	0.13136	0.180309	0.838621	0.648261	1.08488	TRUE	1.81274e-61	TRUE	NA	NA	NA	NA	NA	NA	DNPH1	OID20744	ENSG00000112667	C	anxiety_cc	<0.8	not_MHC	UKB	cis_only	0.76351	Not_qualifying_for_tier
rs3786514,rs998488	Inverse variance weighted	2	0.0553338	0.180404	0.92856	0.833122	1.03493	TRUE	1.66534e-44	TRUE	0.922853	1	0.336727	NA	NA	NA	MYO9B	NA	ENSG00000099331	C,C	adhd	<0.8	not_MHC	EQTLGEN	cis_only	0.76351	Not_qualifying_for_tier
rs308434,rs6993770	Inverse variance weighted	2	0.0308578	0.180538	0.95952	0.903208	1.01934	TRUE	1.55904e-202	TRUE	0.00190536	1	0.965183	NA	NA	NA	FGF2	OID20503	ENSG00000138685	C,T	schizophrenia	<0.8	not_MHC	UKB	cis_trans	0.763612	Not_qualifying_for_tier
rs3094221	Wald ratio	1	0.00849743	0.180514	0.988685	0.972355	1.00529	TRUE	5.82104e-20	TRUE	NA	NA	NA	NA	NA	NA	CDSN	NA	ENSG00000204539	C	alzheimers	<0.8	caution_MHC	METABRAIN	cis_only	0.763612	Not_qualifying_for_tier
rs149007767	Wald ratio	1	0.151341	0.180815	0.81666	0.60704	1.09867	TRUE	6.91053e-08	TRUE	NA	NA	NA	NA	NA	NA	MAP2K6	NA	ENSG00000108984	TRUE	alzheimers	<0.8	not_MHC	EQTLGEN	cis_trans	0.764549	Not_qualifying_for_tier
rs11072430	Wald ratio	1	0.0480805	0.18116	0.93773	0.853397	1.0304	TRUE	1.3607e-24	TRUE	NA	NA	NA	NA	NA	NA	CD276	NA	ENSG00000103855	C	asd	<0.8	not_MHC	METABRAIN	cis_only	0.76554	Not_qualifying_for_tier
rs12110	Wald ratio	1	0.0280545	0.181129	1.03823	0.982682	1.09692	TRUE	3.26183e-46	TRUE	NA	NA	NA	NA	NA	NA	FXYD5	NA	ENSG00000089327	C	adhd	<0.8	not_MHC	METABRAIN	cis_only	0.76554	Not_qualifying_for_tier
rs59622577	Wald ratio	1	0.0177127	0.18124	0.976597	0.943275	1.0111	TRUE	7.40988e-127	TRUE	NA	NA	NA	NA	NA	NA	AKR7L	OID30488	ENSG00000211454	C	depression_Als_ukb_included	<0.8	not_MHC	UKB	cis_only	0.765646	Not_qualifying_for_tier
rs2139660	Wald ratio	1	0.0272274	0.18139	0.964265	0.914155	1.01712	TRUE	2.63973e-153	TRUE	NA	NA	NA	NA	NA	NA	CD244	OID20628	ENSG00000122223	C	schizophrenia	<0.8	not_MHC	UKB	cis_only	0.765812	Not_qualifying_for_tier
rs111254836	Wald ratio	1	0.0352034	0.181379	1.04817	0.97829	1.12305	TRUE	9.51593e-25	TRUE	NA	NA	NA	NA	NA	NA	PTH1R	NA	ENSG00000160801	C	asd	<0.8	not_MHC	METABRAIN	cis_only	0.765812	Not_qualifying_for_tier
rs3008980,rs80232536	Inverse variance weighted	2	0.0105965	0.181456	1.01426	0.993413	1.03555	TRUE	0	TRUE	0.239569	1	0.624518	NA	NA	NA	UROD	OID30603	ENSG00000126088	C,C	depression_Als_ukb_included	<0.8	not_MHC	UKB	cis_only	0.76586	Not_qualifying_for_tier
rs6537952,rs7869102	Inverse variance weighted	2	0.0258312	0.181513	0.966075	0.918381	1.01625	TRUE	0	TRUE	1.89365	1	0.168791	NA	NA	NA	FCN1	NA	ENSG00000085265	C,C	bipolar	<0.8	not_MHC	EQTLGEN	cis_only	0.765867	Not_qualifying_for_tier
rs12145673,rs150108617,rs185840287,rs187739503,rs34181066,rs7537588,rs78564108	Inverse variance weighted	7	0.00431811	0.181812	0.994251	0.985872	1.0027	TRUE	0	TRUE	5.31093	6	0.504596	0.00635154	0.00691921	0.400754	CFHR2	OID30720	ENSG00000080910	C,C,C,C,C,C,C	alzheimers	<0.8	not_MHC	UKB	cis_only	0.766333	Not_qualifying_for_tier
rs11751347,rs56211836	Inverse variance weighted	2	0.0119221	0.182112	0.984218	0.961486	1.00749	TRUE	4.9386e-250	TRUE	0.000400902	1	0.984025	NA	NA	NA	PLG	OID30785	ENSG00000122194	C,C	depression_Als_ukb_included	<0.8	not_MHC	UKB	cis_only	0.766333	Not_qualifying_for_tier
rs111483542,rs111696008,rs145023157,rs697355,rs7550685	Inverse variance weighted	5	0.0239028	0.182483	0.968636	0.924303	1.0151	TRUE	0	TRUE	4.9495	4	0.292518	0.0144721	0.0116881	0.303707	BCHE	OID30717	ENSG00000114200	C,T,C,C,T	bipolar	<0.8	not_MHC	UKB	cis_trans	0.766333	Not_qualifying_for_tier
rs12433460,rs4963512	Inverse variance weighted	2	0.156665	0.181904	0.811286	0.596785	1.10288	TRUE	5.13213e-92	TRUE	2.33829	1	0.126228	NA	NA	NA	C1R	OID30753	ENSG00000159403	T,C	bipolar	<0.8	not_MHC	UKB	cis_trans	0.766333	Not_qualifying_for_tier
rs1354034,rs7702592,rs921030	Inverse variance weighted	3	0.00955325	0.182021	1.01283	0.994043	1.03197	TRUE	0	TRUE	1.39448	2	0.497959	0.00382781	0.00439515	0.543854	MOCS2	OID30638	ENSG00000164172	T,C,C	depression_Als_ukb_included	<0.8	not_MHC	UKB	cis_trans	0.766333	Not_qualifying_for_tier
rs1286289,rs625025	Inverse variance weighted	2	0.0345399	0.182877	0.955037	0.892523	1.02193	TRUE	1.53088e-259	TRUE	0.292288	1	0.588758	NA	NA	NA	TREM2	OID20731	ENSG00000095970	T,T	bipolar	<0.8	not_MHC	UKB	cis_trans	0.766333	Not_qualifying_for_tier
rs1790974	Wald ratio	1	0.138037	0.182841	0.832042	0.634813	1.09055	TRUE	1.38258e-62	TRUE	NA	NA	NA	NA	NA	NA	CD226	OID30556	ENSG00000150637	C	anxiety_cc	<0.8	not_MHC	UKB	cis_only	0.766333	Not_qualifying_for_tier
rs12072476	Wald ratio	1	0.0795979	0.182876	0.899406	0.769486	1.05126	TRUE	1.68035e-45	TRUE	NA	NA	NA	NA	NA	NA	CD84	OID20607	ENSG00000066294	C	bipolar	<0.8	not_MHC	UKB	cis_only	0.766333	Not_qualifying_for_tier
rs34324219	Wald ratio	1	0.020294	0.182591	0.973314	0.935359	1.01281	TRUE	4.25351e-182	TRUE	NA	NA	NA	NA	NA	NA	TCN1	OID30687	ENSG00000134827	C	bipolar	<0.8	not_MHC	UKB	cis_only	0.766333	Not_qualifying_for_tier
rs35891501	Wald ratio	1	0.0793375	0.182545	1.11155	0.951469	1.29856	TRUE	2.20958e-07	TRUE	NA	NA	NA	NA	NA	NA	DGKZ	OID20466	ENSG00000149091	TRUE	depression_Als_ukb_included	<0.8	not_MHC	UKB	cis_trans	0.766333	Not_qualifying_for_tier
rs10410863,rs12973118,rs148026495,rs1633915	Inverse variance weighted	4	0.00632173	0.182556	0.991609	0.979398	1.00397	TRUE	1.51617e-209	TRUE	2.55	3	0.466323	-0.00939785	0.00622883	0.270401	FXYD5	NA	ENSG00000089327	C,C,C,C	depression_Als_ukb_included	<0.8	not_MHC	EQTLGEN	cis_only	0.766333	Not_qualifying_for_tier
rs10028670,rs60301947	Inverse variance weighted	2	0.0626212	0.182158	1.08713	0.961566	1.2291	TRUE	3.39795e-117	TRUE	3.89239	1	0.0485052	NA	NA	NA	IL15	NA	ENSG00000164136	C,C	bipolar	<0.8	not_MHC	EQTLGEN	cis_only	0.766333	Not_qualifying_for_tier
rs17318955,rs4909942	Inverse variance weighted	2	0.0346895	0.1825	0.954809	0.892048	1.02199	TRUE	3.33859e-84	TRUE	0.0954594	1	0.757348	NA	NA	NA	LYVE1	NA	ENSG00000133800	C,C	schizophrenia	<0.8	not_MHC	EQTLGEN	cis_only	0.766333	Not_qualifying_for_tier
rs11217374,rs149007767	Inverse variance weighted	2	0.258648	0.182812	1.41136	0.850107	2.34318	TRUE	6.98418e-09	TRUE	0.835508	1	0.360685	NA	NA	NA	PVRL1	NA	ENSG00000110400	C,T	anxiety_cc	<0.8	not_MHC	EQTLGEN	cis_trans	0.766333	Not_qualifying_for_tier
rs13058113	Wald ratio	1	0.042899	0.182138	1.05891	0.973511	1.15179	TRUE	7.74405e-94	TRUE	NA	NA	NA	NA	NA	NA	EP300	NA	ENSG00000100393	C	asd	<0.8	not_MHC	EQTLGEN	cis_only	0.766333	Not_qualifying_for_tier
rs12943466	Wald ratio	1	0.0504019	0.182177	1.06955	0.968945	1.18061	TRUE	5.81335e-36	TRUE	NA	NA	NA	NA	NA	NA	SERPINF1	NA	ENSG00000132386	C	schizophrenia	<0.8	not_MHC	EQTLGEN	cis_only	0.766333	Not_qualifying_for_tier
rs12752498,rs1891126	Inverse variance weighted	2	0.0209083	0.182894	0.972537	0.933487	1.01322	TRUE	3.20598e-71	TRUE	0.609387	1	0.435019	NA	NA	NA	CTBS	NA	ENSG00000117151	C,C	adhd	<0.8	not_MHC	METABRAIN	cis_only	0.766333	Not_qualifying_for_tier
rs10093986,rs2279970,rs58582153	Inverse variance weighted	3	0.0302966	0.182814	1.04118	0.981158	1.10488	TRUE	7.06981e-49	TRUE	4.87856	2	0.0872238	0.0540552	0.0246928	0.272792	PENK	NA	ENSG00000181195	C,C,C	schizophrenia	<0.8	not_MHC	METABRAIN	cis_only	0.766333	Not_qualifying_for_tier
rs136168	Wald ratio	1	0.138175	0.182567	1.20222	0.916997	1.57617	TRUE	5.35962e-09	TRUE	NA	NA	NA	NA	NA	NA	APOL1	NA	ENSG00000100342	C	anxiety_cc	<0.8	not_MHC	METABRAIN	cis_only	0.766333	Not_qualifying_for_tier
rs78619958	Wald ratio	1	0.0571293	0.182191	0.926619	0.828461	1.03641	TRUE	7.31371e-10	TRUE	NA	NA	NA	NA	NA	NA	ENPP5	NA	ENSG00000112796	C	bipolar	<0.8	not_MHC	METABRAIN	cis_only	0.766333	Not_qualifying_for_tier
rs4680960	Wald ratio	1	0.0480519	0.182489	0.937949	0.853644	1.03058	TRUE	6.14122e-10	TRUE	NA	NA	NA	NA	NA	NA	ROBO1	NA	ENSG00000169855	C	adhd	<0.8	not_MHC	METABRAIN	cis_only	0.766333	Not_qualifying_for_tier
rs6762415	Wald ratio	1	0.0639348	0.182808	0.918355	0.810192	1.04096	TRUE	5.09764e-08	TRUE	NA	NA	NA	NA	NA	NA	TF	NA	ENSG00000091513	C	bipolar	<0.8	not_MHC	METABRAIN	cis_only	0.766333	Not_qualifying_for_tier
rs17350803	Wald ratio	1	0.0253746	0.181852	1.03446	0.984268	1.08721	TRUE	3.41822e-16	TRUE	NA	NA	NA	NA	NA	NA	FABP1	NA	ENSG00000163586	C	schizophrenia	NA	no_MHC	ROSMAP	cis_only	0.766333	Not_qualifying_for_tier
rs8185	Wald ratio	1	0.0154023	0.183349	0.979716	0.950581	1.00974	TRUE	1.45377e-65	TRUE	NA	NA	NA	NA	NA	NA	PGF	NA	ENSG00000119630	C	depression_Als_ukb_included	<0.8	not_MHC	EQTLGEN	cis_only	0.768005	Not_qualifying_for_tier
rs55769428	Wald ratio	1	0.168092	0.183468	1.25056	0.899539	1.73855	TRUE	1.27667e-11	TRUE	NA	NA	NA	NA	NA	NA	BLNK	OID30541	ENSG00000095585	C	bipolar	<0.8	not_MHC	UKB	cis_only	0.768086	Not_qualifying_for_tier
rs115290463	Wald ratio	1	0.046009	0.183534	1.0631	0.971428	1.16342	TRUE	1.87181e-71	TRUE	NA	NA	NA	NA	NA	NA	CR1	NA	ENSG00000203710	C	bipolar	<0.8	not_MHC	EQTLGEN	cis_only	0.768086	Not_qualifying_for_tier
rs28634968	Wald ratio	1	0.434048	0.183493	1.78125	0.760775	4.17056	TRUE	5.55635e-07	TRUE	NA	NA	NA	NA	NA	NA	CRELD2	NA	ENSG00000184164	C	anxiety_cc	<0.8	not_MHC	METABRAIN	cis_only	0.768086	Not_qualifying_for_tier
rs1809101,rs189717,rs4253253,rs4686795,rs55904670	Inverse variance weighted	5	0.00547562	0.183636	0.992746	0.982148	1.00346	TRUE	0	TRUE	0.814517	4	0.936491	0.000260164	0.00335927	0.943144	F11	OID30773	ENSG00000088926	C,T,C,T,C	alzheimers	<0.8	not_MHC	UKB	cis_trans	0.768243	Not_qualifying_for_tier
rs57347218	Wald ratio	1	0.195719	0.183683	0.770891	0.525283	1.13134	TRUE	1.22455e-05	TRUE	NA	NA	NA	NA	NA	NA	DAND5	OID30420	ENSG00000179284	TRUE	schizophrenia	<0.8	not_MHC	UKB	cis_trans	0.768243	Not_qualifying_for_tier
rs10405357,rs114678888,rs16835532	Inverse variance weighted	3	0.0409543	0.183958	1.05592	0.974476	1.14418	TRUE	7.00536e-221	TRUE	0.514492	2	0.773178	-0.00320734	0.0121035	0.83509	S100A13	OID30529	ENSG00000189171	T,C,C	bipolar	<0.8	not_MHC	UKB	cis_trans	0.769163	Not_qualifying_for_tier
rs6766099	Wald ratio	1	0.0368436	0.184039	1.05016	0.976999	1.1288	TRUE	2.79266e-20	TRUE	NA	NA	NA	NA	NA	NA	IL17RB	NA	ENSG00000056736	C	adhd	<0.8	not_MHC	METABRAIN	cis_only	0.769269	Not_qualifying_for_tier
rs3764261,rs439401	Inverse variance weighted	2	0.123665	0.184535	1.17832	0.924696	1.50152	TRUE	2.94747e-167	TRUE	187.258	1	1.26144e-42	NA	NA	NA	APOC1	OID30749	ENSG00000130208	T,C	alzheimers	<0.8	not_MHC	UKB	cis_trans	0.770703	Not_qualifying_for_tier
rs11569470,rs12975366,rs3753396,rs556679	Inverse variance weighted	4	0.0806551	0.184852	0.898575	0.767183	1.05247	TRUE	2.09041e-62	TRUE	2.3573	3	0.501633	-0.0216162	0.0299099	0.544944	C3	OID30776	ENSG00000125730	C,T,T,T	asd	<0.8	not_MHC	UKB	cis_trans	0.770703	Not_qualifying_for_tier
rs112458284,rs118008684,rs2704895	Inverse variance weighted	3	0.00801406	0.184613	0.989424	0.974004	1.00509	TRUE	0	TRUE	2.42871	2	0.296901	0.00190105	0.00787316	0.849169	CKAP4	OID20617	ENSG00000136026	T,C,C	alzheimers	<0.8	not_MHC	UKB	cis_trans	0.770703	Not_qualifying_for_tier
rs12941811,rs907612	Inverse variance weighted	2	0.0758436	0.184665	1.10584	0.953091	1.28308	TRUE	3.15321e-85	TRUE	1.38913	1	0.238552	NA	NA	NA	LSP1	OID20530	ENSG00000130592	T,C	bipolar	<0.8	not_MHC	UKB	cis_trans	0.770703	Not_qualifying_for_tier
rs11648003,rs1260326,rs9938506	Inverse variance weighted	3	0.0504683	0.185049	0.935299	0.84721	1.03255	TRUE	2.14425e-245	TRUE	4.59796	2	0.100361	0.0272291	0.0138347	0.299273	SERPIND1	OID30767	ENSG00000099937	T,T,T	adhd	<0.8	not_MHC	UKB	cis_trans	0.770703	Not_qualifying_for_tier
rs35704637	Wald ratio	1	0.0390408	0.184818	0.949547	0.879598	1.02506	TRUE	2.49047e-181	TRUE	NA	NA	NA	NA	NA	NA	GZMB	OID20604	ENSG00000100453	C	bipolar	<0.8	not_MHC	UKB	cis_only	0.770703	Not_qualifying_for_tier
rs9501929	Wald ratio	1	0.17795	0.184759	0.789776	0.557224	1.11938	TRUE	8.22892e-09	TRUE	NA	NA	NA	NA	NA	NA	PSMG4	OID30514	ENSG00000180822	C	adhd	<0.8	not_MHC	UKB	cis_only	0.770703	Not_qualifying_for_tier
rs3747207	Wald ratio	1	0.296514	0.184886	0.674937	0.377455	1.20687	TRUE	3.78839e-10	TRUE	NA	NA	NA	NA	NA	NA	FUOM	OID30626	ENSG00000148803	TRUE	anxiety_cc	<0.8	not_MHC	UKB	cis_trans	0.770703	Not_qualifying_for_tier
rs10849461,rs12816349,rs2178695	Inverse variance weighted	3	0.102795	0.184899	0.872592	0.713363	1.06736	TRUE	4.7574e-106	TRUE	5.38245	2	0.0677979	-0.0910048	0.0423614	0.277348	GAPDH	NA	ENSG00000111640	C,C,C	anxiety_cc	<0.8	not_MHC	EQTLGEN	cis_only	0.770703	Not_qualifying_for_tier
rs11053674,rs7963011	Inverse variance weighted	2	0.0256294	0.185023	1.03455	0.983868	1.08785	TRUE	6.10693e-196	TRUE	0.219476	1	0.63944	NA	NA	NA	KLRD1	NA	ENSG00000134539	C,C	bipolar	<0.8	not_MHC	EQTLGEN	cis_only	0.770703	Not_qualifying_for_tier
rs112718059	Wald ratio	1	0.198698	0.184868	1.30142	0.881622	1.92111	TRUE	0.000120515	TRUE	NA	NA	NA	NA	NA	NA	EIF4G1	NA	ENSG00000114867	C	asd	<0.8	not_MHC	EQTLGEN	cis_only	0.770703	Not_qualifying_for_tier
rs10142770	Wald ratio	1	0.32239	0.185025	0.652262	0.346735	1.227	TRUE	1.81293e-16	TRUE	NA	NA	NA	NA	NA	NA	ACYP1	NA	ENSG00000119640	C	anxiety_cc	NA	no_MHC	ROSMAP	cis_only	0.770703	Not_qualifying_for_tier
rs10769290,rs11822879,rs7947999	Inverse variance weighted	3	0.0348383	0.185398	1.04722	0.978097	1.12122	TRUE	2.40414e-247	TRUE	0.586921	2	0.745679	-0.0124862	0.0169936	0.596589	TRIM5	OID20526	ENSG00000132256	C,C,C	adhd	<0.8	not_MHC	UKB	cis_only	0.771282	Not_qualifying_for_tier
rs1230715	Wald ratio	1	0.0571146	0.185391	0.927151	0.82896	1.03697	TRUE	6.26813e-91	TRUE	NA	NA	NA	NA	NA	NA	BCL2L15	OID30498	ENSG00000188761	C	adhd	<0.8	not_MHC	UKB	cis_only	0.771282	Not_qualifying_for_tier
rs34502335,rs73091461	Inverse variance weighted	2	0.0241095	0.185258	0.968566	0.923861	1.01543	TRUE	1.98837e-207	TRUE	0.609998	1	0.434789	NA	NA	NA	ISM1	NA	ENSG00000101230	C,C	adhd	<0.8	not_MHC	EQTLGEN	cis_only	0.771282	Not_qualifying_for_tier
rs35473248,rs56210595	Inverse variance weighted	2	0.0549496	0.185419	1.07548	0.965669	1.19778	TRUE	8.05423e-85	TRUE	1.64701	1	0.199367	NA	NA	NA	SELPLG	NA	ENSG00000110876	C,C	asd	<0.8	not_MHC	EQTLGEN	cis_only	0.771282	Not_qualifying_for_tier
rs17104890,rs8003066	Inverse variance weighted	2	0.0150888	0.185466	0.980219	0.951655	1.00964	TRUE	7.50477e-15	TRUE	0.260034	1	0.610097	NA	NA	NA	VASH1	NA	ENSG00000071246	C,C	depression_Als_ukb_included	<0.8	not_MHC	METABRAIN	cis_only	0.771282	Not_qualifying_for_tier
rs3747207	Wald ratio	1	0.33485	0.185636	0.641974	0.333033	1.23751	TRUE	9.03707e-08	TRUE	NA	NA	NA	NA	NA	NA	ADH1B	OID30612	ENSG00000196616	TRUE	anxiety_cc	<0.8	not_MHC	UKB	cis_trans	0.771294	Not_qualifying_for_tier
rs11937652,rs2385907,rs28374582,rs34525352	Inverse variance weighted	4	0.0154297	0.185628	0.979784	0.950597	1.00987	TRUE	0	TRUE	4.79061	3	0.187788	-0.006256	0.0285088	0.846667	AFAP1	NA	ENSG00000196526	C,C,C,C	adhd	<0.8	not_MHC	EQTLGEN	cis_only	0.771294	Not_qualifying_for_tier
rs28694519,rs6592965,rs9373124	Inverse variance weighted	3	0.0681978	0.18553	1.09449	0.957548	1.25102	TRUE	5.41579e-72	TRUE	1.63378	2	0.441805	-0.0563926	0.0589843	0.514298	CTSE	NA	ENSG00000196188	C,T,T	asd	<0.8	not_MHC	EQTLGEN	cis_trans	0.771294	Not_qualifying_for_tier
rs2334114	Wald ratio	1	0.0536627	0.185918	0.931478	0.838483	1.03479	TRUE	1.3843e-115	TRUE	NA	NA	NA	NA	NA	NA	CTSO	OID20660	ENSG00000256043	C	bipolar	<0.8	not_MHC	UKB	cis_only	0.772007	Not_qualifying_for_tier
rs12662618,rs56330463,rs61598135,rs628269	Inverse variance weighted	4	0.00636771	0.18588	1.00846	0.995951	1.02112	TRUE	1.12554e-155	TRUE	1.25383	3	0.740125	0.00134547	0.00222962	0.607532	IL10RA	NA	ENSG00000110324	T,T,C,C	alzheimers	<0.8	not_MHC	EQTLGEN	cis_trans	0.772007	Not_qualifying_for_tier
rs149296304,rs3856334,rs564141	Inverse variance weighted	3	0.0076465	0.186147	0.989942	0.975216	1.00489	TRUE	0	TRUE	0.833275	2	0.65926	-0.00802904	0.0124844	0.636153	SLAMF7	OID20602	ENSG00000026751	C,C,C	alzheimers	<0.8	not_MHC	UKB	cis_only	0.772724	Not_qualifying_for_tier
rs10033900	Wald ratio	1	0.0430843	0.18628	0.944648	0.868152	1.02788	TRUE	6.0914e-159	TRUE	NA	NA	NA	NA	NA	NA	CFI	OID30772	ENSG00000205403	C	adhd	<0.8	not_MHC	UKB	cis_only	0.772873	Not_qualifying_for_tier
rs72932837	Wald ratio	1	0.221603	0.186294	0.746115	0.483252	1.15196	TRUE	1.921e-07	TRUE	NA	NA	NA	NA	NA	NA	NFAT5	OID30522	ENSG00000102908	TRUE	bipolar	<0.8	not_MHC	UKB	cis_trans	0.772873	Not_qualifying_for_tier
rs3796735,rs7684977	Inverse variance weighted	2	0.0400941	0.18638	0.9484	0.876724	1.02594	TRUE	2.20707e-230	TRUE	0.64919	1	0.420402	NA	NA	NA	SOD3	OID30683	ENSG00000109610	T,C	bipolar	<0.8	not_MHC	UKB	cis_trans	0.772999	Not_qualifying_for_tier
rs13085836	Wald ratio	1	0.163228	0.186501	0.806038	0.585346	1.10994	TRUE	8.69113e-08	TRUE	NA	NA	NA	NA	NA	NA	CD200	NA	ENSG00000091972	C	anxiety_cc	<0.8	not_MHC	METABRAIN	cis_only	0.773267	Not_qualifying_for_tier
rs13077125,rs6780813,rs74994943	Inverse variance weighted	3	0.0911519	0.186672	0.886597	0.741543	1.06003	TRUE	2.69181e-162	TRUE	2.45046	2	0.29369	0.90644	0.700095	0.418677	SUSD5	OID30650	ENSG00000173705	C,C,C	anxiety_cc	<0.8	not_MHC	UKB	cis_only	0.773747	Not_qualifying_for_tier
rs1799815	Wald ratio	1	0.00952664	0.186728	0.987501	0.969233	1.00611	TRUE	6.58957e-37	TRUE	NA	NA	NA	NA	NA	NA	INSR	NA	ENSG00000171105	C	depression_Als_ukb_included	<0.8	not_MHC	METABRAIN	cis_only	0.773748	Not_qualifying_for_tier
rs2413666	Wald ratio	1	0.0234351	0.186857	0.969541	0.926014	1.01511	TRUE	9.24734e-69	TRUE	NA	NA	NA	NA	NA	NA	NAGA	OID30509	ENSG00000198951	C	depression_Als_ukb_included	<0.8	not_MHC	UKB	cis_only	0.773859	Not_qualifying_for_tier
rs2239630,rs3786893,rs60969446	Inverse variance weighted	3	0.0168788	0.186978	1.02252	0.989249	1.05692	TRUE	3.45613e-55	TRUE	0.945248	2	0.623364	0.00626486	0.00659345	0.516265	CEBPA	NA	ENSG00000245848	T,C,C	depression_Als_ukb_included	<0.8	not_MHC	EQTLGEN	cis_trans	0.773859	Not_qualifying_for_tier
rs56388170,rs7303984,rs78064987	Inverse variance weighted	3	0.0229743	0.186936	0.970136	0.92742	1.01482	TRUE	3.04249e-198	TRUE	4.09587	2	0.129001	-0.0100375	0.0145817	0.616199	CLEC7A	NA	ENSG00000172243	T,C,C	schizophrenia	<0.8	not_MHC	EQTLGEN	cis_trans	0.773859	Not_qualifying_for_tier
rs113051847,rs2731664,rs6592965	Inverse variance weighted	3	0.0869379	0.186976	1.12156	0.945845	1.32992	TRUE	1.70289e-34	TRUE	2.82865	2	0.24309	0.0636328	0.0469604	0.404744	PDLIM7	NA	ENSG00000196923	C,C,T	asd	<0.8	not_MHC	EQTLGEN	cis_trans	0.773859	Not_qualifying_for_tier
rs12002679,rs3118555	Inverse variance weighted	2	0.142717	0.187541	1.20694	0.912433	1.59649	TRUE	1.17919e-77	TRUE	1.25833	1	0.261967	NA	NA	NA	COL5A1	OID30587	ENSG00000130635	C,C	anxiety_cc	<0.8	not_MHC	UKB	cis_only	0.774126	Not_qualifying_for_tier
rs2806978,rs9527041	Inverse variance weighted	2	0.0423489	0.187577	1.05739	0.973169	1.14891	TRUE	4.80465e-185	TRUE	0.910132	1	0.340079	NA	NA	NA	OLFM4	OID30665	ENSG00000102837	C,C	asd	<0.8	not_MHC	UKB	cis_only	0.774126	Not_qualifying_for_tier
rs181242111,rs2519093,rs56278466	Inverse variance weighted	3	0.0418953	0.188081	0.946347	0.871743	1.02734	TRUE	5.51971e-181	TRUE	0.930754	2	0.627898	-0.0423718	0.0461256	0.526987	CXorf36	OID30582	ENSG00000147113	T,T,T	schizophrenia	<0.8	not_MHC	UKB	cis_trans	0.774126	Not_qualifying_for_tier
rs3796948,rs892090	Inverse variance weighted	2	0.0551306	0.188339	0.930043	0.834785	1.03617	TRUE	2.84057e-94	TRUE	0.0166369	1	0.89737	NA	NA	NA	EGF	OID20698	ENSG00000138798	C,T	adhd	<0.8	not_MHC	UKB	cis_trans	0.774126	Not_qualifying_for_tier
rs11065385,rs3917279,rs933493	Inverse variance weighted	3	0.0487997	0.187596	1.06642	0.969143	1.17345	TRUE	0	TRUE	10.3006	2	0.00579775	0.0520406	0.0467216	0.465747	IL1RL2	OID20487	ENSG00000115598	T,C,C	schizophrenia	<0.8	not_MHC	UKB	cis_trans	0.774126	Not_qualifying_for_tier
rs10947428,rs16862260,rs2296328	Inverse variance weighted	3	0.0409161	0.18787	1.05536	0.97403	1.14348	TRUE	3.21236e-280	TRUE	2.02198	2	0.363858	0.131829	0.0929686	0.391025	MLN	OID20541	ENSG00000096395	C,T,C	asd	<0.8	caution_MHC	UKB	cis_trans	0.774126	Not_qualifying_for_tier
rs228682,rs550057	Inverse variance weighted	2	0.0218268	0.188118	1.02914	0.986045	1.07413	TRUE	1.99574e-33	TRUE	0.654607	1	0.41847	NA	NA	NA	RELB	OID30463	ENSG00000104856	T,T	alzheimers	<0.8	not_MHC	UKB	cis_trans	0.774126	Not_qualifying_for_tier
rs2075842,rs225344,rs760077	Inverse variance weighted	3	0.192105	0.187559	0.776341	0.532757	1.1313	TRUE	2.21921e-44	TRUE	0.0304072	2	0.984911	-0.0345442	0.198487	0.890303	TFF2	OID20787	ENSG00000160181	T,C,T	anxiety_cc	<0.8	not_MHC	UKB	cis_trans	0.774126	Not_qualifying_for_tier
rs13132712	Wald ratio	1	0.0972315	0.187176	1.13683	0.939575	1.3755	TRUE	6.64026e-33	TRUE	NA	NA	NA	NA	NA	NA	AFM	OID30741	ENSG00000079557	C	bipolar	<0.8	not_MHC	UKB	cis_only	0.774126	Not_qualifying_for_tier
rs11038982	Wald ratio	1	0.318033	0.188281	1.51957	0.814717	2.83424	TRUE	1.38103e-10	TRUE	NA	NA	NA	NA	NA	NA	F2	OID30723	ENSG00000180210	C	anxiety_cc	<0.8	not_MHC	UKB	cis_only	0.774126	Not_qualifying_for_tier
rs3024495	Wald ratio	1	0.0929012	0.18796	1.13011	0.941982	1.35582	TRUE	2.25222e-35	TRUE	NA	NA	NA	NA	NA	NA	IL10	OID20431	ENSG00000136634	C	bipolar	<0.8	not_MHC	UKB	cis_only	0.774126	Not_qualifying_for_tier
rs10252880	Wald ratio	1	0.0314463	0.187767	1.04229	0.97999	1.10855	TRUE	3.42875e-39	TRUE	NA	NA	NA	NA	NA	NA	NT5C3A	OID20553	ENSG00000122643	C	depression_Als_ukb_included	<0.8	not_MHC	UKB	cis_only	0.774126	Not_qualifying_for_tier
rs11540037,rs13222966	Inverse variance weighted	2	0.215888	0.188288	0.75274	0.493035	1.14924	TRUE	5.12586e-21	TRUE	0.675795	1	0.411038	NA	NA	NA	ANKMY2	NA	ENSG00000106524	C,C	anxiety_cc	<0.8	not_MHC	EQTLGEN	cis_only	0.774126	Not_qualifying_for_tier
rs17217845,rs3759303	Inverse variance weighted	2	0.0472649	0.188072	0.939681	0.85654	1.03089	TRUE	4.93693e-226	TRUE	2.56653	1	0.109147	NA	NA	NA	CKAP4	NA	ENSG00000136026	C,C	bipolar	<0.8	not_MHC	EQTLGEN	cis_only	0.774126	Not_qualifying_for_tier
rs4806569,rs73065470	Inverse variance weighted	2	0.0386782	0.188223	1.05221	0.975393	1.13508	TRUE	4.11788e-146	TRUE	5.5436e-05	1	0.994059	NA	NA	NA	FCAR	NA	ENSG00000186431	C,C	asd	<0.8	not_MHC	EQTLGEN	cis_only	0.774126	Not_qualifying_for_tier
rs2456180,rs439213	Inverse variance weighted	2	0.0114191	0.188267	1.01514	0.99267	1.03811	TRUE	4.94596e-56	TRUE	0.0413423	1	0.838879	NA	NA	NA	FGFR4	NA	ENSG00000160867	C,C	alzheimers	<0.8	not_MHC	EQTLGEN	cis_only	0.774126	Not_qualifying_for_tier
rs10512472,rs1354034	Inverse variance weighted	2	0.11211	0.188065	1.15902	0.93038	1.44385	TRUE	1.54204e-35	TRUE	0.99372	1	0.318835	NA	NA	NA	CLU	NA	ENSG00000120885	T,T	anxiety_cc	<0.8	not_MHC	EQTLGEN	cis_trans	0.774126	Not_qualifying_for_tier
rs112106726,rs149007767,rs62204282	Inverse variance weighted	3	0.0301647	0.188382	0.961099	0.905923	1.01964	TRUE	2.37124e-109	TRUE	0.178594	2	0.914574	0.00625895	0.0168175	0.773181	ZBP1	NA	ENSG00000124256	C,T,C	schizophrenia	<0.8	not_MHC	EQTLGEN	cis_trans	0.774126	Not_qualifying_for_tier
rs2245801	Wald ratio	1	0.030031	0.187504	0.961192	0.906248	1.01947	TRUE	2.58201e-148	TRUE	NA	NA	NA	NA	NA	NA	SNCA	NA	ENSG00000145335	C	bipolar	<0.8	not_MHC	EQTLGEN	cis_only	0.774126	Not_qualifying_for_tier
rs2425641,rs452159	Inverse variance weighted	2	0.0319257	0.188263	1.0429	0.979642	1.11024	TRUE	1.90539e-57	TRUE	0.909777	1	0.340174	NA	NA	NA	ADA	NA	ENSG00000196839	C,C	asd	<0.8	not_MHC	METABRAIN	cis_only	0.774126	Not_qualifying_for_tier
rs1154410,rs1579752	Inverse variance weighted	2	0.0324159	0.187666	0.958191	0.899206	1.02105	TRUE	1.42827e-24	TRUE	0.156302	1	0.692585	NA	NA	NA	ADH1B	NA	ENSG00000196616	C,C	adhd	<0.8	not_MHC	METABRAIN	cis_only	0.774126	Not_qualifying_for_tier
rs6427523	Wald ratio	1	0.0373518	0.187752	0.951989	0.884784	1.0243	TRUE	3.64229e-21	TRUE	NA	NA	NA	NA	NA	NA	CD84	NA	ENSG00000066294	C	bipolar	<0.8	not_MHC	METABRAIN	cis_only	0.774126	Not_qualifying_for_tier
rs1045794	Wald ratio	1	0.0147922	0.188331	0.980728	0.952703	1.00958	TRUE	1.52921e-184	TRUE	NA	NA	NA	NA	NA	NA	SERPINF2	NA	ENSG00000167711	C	bipolar	<0.8	not_MHC	METABRAIN	cis_only	0.774126	Not_qualifying_for_tier
rs17257252	Wald ratio	1	0.201657	0.187946	0.766809	0.516456	1.13852	TRUE	1.6567e-10	TRUE	NA	NA	NA	NA	NA	NA	RPA2	NA	ENSG00000117748	C	adhd	NA	no_MHC	ROSMAP	cis_only	0.774126	Not_qualifying_for_tier
rs45469895,rs585346,rs80236420	Inverse variance weighted	3	0.00614969	0.188468	0.991945	0.98006	1.00397	TRUE	0	TRUE	0.59508	2	0.742643	0.00486525	0.00925761	0.691959	ATRN	OID30735	ENSG00000088812	C,C,C	alzheimers	<0.8	not_MHC	UKB	cis_only	0.774223	Not_qualifying_for_tier
rs8100258	Wald ratio	1	0.00466834	0.188518	1.00616	0.996993	1.01541	TRUE	9.83627e-74	TRUE	NA	NA	NA	NA	NA	NA	CFD	NA	ENSG00000197766	C	alzheimers	<0.8	not_MHC	METABRAIN	cis_only	0.774223	Not_qualifying_for_tier
rs10131298,rs12072476	Inverse variance weighted	2	0.067478	0.188931	1.0927	0.957329	1.24721	TRUE	3.52382e-99	TRUE	0.12869	1	0.719795	NA	NA	NA	CD84	OID20607	ENSG00000066294	T,C	asd	<0.8	not_MHC	UKB	cis_trans	0.774564	Not_qualifying_for_tier
rs9302690	Wald ratio	1	0.125323	0.189159	0.848269	0.663524	1.08445	TRUE	7.97671e-55	TRUE	NA	NA	NA	NA	NA	NA	CCL17	OID20745	ENSG00000102970	C	anxiety_cc	<0.8	not_MHC	UKB	cis_only	0.774564	Not_qualifying_for_tier
rs1133648	Wald ratio	1	0.0607375	0.189146	0.923343	0.819713	1.04007	TRUE	8.82438e-108	TRUE	NA	NA	NA	NA	NA	NA	GNPDA2	OID30597	ENSG00000163281	C	asd	<0.8	not_MHC	UKB	cis_only	0.774564	Not_qualifying_for_tier
rs66733943	Wald ratio	1	0.00882504	0.188793	1.01167	0.994317	1.02932	TRUE	8.59649e-184	TRUE	NA	NA	NA	NA	NA	NA	IL22RA1	OID20449	ENSG00000142677	C	alzheimers	<0.8	not_MHC	UKB	cis_only	0.774564	Not_qualifying_for_tier
rs75207237	Wald ratio	1	0.0731506	0.189122	0.908409	0.787072	1.04845	TRUE	2.32329e-84	TRUE	NA	NA	NA	NA	NA	NA	SFRP4	OID30648	ENSG00000106483	C	asd	<0.8	not_MHC	UKB	cis_only	0.774564	Not_qualifying_for_tier
rs34324219	Wald ratio	1	0.0748088	0.188998	1.10326	0.952791	1.27748	TRUE	2.84176e-62	TRUE	NA	NA	NA	NA	NA	NA	TCN1	OID30687	ENSG00000134827	C	anxiety_cc	<0.8	not_MHC	UKB	cis_only	0.774564	Not_qualifying_for_tier
rs1035376	Wald ratio	1	0.175053	0.189068	0.794609	0.563826	1.11986	TRUE	2.16875e-12	TRUE	NA	NA	NA	NA	NA	NA	TNFAIP8	OID20433	ENSG00000145779	C	asd	<0.8	not_MHC	UKB	cis_only	0.774564	Not_qualifying_for_tier
rs7082470	Wald ratio	1	0.0541009	0.188828	1.07368	0.965657	1.19379	TRUE	1.93482e-27	TRUE	NA	NA	NA	NA	NA	NA	PZP	OID30730	ENSG00000126838	TRUE	depression_Als_ukb_included	<0.8	not_MHC	UKB	cis_trans	0.774564	Not_qualifying_for_tier
rs1054131,rs1354034,rs149110519,rs73365136	Inverse variance weighted	4	0.0683691	0.189052	0.914118	0.799476	1.0452	TRUE	5.62912e-103	TRUE	12.8839	3	0.00489459	-0.00153974	0.0313488	0.96529	RAB37	NA	ENSG00000172794	C,T,T,C	schizophrenia	<0.8	not_MHC	EQTLGEN	cis_trans	0.774564	Not_qualifying_for_tier
rs12527323	Wald ratio	1	0.293899	0.189115	0.679805	0.382131	1.20936	TRUE	1.82178e-38	TRUE	NA	NA	NA	NA	NA	NA	HLA-DRA	NA	ENSG00000204287	C	anxiety_cc	<0.8	caution_MHC	METABRAIN	cis_only	0.774564	Not_qualifying_for_tier
rs2897457,rs4861708,rs6714597	Inverse variance weighted	3	0.00876272	0.189356	0.988565	0.971731	1.00569	TRUE	0	TRUE	0.851364	2	0.653324	-0.00419069	0.00528019	0.572914	ITGA6	OID20528	ENSG00000091409	T,T,C	alzheimers	<0.8	not_MHC	UKB	cis_trans	0.774685	Not_qualifying_for_tier
rs13132712	Wald ratio	1	0.144194	0.189301	0.827558	0.623818	1.09784	TRUE	6.34242e-19	TRUE	NA	NA	NA	NA	NA	NA	AFM	OID30741	ENSG00000079557	C	asd	<0.8	not_MHC	UKB	cis_only	0.774685	Not_qualifying_for_tier
rs1139978	Wald ratio	1	0.0452618	0.189348	0.942324	0.862328	1.02974	TRUE	4.36801e-19	TRUE	NA	NA	NA	NA	NA	NA	FOXJ3	OID30445	ENSG00000198815	C	depression_Als_ukb_included	<0.8	not_MHC	UKB	cis_only	0.774685	Not_qualifying_for_tier
rs146649464,rs4865137	Inverse variance weighted	2	0.00822972	0.189613	0.989263	0.973434	1.00535	TRUE	3.96932e-38	TRUE	0.202165	1	0.652979	NA	NA	NA	SPINK2	NA	ENSG00000128040	C,C	depression_Als_ukb_included	<0.8	not_MHC	METABRAIN	cis_only	0.775298	Not_qualifying_for_tier
rs3923265	Wald ratio	1	0.0477457	0.189618	0.939292	0.85538	1.03144	TRUE	2.29266e-24	TRUE	NA	NA	NA	NA	NA	NA	ENPP7	NA	ENSG00000182156	C	asd	<0.8	not_MHC	METABRAIN	cis_only	0.775298	Not_qualifying_for_tier
rs4986970	Wald ratio	1	0.095981	0.189757	1.13412	0.939636	1.36887	TRUE	1.73335e-50	TRUE	NA	NA	NA	NA	NA	NA	LCAT	OID30677	ENSG00000213398	C	bipolar	<0.8	not_MHC	UKB	cis_only	0.775543	Not_qualifying_for_tier
rs10512472,rs10761741,rs1354034,rs505404,rs71491831	Inverse variance weighted	5	0.023378	0.18979	0.969812	0.926377	1.01528	TRUE	0	TRUE	9.18492	4	0.05664	-0.0240601	0.0128211	0.157222	NRGN	NA	ENSG00000154146	T,T,T,T,C	adhd	<0.8	not_MHC	EQTLGEN	cis_trans	0.775543	Not_qualifying_for_tier
rs17705608	Wald ratio	1	0.00842795	0.189847	0.989012	0.972808	1.00548	TRUE	5.10365e-193	TRUE	NA	NA	NA	NA	NA	NA	TANK	NA	ENSG00000136560	C	depression_Als_ukb_included	<0.8	not_MHC	EQTLGEN	cis_only	0.77555	Not_qualifying_for_tier
rs724617	Wald ratio	1	0.128319	0.190055	1.18311	0.920026	1.52144	TRUE	2.20195e-61	TRUE	NA	NA	NA	NA	NA	NA	FN1	OID30787	ENSG00000115414	C	anxiety_cc	<0.8	not_MHC	UKB	cis_only	0.776171	Not_qualifying_for_tier
rs111483542,rs145023157,rs697355	Inverse variance weighted	3	0.0284722	0.190689	0.963428	0.911136	1.01872	TRUE	0	TRUE	3.36197	2	0.18619	0.0241945	0.0227319	0.480165	BCHE	OID30717	ENSG00000114200	C,C,C	schizophrenia	>=0.8	not_MHC	UKB	cis_only	0.777011	Not_qualifying_for_tier
rs11773620,rs2519093,rs314328,rs35762167,rs62483660	Inverse variance weighted	5	0.0492147	0.190754	1.06651	0.968438	1.17451	TRUE	0	TRUE	12.1843	4	0.0160324	-0.00130511	0.0356631	0.973106	ACHE	OID30585	ENSG00000087085	C,T,C,T,C	bipolar	<0.8	not_MHC	UKB	cis_trans	0.777011	Not_qualifying_for_tier
rs4239702,rs6993770	Inverse variance weighted	2	0.0898841	0.19098	1.12473	0.943053	1.3414	TRUE	1.69609e-50	TRUE	0.848921	1	0.356858	NA	NA	NA	CD40LG	OID20616	ENSG00000102245	T,T	asd	<0.8	not_MHC	UKB	cis_trans	0.777011	Not_qualifying_for_tier
rs11759553,rs34315295,rs41270291	Inverse variance weighted	3	0.0402544	0.190883	1.05406	0.974094	1.1406	TRUE	1.53578e-30	TRUE	5.33696	2	0.0693575	0.0096615	0.00419439	0.260748	DDI2	OID30602	ENSG00000197312	T,T,C	alzheimers	<0.8	not_MHC	UKB	cis_trans	0.777011	Not_qualifying_for_tier
rs4837810	Wald ratio	1	0.0224349	0.190567	0.971062	0.929287	1.01471	TRUE	9.12554e-74	TRUE	NA	NA	NA	NA	NA	NA	C5	OID30744	ENSG00000106804	C	depression_Als_ukb_included	<0.8	not_MHC	UKB	cis_only	0.777011	Not_qualifying_for_tier
rs4135159	Wald ratio	1	0.0529925	0.190431	1.07185	0.966106	1.18916	TRUE	2.57356e-15	TRUE	NA	NA	NA	NA	NA	NA	TXN	OID30670	ENSG00000136810	C	depression_Als_ukb_included	<0.8	not_MHC	UKB	cis_only	0.777011	Not_qualifying_for_tier
rs10761737	Wald ratio	1	0.0265481	0.190749	0.965862	0.916889	1.01745	TRUE	3.43055e-53	TRUE	NA	NA	NA	NA	NA	NA	PF4	OID30764	ENSG00000163737	TRUE	depression_Als_ukb_included	<0.8	not_MHC	UKB	cis_trans	0.777011	Not_qualifying_for_tier
rs1343610,rs7999275	Inverse variance weighted	2	0.0728679	0.190791	1.10002	0.953618	1.2689	TRUE	2.3795e-87	TRUE	0.0114532	1	0.914773	NA	NA	NA	OLFM4	NA	ENSG00000102837	C,C	anxiety_cc	<0.8	not_MHC	EQTLGEN	cis_only	0.777011	Not_qualifying_for_tier
rs1125735,rs2055319,rs711582,rs794205	Inverse variance weighted	4	0.0237574	0.190717	0.969393	0.925288	1.0156	TRUE	3.0343e-230	TRUE	0.413575	3	0.937424	-0.00367468	0.0096482	0.739952	LRRN1	NA	ENSG00000175928	C,T,C,C	adhd	<0.8	not_MHC	EQTLGEN	cis_trans	0.777011	Not_qualifying_for_tier
rs6763781	Wald ratio	1	0.0339387	0.190826	1.0454	0.97812	1.1173	TRUE	5.08522e-14	TRUE	NA	NA	NA	NA	NA	NA	MANF	NA	ENSG00000145050	C	depression_Als_ukb_included	<0.8	not_MHC	EQTLGEN	cis_only	0.777011	Not_qualifying_for_tier
rs3786062,rs4408594	Inverse variance weighted	2	0.00695265	0.19085	0.990947	0.977534	1.00454	TRUE	4.36028e-34	TRUE	0.0617095	1	0.803814	NA	NA	NA	GLOD4	NA	ENSG00000167699	C,C	alzheimers	<0.8	not_MHC	METABRAIN	cis_only	0.777011	Not_qualifying_for_tier
rs12747953	Wald ratio	1	0.0614796	0.190989	1.08371	0.960688	1.2225	TRUE	2.72588e-08	TRUE	NA	NA	NA	NA	NA	NA	PLA2G4A	NA	ENSG00000116711	C	schizophrenia	<0.8	not_MHC	METABRAIN	cis_only	0.777011	Not_qualifying_for_tier
rs10180682	Wald ratio	1	0.0396859	0.190585	0.949383	0.878335	1.02618	TRUE	1.62189e-35	TRUE	NA	NA	NA	NA	NA	NA	RALB	NA	ENSG00000144118	C	asd	<0.8	not_MHC	METABRAIN	cis_only	0.777011	Not_qualifying_for_tier
rs1253012,rs55633651,rs74057107	Inverse variance weighted	3	0.0176847	0.191096	0.977145	0.943856	1.01161	TRUE	2.35776e-216	TRUE	1.23649	2	0.538891	-0.00941514	0.0130691	0.602561	DAAM1	NA	ENSG00000100592	C,C,C	schizophrenia	>=0.8	not_MHC	EQTLGEN	cis_only	0.777215	Not_qualifying_for_tier
rs12378537,rs545634,rs6571015	Inverse variance weighted	3	0.0192433	0.191337	0.97517	0.939074	1.01265	TRUE	0	TRUE	0.123926	2	0.939918	-0.00648895	0.018559	0.785871	CTRC	OID20752	ENSG00000162438	T,C,T	adhd	<0.8	not_MHC	UKB	cis_trans	0.777729	Not_qualifying_for_tier
rs601338,rs6859236	Inverse variance weighted	2	0.0814834	0.191364	0.899009	0.766309	1.05469	TRUE	9.63542e-60	TRUE	0.916395	1	0.338423	NA	NA	NA	SCGN	OID20457	ENSG00000079689	T,T	asd	<0.8	not_MHC	UKB	cis_trans	0.777729	Not_qualifying_for_tier
rs6469812	Wald ratio	1	0.0504166	0.19139	1.06809	0.967589	1.17902	TRUE	2.89711e-145	TRUE	NA	NA	NA	NA	NA	NA	TNFRSF11B	OID20735	ENSG00000164761	C	bipolar	<0.8	not_MHC	UKB	cis_only	0.777729	Not_qualifying_for_tier
rs77350683	Wald ratio	1	0.0509453	0.191461	0.935618	0.846707	1.03387	TRUE	2.43689e-100	TRUE	NA	NA	NA	NA	NA	NA	PKLR	OID20682	ENSG00000143627	C	schizophrenia	<0.8	not_MHC	UKB	cis_only	0.777788	Not_qualifying_for_tier
rs6726571	Wald ratio	1	0.0402357	0.191537	0.948807	0.876857	1.02666	TRUE	2.31981e-72	TRUE	NA	NA	NA	NA	NA	NA	NCK2	NA	ENSG00000071051	C	adhd	<0.8	not_MHC	EQTLGEN	cis_only	0.777869	Not_qualifying_for_tier
rs17318955,rs4909942,rs7210990	Inverse variance weighted	3	0.0434324	0.191648	1.05835	0.971983	1.15239	TRUE	3.74921e-104	TRUE	2.92003	2	0.232233	-0.0147444	0.0147805	0.500778	LYVE1	NA	ENSG00000133800	C,C,T	bipolar	<0.8	not_MHC	EQTLGEN	cis_trans	0.778093	Not_qualifying_for_tier
rs138176943,rs186068685	Inverse variance weighted	2	0.0249072	0.192167	0.968038	0.921915	1.01647	TRUE	4.92398e-241	TRUE	0.519	1	0.471269	NA	NA	NA	MILR1	OID20482	ENSG00000271605	C,C	bipolar	<0.8	not_MHC	UKB	cis_only	0.778476	Not_qualifying_for_tier
rs11721914,rs308434,rs6993770	Inverse variance weighted	3	0.0710799	0.192137	0.911459	0.792926	1.04771	TRUE	4.97719e-146	TRUE	1.30556	2	0.520596	-0.0208022	0.0464798	0.732099	FGF2	OID20503	ENSG00000138685	C,C,T	anxiety_cc	<0.8	not_MHC	UKB	cis_trans	0.778476	Not_qualifying_for_tier
rs10958486,rs13250714,rs35521326,rs781656	Inverse variance weighted	4	0.00669138	0.192492	1.00876	0.995615	1.02208	TRUE	1.21209e-250	TRUE	2.51717	3	0.472197	-0.00222064	0.00210534	0.40214	PENK	OID30666	ENSG00000181195	C,C,C,T	alzheimers	<0.8	not_MHC	UKB	cis_trans	0.778476	Not_qualifying_for_tier
rs1555104	Wald ratio	1	0.175746	0.192587	1.25733	0.890946	1.77438	TRUE	4.2837e-07	TRUE	NA	NA	NA	NA	NA	NA	AKAP12	OID30571	ENSG00000131016	C	schizophrenia	<0.8	not_MHC	UKB	cis_only	0.778476	Not_qualifying_for_tier
rs7252920	Wald ratio	1	0.239142	0.192753	0.732364	0.458316	1.17028	TRUE	8.9286e-09	TRUE	NA	NA	NA	NA	NA	NA	CGB5	OID30671	ENSG00000189052	C	asd	<0.8	not_MHC	UKB	cis_only	0.778476	Not_qualifying_for_tier
rs7252920	Wald ratio	1	0.239142	0.192753	0.732364	0.458316	1.17028	TRUE	8.9286e-09	TRUE	NA	NA	NA	NA	NA	NA	CGB5	OID30671	ENSG00000189052	C	asd	<0.8	not_MHC	UKB	cis_only	0.778476	Not_qualifying_for_tier
rs7252920	Wald ratio	1	0.239142	0.192753	0.732364	0.458316	1.17028	TRUE	8.9286e-09	TRUE	NA	NA	NA	NA	NA	NA	CGB5	OID30671	ENSG00000189052	C	asd	<0.8	not_MHC	UKB	cis_only	0.778476	Not_qualifying_for_tier
rs7252920	Wald ratio	1	0.239142	0.192753	0.732364	0.458316	1.17028	TRUE	8.9286e-09	TRUE	NA	NA	NA	NA	NA	NA	CGB8	OID30671	ENSG00000213030	C	asd	<0.8	not_MHC	UKB	cis_only	0.778476	Not_qualifying_for_tier
rs7252920	Wald ratio	1	0.239142	0.192753	0.732364	0.458316	1.17028	TRUE	8.9286e-09	TRUE	NA	NA	NA	NA	NA	NA	CGB8	OID30671	ENSG00000213030	C	asd	<0.8	not_MHC	UKB	cis_only	0.778476	Not_qualifying_for_tier
rs7252920	Wald ratio	1	0.239142	0.192753	0.732364	0.458316	1.17028	TRUE	8.9286e-09	TRUE	NA	NA	NA	NA	NA	NA	CGB8	OID30671	ENSG00000213030	C	asd	<0.8	not_MHC	UKB	cis_only	0.778476	Not_qualifying_for_tier
rs7252920	Wald ratio	1	0.239142	0.192753	0.732364	0.458316	1.17028	TRUE	8.9286e-09	TRUE	NA	NA	NA	NA	NA	NA	CGB	OID30671	ENSG00000104827	C	asd	<0.8	not_MHC	UKB	cis_only	0.778476	Not_qualifying_for_tier
rs7252920	Wald ratio	1	0.239142	0.192753	0.732364	0.458316	1.17028	TRUE	8.9286e-09	TRUE	NA	NA	NA	NA	NA	NA	CGB	OID30671	ENSG00000104827	C	asd	<0.8	not_MHC	UKB	cis_only	0.778476	Not_qualifying_for_tier
rs7252920	Wald ratio	1	0.239142	0.192753	0.732364	0.458316	1.17028	TRUE	8.9286e-09	TRUE	NA	NA	NA	NA	NA	NA	CGB	OID30671	ENSG00000104827	C	asd	<0.8	not_MHC	UKB	cis_only	0.778476	Not_qualifying_for_tier
rs907612	Wald ratio	1	0.245836	0.192533	1.37762	0.85088	2.23042	TRUE	3.29623e-25	TRUE	NA	NA	NA	NA	NA	NA	LSP1	OID20530	ENSG00000130592	C	anxiety_cc	<0.8	not_MHC	UKB	cis_only	0.778476	Not_qualifying_for_tier
rs10982156	Wald ratio	1	0.17088	0.191905	1.24981	0.894105	1.74703	TRUE	1.51198e-51	TRUE	NA	NA	NA	NA	NA	NA	PROS1	OID30737	ENSG00000184500	TRUE	anxiety_cc	<0.8	not_MHC	UKB	cis_trans	0.778476	Not_qualifying_for_tier
rs10053714,rs11744920,rs11960332,rs6863987	Inverse variance weighted	4	0.0197999	0.192351	0.974518	0.937423	1.01308	TRUE	0	TRUE	1.93275	3	0.586482	0.02959	0.0250378	0.358759	SCGB3A1	NA	ENSG00000161055	C,C,C,C	bipolar	<0.8	not_MHC	EQTLGEN	cis_only	0.778476	Not_qualifying_for_tier
rs4735513	Wald ratio	1	0.024266	0.192348	0.96886	0.923859	1.01605	TRUE	4.83424e-47	TRUE	NA	NA	NA	NA	NA	NA	MATN2	NA	ENSG00000132561	C	adhd	<0.8	not_MHC	METABRAIN	cis_only	0.778476	Not_qualifying_for_tier
rs10775304	Wald ratio	1	0.00879857	0.192099	1.01154	0.994248	1.02914	TRUE	6.3247e-20	TRUE	NA	NA	NA	NA	NA	NA	SMPD3	NA	ENSG00000103056	C	alzheimers	<0.8	not_MHC	METABRAIN	cis_only	0.778476	Not_qualifying_for_tier
rs6001857,rs9394070	Inverse variance weighted	2	0.0615686	0.193207	0.923015	0.818089	1.0414	TRUE	3.17431e-31	TRUE	3.35026	1	0.0671944	NA	NA	NA	PNPT1	OID20445	ENSG00000138035	T,T	depression_Als_ukb_included	<0.8	not_MHC	UKB	cis_trans	0.779177	Not_qualifying_for_tier
rs2524137,rs3813202,rs7137828	Inverse variance weighted	3	0.037625	0.193035	0.952205	0.884512	1.02508	TRUE	4.12623e-166	TRUE	11.0049	2	0.00407673	-0.0120988	0.0209179	0.666168	TNFRSF4	OID20653	ENSG00000186827	T,C,T	depression_Als_ukb_included	<0.8	not_MHC	UKB	cis_trans	0.779177	Not_qualifying_for_tier
rs7764363,rs936809	Inverse variance weighted	2	0.0343304	0.193176	0.956311	0.89408	1.02287	TRUE	1.60681e-238	TRUE	2.12051	1	0.145338	NA	NA	NA	SMPDL3A	NA	ENSG00000172594	C,C	adhd	<0.8	not_MHC	EQTLGEN	cis_only	0.779177	Not_qualifying_for_tier
rs113135335	Wald ratio	1	0.0212872	0.193039	1.0281	0.986083	1.0719	TRUE	5.82785e-36	TRUE	NA	NA	NA	NA	NA	NA	BCL2L11	NA	ENSG00000153094	C	depression_Als_ukb_included	<0.8	not_MHC	EQTLGEN	cis_only	0.779177	Not_qualifying_for_tier
rs6985266	Wald ratio	1	0.119723	0.193133	1.1686	0.924175	1.47766	TRUE	9.88544e-14	TRUE	NA	NA	NA	NA	NA	NA	FGF20	NA	ENSG00000078579	C	anxiety_cc	<0.8	not_MHC	METABRAIN	cis_only	0.779177	Not_qualifying_for_tier
rs2289172	Wald ratio	1	0.0872577	0.193294	0.892692	0.752362	1.0592	TRUE	3.90352e-36	TRUE	NA	NA	NA	NA	NA	NA	RALB	OID30567	ENSG00000144118	C	adhd	<0.8	not_MHC	UKB	cis_only	0.779302	Not_qualifying_for_tier
rs1143623	Wald ratio	1	0.0852216	0.193425	1.11721	0.945348	1.32031	TRUE	6.08145e-08	TRUE	NA	NA	NA	NA	NA	NA	IL1A	NA	ENSG00000115008	C	asd	<0.8	not_MHC	METABRAIN	cis_only	0.779604	Not_qualifying_for_tier
rs11160198,rs7151480,rs9671457	Inverse variance weighted	3	0.0316732	0.193505	0.959653	0.901889	1.02112	TRUE	3.98336e-279	TRUE	0.927468	2	0.628931	-0.0141956	0.0169973	0.557028	SERPINA4	OID30774	ENSG00000100665	C,C,C	adhd	<0.8	not_MHC	UKB	cis_only	0.779699	Not_qualifying_for_tier
rs10781522	Wald ratio	1	0.0136243	0.193601	0.982444	0.956557	1.00903	TRUE	1.56418e-83	TRUE	NA	NA	NA	NA	NA	NA	TRAF2	NA	ENSG00000127191	C	depression_Als_ukb_included	<0.8	not_MHC	EQTLGEN	cis_only	0.779725	Not_qualifying_for_tier
rs2479124	Wald ratio	1	0.165079	0.193624	1.23936	0.896763	1.71283	TRUE	1.78928e-06	TRUE	NA	NA	NA	NA	NA	NA	VTI1A	NA	ENSG00000151532	C	asd	<0.8	not_MHC	EQTLGEN	cis_only	0.779725	Not_qualifying_for_tier
rs204993	Wald ratio	1	0.382571	0.193724	1.64412	0.776752	3.48004	TRUE	7.77841e-31	TRUE	NA	NA	NA	NA	NA	NA	AGER	OID20756	ENSG00000204305	C	anxiety_cc	<0.8	caution_MHC	UKB	cis_only	0.779901	Not_qualifying_for_tier
rs2292735,rs2301745,rs4689835	Inverse variance weighted	3	0.0211843	0.193873	0.972853	0.933286	1.0141	TRUE	0	TRUE	0.997324	2	0.607343	0.0243626	0.0573058	0.744089	AFAP1	OID30569	ENSG00000196526	C,C,C	schizophrenia	<0.8	not_MHC	UKB	cis_only	0.780276	Not_qualifying_for_tier
rs2029745,rs8046148	Inverse variance weighted	2	0.215692	0.19429	1.32309	0.866936	2.01924	TRUE	3.50628e-12	TRUE	0.179079	1	0.672166	NA	NA	NA	CD70	NA	ENSG00000125726	C,T	anxiety_cc	<0.8	not_MHC	EQTLGEN	cis_trans	0.781046	Not_qualifying_for_tier
rs1671160,rs61137200,rs9420589	Inverse variance weighted	3	0.0581291	0.194274	1.07837	0.962252	1.20851	TRUE	6.88433e-34	TRUE	0.599965	2	0.740831	0.00864664	0.0239316	0.779276	NCR1	NA	ENSG00000189430	C,C,T	adhd	<0.8	not_MHC	EQTLGEN	cis_trans	0.781046	Not_qualifying_for_tier
rs9612257	Wald ratio	1	0.135813	0.194191	0.838347	0.642418	1.09403	TRUE	1.22071e-08	TRUE	NA	NA	NA	NA	NA	NA	IGLC2	NA	ENSG00000211677	C	adhd	<0.8	not_MHC	EQTLGEN	cis_only	0.781046	Not_qualifying_for_tier
rs140746667	Wald ratio	1	0.0142757	0.194183	0.981637	0.954551	1.00949	TRUE	5.40183e-34	TRUE	NA	NA	NA	NA	NA	NA	MST1	NA	ENSG00000173531	C	alzheimers	<0.8	not_MHC	EQTLGEN	cis_only	0.781046	Not_qualifying_for_tier
rs117088827,rs148633519,rs77184940,rs78270829,rs8073596	Inverse variance weighted	5	0.00749823	0.194351	0.990316	0.975868	1.00498	TRUE	0	TRUE	4.86272	4	0.301676	0.0249821	0.0308497	0.477326	UBE2Z	NA	ENSG00000159202	C,C,C,C,C	depression_Als_ukb_included	<0.8	not_MHC	EQTLGEN	cis_only	0.781066	Not_qualifying_for_tier
rs17064741,rs6566924	Inverse variance weighted	2	0.0310262	0.194421	0.96054	0.903869	1.02076	TRUE	9.0936e-135	TRUE	0.0172228	1	0.895589	NA	NA	NA	NEDD4L	NA	ENSG00000049759	C,C	bipolar	<0.8	not_MHC	EQTLGEN	cis_only	0.781119	Not_qualifying_for_tier
rs10936541,rs13076443	Inverse variance weighted	2	0.0565795	0.194673	0.929251	0.831709	1.03823	TRUE	3.60337e-191	TRUE	3.48363	1	0.0619788	NA	NA	NA	SERPINI1	OID30604	ENSG00000163536	C,C	schizophrenia	>=0.8	not_MHC	UKB	cis_only	0.781679	Not_qualifying_for_tier
rs12734260	Wald ratio	1	0.00385219	0.194627	0.995016	0.987532	1.00256	TRUE	1.47377e-112	TRUE	NA	NA	NA	NA	NA	NA	CFHR4	NA	ENSG00000134365	C	alzheimers	<0.8	not_MHC	METABRAIN	cis_only	0.781679	Not_qualifying_for_tier
rs140695578	Wald ratio	1	0.100076	0.195003	0.878367	0.72192	1.06872	TRUE	1.37248e-41	TRUE	NA	NA	NA	NA	NA	NA	LGALS4	OID20748	ENSG00000171747	C	bipolar	<0.8	not_MHC	UKB	cis_only	0.782778	Not_qualifying_for_tier
rs11078597,rs1260326	Inverse variance weighted	2	0.0352086	0.195478	1.04663	0.976843	1.12141	TRUE	5.20669e-130	TRUE	3.46246	1	0.0627768	NA	NA	NA	SERPINF2	OID30779	ENSG00000167711	C,T	depression_Als_ukb_included	<0.8	not_MHC	UKB	cis_trans	0.783243	Not_qualifying_for_tier
rs1354034,rs2898619,rs3047	Inverse variance weighted	3	0.0610498	0.195514	0.924017	0.81981	1.04147	TRUE	1.13406e-92	TRUE	4.71662	2	0.0945801	-0.0260451	0.0120434	0.275734	GP5	NA	ENSG00000178732	T,C,C	bipolar	<0.8	not_MHC	EQTLGEN	cis_trans	0.783243	Not_qualifying_for_tier
rs1350148	Wald ratio	1	0.135703	0.195441	1.19207	0.913666	1.5553	TRUE	9.91981e-08	TRUE	NA	NA	NA	NA	NA	NA	PTX3	NA	ENSG00000163661	C	bipolar	<0.8	not_MHC	EQTLGEN	cis_only	0.783243	Not_qualifying_for_tier
rs3812622	Wald ratio	1	0.0496451	0.195305	0.937731	0.850784	1.03356	TRUE	9.55738e-11	TRUE	NA	NA	NA	NA	NA	NA	MRPS16	NA	ENSG00000182180	C	bipolar	<0.8	not_MHC	METABRAIN	cis_only	0.783243	Not_qualifying_for_tier
rs7072763	Wald ratio	1	0.136192	0.195309	1.19288	0.913417	1.55785	TRUE	1.41349e-06	TRUE	NA	NA	NA	NA	NA	NA	SIRT1	NA	ENSG00000096717	C	anxiety_cc	<0.8	not_MHC	METABRAIN	cis_only	0.783243	Not_qualifying_for_tier
rs698916	Wald ratio	1	0.239082	0.195301	1.36291	0.853017	2.1776	TRUE	1.08497e-08	TRUE	NA	NA	NA	NA	NA	NA	ECM1	NA	ENSG00000143369	C	asd	NA	no_MHC	ROSMAP	cis_only	0.783243	Not_qualifying_for_tier
rs9330298	Wald ratio	1	0.0339039	0.195378	1.04488	0.977701	1.11667	TRUE	1.16294e-78	TRUE	NA	NA	NA	NA	NA	NA	S100A13	NA	ENSG00000189171	C	adhd	NA	no_MHC	ROSMAP	cis_only	0.783243	Not_qualifying_for_tier
rs11244909,rs7082031,rs7895449	Inverse variance weighted	3	0.119335	0.195998	0.857011	0.678276	1.08284	TRUE	3.67312e-102	TRUE	11.4101	2	0.00332912	-0.0920605	0.0272581	0.183261	ADAM12	OID30491	ENSG00000148848	C,C,C	bipolar	<0.8	not_MHC	UKB	cis_only	0.783523	Not_qualifying_for_tier
rs11657442,rs8082145,rs9907066	Inverse variance weighted	3	0.0939698	0.196206	0.885635	0.736658	1.06474	TRUE	3.20084e-114	TRUE	2.26017	2	0.323006	0.072362	0.0513335	0.392798	SDK2	OID30662	ENSG00000069188	C,C,C	anxiety_cc	<0.8	not_MHC	UKB	cis_only	0.783523	Not_qualifying_for_tier
rs17717320,rs3741240	Inverse variance weighted	2	0.0408196	0.196068	0.948595	0.875658	1.02761	TRUE	1.09416e-190	TRUE	0.35403	1	0.551841	NA	NA	NA	SCGB3A2	OID20723	ENSG00000164265	C,T	adhd	<0.8	not_MHC	UKB	cis_trans	0.783523	Not_qualifying_for_tier
rs17639251	Wald ratio	1	0.24077	0.195827	0.732388	0.456871	1.17406	TRUE	1.0863e-14	TRUE	NA	NA	NA	NA	NA	NA	TGFA	OID20600	ENSG00000163235	C	anxiety_cc	<0.8	not_MHC	UKB	cis_only	0.783523	Not_qualifying_for_tier
rs10960751	Wald ratio	1	0.179973	0.196131	0.792437	0.556889	1.12761	TRUE	4.47942e-12	TRUE	NA	NA	NA	NA	NA	NA	TYRP1	OID30517	ENSG00000107165	C	asd	<0.8	not_MHC	UKB	cis_only	0.783523	Not_qualifying_for_tier
rs7636227	Wald ratio	1	0.0856694	0.196192	0.895184	0.756814	1.05885	TRUE	3.40739e-41	TRUE	NA	NA	NA	NA	NA	NA	MFAP4	OID30598	ENSG00000166482	TRUE	adhd	<0.8	not_MHC	UKB	cis_trans	0.783523	Not_qualifying_for_tier
rs11695848,rs35717723,rs6732858	Inverse variance weighted	3	0.0188462	0.195705	1.02468	0.987525	1.06324	TRUE	7.43772e-242	TRUE	0.537557	2	0.764312	0.00853534	0.012684	0.622918	VAMP8	NA	ENSG00000118640	C,C,C	schizophrenia	<0.8	not_MHC	EQTLGEN	cis_only	0.783523	Not_qualifying_for_tier
rs147502330	Wald ratio	1	0.0367373	0.195734	1.04868	0.975823	1.12697	TRUE	2.38803e-22	TRUE	NA	NA	NA	NA	NA	NA	CCL25	NA	ENSG00000131142	C	bipolar	<0.8	not_MHC	METABRAIN	cis_only	0.783523	Not_qualifying_for_tier
rs2256225	Wald ratio	1	0.0480118	0.196012	1.06405	0.968483	1.16904	TRUE	2.02764e-11	TRUE	NA	NA	NA	NA	NA	NA	LRRN1	NA	ENSG00000175928	C	schizophrenia	<0.8	not_MHC	METABRAIN	cis_only	0.783523	Not_qualifying_for_tier
rs7860430	Wald ratio	1	0.0229441	0.195967	0.970766	0.928077	1.01542	TRUE	1.06019e-124	TRUE	NA	NA	NA	NA	NA	NA	PAXX	NA	ENSG00000148362	C	asd	<0.8	not_MHC	METABRAIN	cis_only	0.783523	Not_qualifying_for_tier
rs2284659	Wald ratio	1	0.0910963	0.195996	0.888881	0.743534	1.06264	TRUE	1.58849e-13	TRUE	NA	NA	NA	NA	NA	NA	SOD3	NA	ENSG00000109610	C	bipolar	NA	no_MHC	ROSMAP	cis_only	0.783523	Not_qualifying_for_tier
rs2304678	Wald ratio	1	0.0177612	0.196463	1.02321	0.9882	1.05945	TRUE	1.35562e-50	TRUE	NA	NA	NA	NA	NA	NA	PREB	NA	ENSG00000138073	C	depression_Als_ukb_included	<0.8	not_MHC	EQTLGEN	cis_only	0.784265	Not_qualifying_for_tier
rs35935019	Wald ratio	1	0.0155606	0.196505	1.0203	0.989653	1.0519	TRUE	1.97504e-168	TRUE	NA	NA	NA	NA	NA	NA	SIGLEC10	NA	ENSG00000142512	C	alzheimers	<0.8	not_MHC	EQTLGEN	cis_only	0.784265	Not_qualifying_for_tier
rs34518860	Wald ratio	1	0.0474153	0.196569	0.940605	0.85713	1.03221	TRUE	1.07104e-07	TRUE	NA	NA	NA	NA	NA	NA	PTPN9	OID30437	ENSG00000169410	TRUE	alzheimers	<0.8	caution_MHC	UKB	cis_trans	0.784297	Not_qualifying_for_tier
rs179133	Wald ratio	1	0.220454	0.196757	0.752336	0.488379	1.15895	TRUE	7.90602e-16	TRUE	NA	NA	NA	NA	NA	NA	GLRX5	OID30663	ENSG00000182512	C	anxiety_cc	<0.8	not_MHC	UKB	cis_only	0.784566	Not_qualifying_for_tier
rs11204771	Wald ratio	1	0.0943393	0.196863	1.12947	0.938797	1.35887	TRUE	6.09067e-24	TRUE	NA	NA	NA	NA	NA	NA	SEMA6C	OID30531	ENSG00000143434	C	schizophrenia	<0.8	not_MHC	UKB	cis_only	0.784566	Not_qualifying_for_tier
rs3738879	Wald ratio	1	0.188418	0.196857	0.784143	0.542014	1.13444	TRUE	1.33563e-15	TRUE	NA	NA	NA	NA	NA	NA	DPP10	NA	ENSG00000175497	C	adhd	NA	no_MHC	ROSMAP	cis_only	0.784566	Not_qualifying_for_tier
rs2162352	Wald ratio	1	0.38395	0.196754	1.64152	0.773431	3.48395	TRUE	5.47446e-09	TRUE	NA	NA	NA	NA	NA	NA	SERPINB8	NA	ENSG00000166401	C	anxiety_cc	NA	no_MHC	ROSMAP	cis_only	0.784566	Not_qualifying_for_tier
rs1932471,rs1932471,rs1932471,rs72692398,rs72692398,rs72688875,rs72692398	Inverse variance weighted	3	0.00894535	0.198142	0.988555	0.971373	1.00604	TRUE	0	TRUE	0.550168	2	0.759509	-0.00427121	0.00709122	0.654872	AMY1A	OID30707	ENSG00000237763	C,C,C,C,C,C,C	depression_Als_ukb_included	<0.8	not_MHC	UKB	cis_only	0.785153	Not_qualifying_for_tier
rs1932471,rs1932471,rs1932471,rs72688875,rs72688875,rs72688875,rs72692398,rs72692398,rs72692398	Inverse variance weighted	3	0.00894535	0.198142	0.988555	0.971373	1.00604	TRUE	0	TRUE	0.550168	2	0.759509	-0.00427121	0.00709122	0.654872	AMY1A	OID30707	ENSG00000237763	C,C,C,T,C,T,C,C,C	depression_Als_ukb_included	<0.8	not_MHC	UKB	cis_trans	0.785153	Not_qualifying_for_tier
rs1932471,rs1932471,rs1932471,rs72688875,rs72688875,rs72692398,rs72692398,rs72688875,rs72692398	Inverse variance weighted	3	0.00894535	0.198142	0.988555	0.971373	1.00604	TRUE	0	TRUE	0.550168	2	0.759509	-0.00427121	0.00709122	0.654872	AMY1B	OID30707	ENSG00000174876	C,C,C,C,T,C,C,T,C	depression_Als_ukb_included	<0.8	not_MHC	UKB	cis_trans	0.785153	Not_qualifying_for_tier
rs1932471,rs72688875,rs1932471,rs72692398,rs1932471,rs72692398,rs72688875,rs72688875,rs72692398	Inverse variance weighted	3	0.00894535	0.198142	0.988555	0.971373	1.00604	TRUE	0	TRUE	0.550168	2	0.759509	-0.00427121	0.00709122	0.654872	AMY1C	OID30707	ENSG00000187733	C,T,C,C,C,C,C,T,C	depression_Als_ukb_included	<0.8	not_MHC	UKB	cis_trans	0.785153	Not_qualifying_for_tier
rs1354034,rs6081238	Inverse variance weighted	2	0.0843562	0.197745	0.897043	0.76034	1.05832	TRUE	1.08423e-107	TRUE	2.61385	1	0.105934	NA	NA	NA	DTD1	OID30580	ENSG00000125821	T,C	bipolar	<0.8	not_MHC	UKB	cis_trans	0.785153	Not_qualifying_for_tier
rs3087243,rs9274278	Inverse variance weighted	2	0.0657126	0.197831	1.08831	0.956787	1.2379	TRUE	1.58119e-39	TRUE	5.35682	1	0.0206413	NA	NA	NA	WASL	OID30467	ENSG00000106299	T,T	alzheimers	<0.8	not_MHC	UKB	cis_trans	0.785153	Not_qualifying_for_tier
rs11064881	Wald ratio	1	0.0859045	0.197893	0.895289	0.756554	1.05947	TRUE	1.59371e-60	TRUE	NA	NA	NA	NA	NA	NA	PRKAB1	OID20444	ENSG00000111725	C	asd	<0.8	not_MHC	UKB	cis_only	0.785153	Not_qualifying_for_tier
rs1655938	Wald ratio	1	0.295904	0.197328	1.46445	0.819966	2.61549	TRUE	0.000172694	TRUE	NA	NA	NA	NA	NA	NA	CA8	OID30482	ENSG00000178538	TRUE	asd	<0.8	caution_MHC	UKB	cis_trans	0.785153	Not_qualifying_for_tier
rs17318955,rs4909942	Inverse variance weighted	2	0.0131794	0.197786	1.01712	0.991181	1.04373	TRUE	1.32008e-104	TRUE	1.057	1	0.3039	NA	NA	NA	LYVE1	NA	ENSG00000133800	C,C	depression_Als_ukb_included	<0.8	not_MHC	EQTLGEN	cis_only	0.785153	Not_qualifying_for_tier
rs11663160,rs139267056,rs28594778,rs613706	Inverse variance weighted	4	0.019186	0.197886	0.975599	0.939593	1.01298	TRUE	0	TRUE	0.219956	3	0.974305	-0.0133964	0.0323281	0.718806	PTPRM	NA	ENSG00000173482	C,C,C,C	adhd	<0.8	not_MHC	EQTLGEN	cis_only	0.785153	Not_qualifying_for_tier
rs10407208,rs6509222,rs8103655	Inverse variance weighted	3	0.0314871	0.197736	1.04139	0.979064	1.10768	TRUE	4.11467e-178	TRUE	0.272197	2	0.872757	-0.00507661	0.0238898	0.8667	VASP	NA	ENSG00000125753	C,C,C	asd	<0.8	not_MHC	EQTLGEN	cis_only	0.785153	Not_qualifying_for_tier
rs117163044,rs1354034,rs2544719,rs7249688	Inverse variance weighted	4	0.0260563	0.197813	1.03412	0.982638	1.08831	TRUE	1.46188e-229	TRUE	4.10205	3	0.250654	0.00697929	0.014941	0.68636	SPINT2	NA	ENSG00000167642	C,T,C,C	adhd	<0.8	not_MHC	EQTLGEN	cis_trans	0.785153	Not_qualifying_for_tier
rs2029745	Wald ratio	1	0.270586	0.197325	1.41743	0.834013	2.40895	TRUE	7.88256e-10	TRUE	NA	NA	NA	NA	NA	NA	CD70	NA	ENSG00000125726	C	anxiety_cc	<0.8	not_MHC	EQTLGEN	cis_only	0.785153	Not_qualifying_for_tier
rs35092346	Wald ratio	1	0.023424	0.197435	1.03065	0.984403	1.07907	TRUE	2.65357e-29	TRUE	NA	NA	NA	NA	NA	NA	MVK	NA	ENSG00000110921	C	depression_Als_ukb_included	<0.8	not_MHC	EQTLGEN	cis_only	0.785153	Not_qualifying_for_tier
rs8185	Wald ratio	1	0.0106319	0.197982	1.01378	0.992874	1.03513	TRUE	1.35592e-62	TRUE	NA	NA	NA	NA	NA	NA	PGF	NA	ENSG00000119630	C	alzheimers	<0.8	not_MHC	EQTLGEN	cis_only	0.785153	Not_qualifying_for_tier
rs3934583	Wald ratio	1	0.0681174	0.197085	1.09184	0.955381	1.24779	TRUE	9.53015e-55	TRUE	NA	NA	NA	NA	NA	NA	PTP4A3	NA	ENSG00000184489	C	asd	<0.8	not_MHC	EQTLGEN	cis_only	0.785153	Not_qualifying_for_tier
rs4848393	Wald ratio	1	0.0271947	0.197915	0.965592	0.915472	1.01846	TRUE	3.42745e-36	TRUE	NA	NA	NA	NA	NA	NA	BCL2L11	NA	ENSG00000153094	C	bipolar	<0.8	not_MHC	METABRAIN	cis_only	0.785153	Not_qualifying_for_tier
rs7696573	Wald ratio	1	0.0213431	0.197892	1.02786	0.985751	1.07177	TRUE	6.7868e-64	TRUE	NA	NA	NA	NA	NA	NA	EIF4E	NA	ENSG00000151247	C	adhd	<0.8	not_MHC	METABRAIN	cis_only	0.785153	Not_qualifying_for_tier
rs62036223	Wald ratio	1	0.0238225	0.197196	0.969746	0.925508	1.0161	TRUE	5.76421e-52	TRUE	NA	NA	NA	NA	NA	NA	NAGPA	NA	ENSG00000103174	C	bipolar	<0.8	not_MHC	METABRAIN	cis_only	0.785153	Not_qualifying_for_tier
rs7030485	Wald ratio	1	0.00742671	0.197146	1.00962	0.995034	1.02443	TRUE	8.28319e-57	TRUE	NA	NA	NA	NA	NA	NA	TYRP1	NA	ENSG00000107165	C	depression_Als_ukb_included	<0.8	not_MHC	METABRAIN	cis_only	0.785153	Not_qualifying_for_tier
rs2100,rs35565740,rs4973214	Inverse variance weighted	3	0.0524396	0.198336	1.06978	0.965289	1.18558	TRUE	1.91601e-202	TRUE	2.98071	2	0.225293	-0.0294746	0.0411125	0.604025	DNER	OID20712	ENSG00000187957	C,C,C	asd	<0.8	not_MHC	UKB	cis_only	0.785162	Not_qualifying_for_tier
rs11773620,rs314328,rs35762167,rs62483660	Inverse variance weighted	4	0.0312634	0.198401	1.04103	0.979153	1.10681	TRUE	0	TRUE	2.73401	3	0.434479	0.0146134	0.017121	0.483278	ACHE	OID30585	ENSG00000087085	C,C,T,C	adhd	<0.8	not_MHC	UKB	cis_trans	0.785162	Not_qualifying_for_tier
rs12946669	Wald ratio	1	0.0680629	0.198358	0.916177	0.801758	1.04693	TRUE	1.78664e-69	TRUE	NA	NA	NA	NA	NA	NA	CD79B	OID20635	ENSG00000007312	C	adhd	<0.8	not_MHC	UKB	cis_only	0.785162	Not_qualifying_for_tier
rs705379	Wald ratio	1	0.0364958	0.198222	1.04808	0.975724	1.12579	TRUE	8.28275e-154	TRUE	NA	NA	NA	NA	NA	NA	PON3	OID20777	ENSG00000105852	C	schizophrenia	<0.8	not_MHC	UKB	cis_only	0.785162	Not_qualifying_for_tier
rs3747207	Wald ratio	1	0.107476	0.198428	0.870908	0.705483	1.07512	TRUE	3.07923e-20	TRUE	NA	NA	NA	NA	NA	NA	ADH1B	OID30612	ENSG00000196616	TRUE	schizophrenia	<0.8	not_MHC	UKB	cis_trans	0.785162	Not_qualifying_for_tier
rs114508013,rs11575846,rs146280229	Inverse variance weighted	3	0.0349118	0.19895	0.956145	0.892907	1.02386	TRUE	0	TRUE	3.85032	2	0.145852	0.231834	0.186624	0.431487	CFB	OID30755	ENSG00000243649	C,C,C	schizophrenia	<0.8	caution_MHC	UKB	cis_only	0.785797	Not_qualifying_for_tier
rs10935353,rs2059571,rs76850340	Inverse variance weighted	3	0.0336032	0.198687	0.957729	0.896683	1.02293	TRUE	0	TRUE	4.80894	2	0.0903134	0.0160979	0.126209	0.919236	CLSTN2	OID20664	ENSG00000158258	C,C,C	schizophrenia	<0.8	not_MHC	UKB	cis_only	0.785797	Not_qualifying_for_tier
rs34160075,rs3747207,rs59622577	Inverse variance weighted	3	0.191231	0.198882	0.782171	0.537679	1.13784	TRUE	1.68608e-43	TRUE	4.40775	2	0.110375	-0.0569543	0.0719826	0.573868	AKR7L	OID30488	ENSG00000211454	T,T,C	anxiety_cc	<0.8	not_MHC	UKB	cis_trans	0.785797	Not_qualifying_for_tier
rs1354034,rs1354034,rs1354034,rs1354034,rs7080386,rs7080386,rs7080386,rs7080386	Inverse variance weighted	4	0.171225	0.198771	1.24612	0.890861	1.74305	TRUE	2.0916e-36	TRUE	0.0654064	3	0.995637	0.0145226	0.0567853	0.822046	SRPK2	OID20502	ENSG00000135250	T,T,T,T,T,T,T,T	anxiety_cc	<0.8	not_MHC	UKB	cis_trans	0.785797	Not_qualifying_for_tier
rs1054131,rs1354034,rs149110519,rs73365136	Inverse variance weighted	4	0.0698952	0.19896	1.09394	0.953884	1.25455	TRUE	5.39072e-77	TRUE	5.1698	3	0.159778	-0.00975951	0.0311768	0.78388	RAB37	NA	ENSG00000172794	C,T,T,C	asd	<0.8	not_MHC	EQTLGEN	cis_trans	0.785797	Not_qualifying_for_tier
rs6084653	Wald ratio	1	0.0633089	0.198789	1.08475	0.958167	1.22806	TRUE	3.22401e-31	TRUE	NA	NA	NA	NA	NA	NA	GMPR	NA	ENSG00000137198	TRUE	bipolar	<0.8	not_MHC	EQTLGEN	cis_trans	0.785797	Not_qualifying_for_tier
rs12734260	Wald ratio	1	0.0555446	0.198985	1.07395	0.963172	1.19747	TRUE	7.45905e-95	TRUE	NA	NA	NA	NA	NA	NA	CFHR4	NA	ENSG00000134365	C	anxiety_cc	<0.8	not_MHC	METABRAIN	cis_only	0.785797	Not_qualifying_for_tier
rs10421794,rs1354034	Inverse variance weighted	2	0.210743	0.199098	0.762906	0.504757	1.15308	TRUE	3.67698e-09	TRUE	0.17063	1	0.679553	NA	NA	NA	MYO9B	OID20451	ENSG00000099331	C,T	asd	<0.8	not_MHC	UKB	cis_trans	0.786021	Not_qualifying_for_tier
rs10781522	Wald ratio	1	0.0597377	0.199212	0.926176	0.823841	1.04122	TRUE	6.28179e-13	TRUE	NA	NA	NA	NA	NA	NA	TRAF2	OID20507	ENSG00000127191	C	depression_Als_ukb_included	<0.8	not_MHC	UKB	cis_only	0.786023	Not_qualifying_for_tier
rs62423804	Wald ratio	1	0.105773	0.199166	1.14546	0.930987	1.40934	TRUE	1.70649e-33	TRUE	NA	NA	NA	NA	NA	NA	TSPYL1	NA	ENSG00000189241	C	anxiety_cc	<0.8	not_MHC	EQTLGEN	cis_only	0.786023	Not_qualifying_for_tier
rs511874	Wald ratio	1	0.914686	0.199398	3.23422	0.538484	19.4252	TRUE	5.68359e-05	TRUE	NA	NA	NA	NA	NA	NA	IL12RB2	OID30422	ENSG00000081985	TRUE	anxiety_cc	<0.8	caution_MHC	UKB	cis_trans	0.786087	Not_qualifying_for_tier
rs10497883,rs12993580	Inverse variance weighted	2	0.0558661	0.199374	0.930815	0.834275	1.03853	TRUE	1.76901e-42	TRUE	0.174751	1	0.675923	NA	NA	NA	ADAM23	NA	ENSG00000114948	C,C	bipolar	<0.8	not_MHC	EQTLGEN	cis_only	0.786087	Not_qualifying_for_tier
rs1131857	Wald ratio	1	0.0700989	0.19931	0.913955	0.796628	1.04856	TRUE	5.93608e-39	TRUE	NA	NA	NA	NA	NA	NA	CPOX	NA	ENSG00000080819	C	schizophrenia	NA	no_MHC	ROSMAP	cis_only	0.786087	Not_qualifying_for_tier
rs112106726,rs62204282	Inverse variance weighted	2	0.0325112	0.199595	0.959155	0.899943	1.02226	TRUE	3.36447e-94	TRUE	0.150627	1	0.697937	NA	NA	NA	ZBP1	NA	ENSG00000124256	C,C	schizophrenia	<0.8	not_MHC	EQTLGEN	cis_only	0.786641	Not_qualifying_for_tier
rs17202259,rs401775,rs575662827	Inverse variance weighted	3	0.0238761	0.19976	0.969849	0.925509	1.01631	TRUE	0	TRUE	0.244052	2	0.885125	-0.0413699	0.0923785	0.731952	HLA-DRA	OID20520	ENSG00000204287	C,C,C	bipolar	<0.8	caution_MHC	UKB	cis_only	0.786844	Not_qualifying_for_tier
rs28694519,rs6592965,rs7606173,rs9373124	Inverse variance weighted	4	0.118172	0.199742	1.16361	0.923036	1.4669	TRUE	5.40005e-80	TRUE	0.791706	3	0.85145	0.0954239	0.115109	0.494297	CTSE	NA	ENSG00000196188	C,T,T,T	anxiety_cc	<0.8	not_MHC	EQTLGEN	cis_trans	0.786844	Not_qualifying_for_tier
rs12790660,rs28362944	Inverse variance weighted	2	0.0438467	0.200291	0.945392	0.867539	1.03023	TRUE	5.49025e-190	TRUE	0.135952	1	0.712339	NA	NA	NA	SERPING1	OID30777	ENSG00000149131	C,C	bipolar	<0.8	not_MHC	UKB	cis_only	0.787197	Not_qualifying_for_tier
rs10131298,rs12072476	Inverse variance weighted	2	0.146638	0.200872	1.2063	0.904973	1.60797	TRUE	1.47046e-55	TRUE	0.397792	1	0.528232	NA	NA	NA	CD84	OID20607	ENSG00000066294	T,C	anxiety_cc	<0.8	not_MHC	UKB	cis_trans	0.787197	Not_qualifying_for_tier
rs2819351	Wald ratio	1	0.0552821	0.200203	1.07338	0.963158	1.19622	TRUE	1.53354e-119	TRUE	NA	NA	NA	NA	NA	NA	LMOD1	OID30547	ENSG00000163431	C	bipolar	<0.8	not_MHC	UKB	cis_only	0.787197	Not_qualifying_for_tier
rs35082231	Wald ratio	1	0.099532	0.200638	1.13584	0.934533	1.38052	TRUE	1.11038e-22	TRUE	NA	NA	NA	NA	NA	NA	STX8	OID20531	ENSG00000170310	C	schizophrenia	<0.8	not_MHC	UKB	cis_only	0.787197	Not_qualifying_for_tier
rs7765828	Wald ratio	1	0.0235846	0.200762	1.03063	0.984076	1.07939	TRUE	4.29272e-30	TRUE	NA	NA	NA	NA	NA	NA	GMPR2	OID30623	ENSG00000100938	TRUE	alzheimers	<0.8	not_MHC	UKB	cis_trans	0.787197	Not_qualifying_for_tier
rs12713147,rs6084653	Inverse variance weighted	2	0.0188813	0.200637	0.976127	0.940663	1.01293	TRUE	6.55294e-46	TRUE	0.870125	1	0.350921	NA	NA	NA	FKBP1B	NA	ENSG00000119782	C,T	depression_Als_ukb_included	<0.8	not_MHC	EQTLGEN	cis_trans	0.787197	Not_qualifying_for_tier
rs1051942,rs149110519	Inverse variance weighted	2	0.110238	0.200064	0.868268	0.699548	1.07768	TRUE	4.59313e-15	TRUE	0.0630313	1	0.801768	NA	NA	NA	RICTOR	NA	ENSG00000164327	C,T	asd	<0.8	not_MHC	EQTLGEN	cis_trans	0.787197	Not_qualifying_for_tier
rs7548453	Wald ratio	1	0.0106035	0.20083	1.01366	0.992807	1.03494	TRUE	1.75384e-142	TRUE	NA	NA	NA	NA	NA	NA	DFFA	NA	ENSG00000160049	C	depression_Als_ukb_included	<0.8	not_MHC	EQTLGEN	cis_only	0.787197	Not_qualifying_for_tier
rs6955792	Wald ratio	1	0.0191011	0.200402	1.02476	0.987103	1.06385	TRUE	1.48998e-44	TRUE	NA	NA	NA	NA	NA	NA	NT5C3A	NA	ENSG00000122643	C	depression_Als_ukb_included	<0.8	not_MHC	EQTLGEN	cis_only	0.787197	Not_qualifying_for_tier
rs2304678	Wald ratio	1	0.16307	0.200484	0.811592	0.589563	1.11724	TRUE	3.79421e-18	TRUE	NA	NA	NA	NA	NA	NA	PREB	NA	ENSG00000138073	C	anxiety_cc	<0.8	not_MHC	EQTLGEN	cis_only	0.787197	Not_qualifying_for_tier
rs11217374	Wald ratio	1	0.148208	0.200752	1.20879	0.904052	1.61625	TRUE	8.79245e-08	TRUE	NA	NA	NA	NA	NA	NA	PVRL1	NA	ENSG00000110400	C	adhd	<0.8	not_MHC	EQTLGEN	cis_only	0.787197	Not_qualifying_for_tier
rs7258295	Wald ratio	1	0.0352643	0.199987	1.04623	0.97636	1.1211	TRUE	3.65926e-44	TRUE	NA	NA	NA	NA	NA	NA	ADGRE2	NA	ENSG00000127507	C	asd	<0.8	not_MHC	METABRAIN	cis_only	0.787197	Not_qualifying_for_tier
rs9886989	Wald ratio	1	0.0441475	0.200681	0.945074	0.866736	1.03049	TRUE	1.21933e-18	TRUE	NA	NA	NA	NA	NA	NA	APOD	NA	ENSG00000189058	C	bipolar	<0.8	not_MHC	METABRAIN	cis_only	0.787197	Not_qualifying_for_tier
rs11123510	Wald ratio	1	0.162863	0.200138	0.811677	0.589863	1.1169	TRUE	1.13941e-07	TRUE	NA	NA	NA	NA	NA	NA	C1QL2	NA	ENSG00000144119	C	anxiety_cc	<0.8	not_MHC	METABRAIN	cis_only	0.787197	Not_qualifying_for_tier
rs2171492	Wald ratio	1	0.0355352	0.20059	1.04653	0.976121	1.12202	TRUE	1.84207e-20	TRUE	NA	NA	NA	NA	NA	NA	CPA4	NA	ENSG00000128510	C	bipolar	<0.8	not_MHC	METABRAIN	cis_only	0.787197	Not_qualifying_for_tier
rs2392208	Wald ratio	1	0.00887438	0.200471	1.01143	0.993985	1.02917	TRUE	6.36616e-44	TRUE	NA	NA	NA	NA	NA	NA	NT5C3A	NA	ENSG00000122643	C	depression_Als_ukb_included	<0.8	not_MHC	METABRAIN	cis_only	0.787197	Not_qualifying_for_tier
rs76910708	Wald ratio	1	0.0594062	0.200829	1.07895	0.960363	1.21219	TRUE	6.13569e-16	TRUE	NA	NA	NA	NA	NA	NA	WNT9A	NA	ENSG00000143816	C	asd	<0.8	not_MHC	METABRAIN	cis_only	0.787197	Not_qualifying_for_tier
rs10222597	Wald ratio	1	0.116144	0.200762	1.1602	0.923995	1.45679	TRUE	3.20014e-15	TRUE	NA	NA	NA	NA	NA	NA	SUSD5	NA	ENSG00000173705	C	bipolar	NA	no_MHC	ROSMAP	cis_only	0.787197	Not_qualifying_for_tier
rs2228056	Wald ratio	1	0.0459678	0.201031	1.06054	0.969164	1.16052	TRUE	5.4764e-14	TRUE	NA	NA	NA	NA	NA	NA	CPOX	NA	ENSG00000080819	C	bipolar	<0.8	not_MHC	METABRAIN	cis_only	0.787599	Not_qualifying_for_tier
rs13043452,rs8103017	Inverse variance weighted	2	0.0678239	0.201798	1.09043	0.954697	1.24546	TRUE	3.75136e-135	TRUE	1.40805	1	0.235381	NA	NA	NA	ANGPTL2	OID20726	ENSG00000136859	T,T	asd	<0.8	not_MHC	UKB	cis_trans	0.789068	Not_qualifying_for_tier
rs1801020,rs5030062,rs71354995	Inverse variance weighted	3	0.112372	0.201687	1.15427	0.926096	1.43867	TRUE	6.9949e-97	TRUE	0.641843	2	0.72548	0.0196028	0.134762	0.908041	BCL2L11	OID20513	ENSG00000153094	T,T,T	anxiety_cc	<0.8	not_MHC	UKB	cis_trans	0.789068	Not_qualifying_for_tier
rs3184504,rs75763843	Inverse variance weighted	2	0.0810726	0.201919	1.109	0.946064	1.29999	TRUE	2.64611e-46	TRUE	0.604489	1	0.43687	NA	NA	NA	SH2D1A	OID20514	ENSG00000183918	T,T	bipolar	<0.8	not_MHC	UKB	cis_trans	0.789068	Not_qualifying_for_tier
rs68179743	Wald ratio	1	0.116692	0.201858	0.861628	0.685471	1.08305	TRUE	2.7767e-19	TRUE	NA	NA	NA	NA	NA	NA	ACYP1	OID30642	ENSG00000119640	C	adhd	<0.8	not_MHC	UKB	cis_only	0.789068	Not_qualifying_for_tier
rs17061453	Wald ratio	1	0.0308398	0.202496	0.961458	0.905063	1.02137	TRUE	4.33277e-49	TRUE	NA	NA	NA	NA	NA	NA	FOXO1	OID20515	ENSG00000150907	C	depression_Als_ukb_included	<0.8	not_MHC	UKB	cis_only	0.789068	Not_qualifying_for_tier
rs376133816	Wald ratio	1	0.0930432	0.201561	1.12618	0.938439	1.35147	TRUE	7.04084e-45	TRUE	NA	NA	NA	NA	NA	NA	GP5	OID30611	ENSG00000178732	C	alzheimers	<0.8	not_MHC	UKB	cis_only	0.789068	Not_qualifying_for_tier
rs538724858	Wald ratio	1	0.0929654	0.202194	0.888197	0.740245	1.06572	TRUE	5.91869e-44	TRUE	NA	NA	NA	NA	NA	NA	IL20RB	OID30461	ENSG00000174564	C	alzheimers	<0.8	not_MHC	UKB	cis_only	0.789068	Not_qualifying_for_tier
rs61746508	Wald ratio	1	0.0304691	0.202544	0.961916	0.906153	1.02111	TRUE	6.68671e-41	TRUE	NA	NA	NA	NA	NA	NA	TSPYL1	OID30512	ENSG00000189241	C	depression_Als_ukb_included	<0.8	not_MHC	UKB	cis_only	0.789068	Not_qualifying_for_tier
rs34164109	Wald ratio	1	0.0173604	0.20203	0.978095	0.945374	1.01195	TRUE	3.06798e-120	TRUE	NA	NA	NA	NA	NA	NA	EPO	OID20522	ENSG00000130427	TRUE	depression_Als_ukb_included	<0.8	not_MHC	UKB	cis_trans	0.789068	Not_qualifying_for_tier
rs3952	Wald ratio	1	0.0464303	0.201932	0.942473	0.860491	1.03226	TRUE	2.08699e-143	TRUE	NA	NA	NA	NA	NA	NA	ICA1	OID20484	ENSG00000003147	TRUE	bipolar	<0.8	not_MHC	UKB	cis_trans	0.789068	Not_qualifying_for_tier
rs114625088,rs72808023	Inverse variance weighted	2	0.0460474	0.202181	1.06049	0.968966	1.16065	TRUE	2.47455e-89	TRUE	1.48255	1	0.223375	NA	NA	NA	SPRED2	NA	ENSG00000198369	C,C	bipolar	<0.8	not_MHC	EQTLGEN	cis_only	0.789068	Not_qualifying_for_tier
rs11676124,rs17651485,rs56388170	Inverse variance weighted	3	0.017106	0.150809	1.02488	0.991088	1.05982	TRUE	1.08924e-230	TRUE	0.345443	2	0.841372	-0.00328505	0.0124016	0.835152	IL18R1	NA	ENSG00000115604	C,C,T	schizophrenia	<0.8	not_MHC	EQTLGEN	cis_trans	0.722143	Not_qualifying_for_tier
rs11754268	Wald ratio	1	0.0489064	0.201774	0.939479	0.853605	1.03399	TRUE	2.53273e-61	TRUE	NA	NA	NA	NA	NA	NA	IFNGR1	NA	ENSG00000027697	C	bipolar	<0.8	not_MHC	EQTLGEN	cis_only	0.789068	Not_qualifying_for_tier
rs11574452	Wald ratio	1	0.129671	0.202404	1.17974	0.914974	1.52113	TRUE	3.95003e-10	TRUE	NA	NA	NA	NA	NA	NA	PF4	NA	ENSG00000163737	C	adhd	<0.8	not_MHC	EQTLGEN	cis_only	0.789068	Not_qualifying_for_tier
rs1409832,rs4072882	Inverse variance weighted	2	0.00796502	0.202461	1.0102	0.994555	1.0261	TRUE	1.83728e-47	TRUE	0.152336	1	0.696313	NA	NA	NA	COL5A1	NA	ENSG00000130635	C,C	depression_Als_ukb_included	<0.8	not_MHC	METABRAIN	cis_only	0.789068	Not_qualifying_for_tier
rs9267948	Wald ratio	1	0.015918	0.20248	1.02049	0.989148	1.05284	TRUE	2.77719e-13	TRUE	NA	NA	NA	NA	NA	NA	AGER	NA	ENSG00000204305	C	depression_Als_ukb_included	<0.8	caution_MHC	METABRAIN	cis_only	0.789068	Not_qualifying_for_tier
rs4734970	Wald ratio	1	0.085596	0.20219	1.11534	0.94308	1.31908	TRUE	1.18655e-07	TRUE	NA	NA	NA	NA	NA	NA	ANGPT1	NA	ENSG00000154188	C	asd	<0.8	not_MHC	METABRAIN	cis_only	0.789068	Not_qualifying_for_tier
rs11204737	Wald ratio	1	0.0138725	0.201479	1.01788	0.990575	1.04593	TRUE	2.51605e-141	TRUE	NA	NA	NA	NA	NA	NA	ARNT	NA	ENSG00000143437	C	schizophrenia	<0.8	not_MHC	METABRAIN	cis_only	0.789068	Not_qualifying_for_tier
rs6738771	Wald ratio	1	0.15042	0.202358	0.825501	0.61472	1.10856	TRUE	8.58093e-08	TRUE	NA	NA	NA	NA	NA	NA	GALNT3	NA	ENSG00000115339	C	anxiety_cc	<0.8	not_MHC	METABRAIN	cis_only	0.789068	Not_qualifying_for_tier
rs2050869	Wald ratio	1	0.066138	0.202342	0.919137	0.807388	1.04635	TRUE	2.04222e-13	TRUE	NA	NA	NA	NA	NA	NA	UROD	NA	ENSG00000126088	C	asd	<0.8	not_MHC	METABRAIN	cis_only	0.789068	Not_qualifying_for_tier
rs12419784	Wald ratio	1	0.0165861	0.202619	1.02136	0.988688	1.05511	TRUE	1.34935e-59	TRUE	NA	NA	NA	NA	NA	NA	TCN1	NA	ENSG00000134827	C	depression_Als_ukb_included	<0.8	not_MHC	EQTLGEN	cis_only	0.789137	Not_qualifying_for_tier
rs2100,rs35565740,rs4973214	Inverse variance weighted	3	0.0889343	0.20371	1.11968	0.940568	1.33289	TRUE	4.11513e-115	TRUE	2.1642	2	0.338884	-0.0880326	0.0598406	0.380068	DNER	OID20712	ENSG00000187957	C,C,C	anxiety_cc	<0.8	not_MHC	UKB	cis_only	0.789625	Not_qualifying_for_tier
rs8056488,rs8056488,rs8056488,rs8056488	Inverse variance weighted	2	0.0108815	0.203707	0.986264	0.965452	1.00752	TRUE	0	TRUE	7.99311e-33	1	1	NA	NA	NA	IL4R	OID20576	ENSG00000077238	C,C,C,C	depression_Als_ukb_included	<0.8	not_MHC	UKB	cis_only	0.789625	Not_qualifying_for_tier
rs13303278,rs35322744,rs8668	Inverse variance weighted	3	0.0121146	0.203782	0.984722	0.961616	1.00838	TRUE	5.82171e-293	TRUE	2.06681	2	0.355794	0.00783655	0.00670512	0.450567	AGRN	OID20786	ENSG00000188157	C,C,T	depression_Als_ukb_included	<0.8	not_MHC	UKB	cis_trans	0.789625	Not_qualifying_for_tier
rs10801908,rs17150482,rs3213563,rs657152	Inverse variance weighted	4	0.00877035	0.204053	1.0112	0.993967	1.02873	TRUE	0	TRUE	1.48885	3	0.684845	-0.00604256	0.00793046	0.525686	CD58	OID20716	ENSG00000116815	C,T,T,T	depression_Als_ukb_included	<0.8	not_MHC	UKB	cis_trans	0.789625	Not_qualifying_for_tier
rs1354034,rs6081238	Inverse variance weighted	2	0.152751	0.203271	1.21451	0.900281	1.63842	TRUE	1.41625e-37	TRUE	0.0305149	1	0.861327	NA	NA	NA	DTD1	OID30580	ENSG00000125821	T,C	anxiety_cc	<0.8	not_MHC	UKB	cis_trans	0.789625	Not_qualifying_for_tier
rs10791600,rs2846703,rs514921,rs6993770	Inverse variance weighted	4	0.0473896	0.203546	0.941523	0.858009	1.03317	TRUE	0	TRUE	5.71036	3	0.126584	0.0739826	0.034586	0.165823	MMP1	OID20672	ENSG00000196611	C,C,C,T	asd	<0.8	not_MHC	UKB	cis_trans	0.789625	Not_qualifying_for_tier
rs112632298,rs760077	Inverse variance weighted	2	0.0347134	0.203356	1.04515	0.976402	1.11873	TRUE	4.8917e-259	TRUE	1.18007	1	0.277343	NA	NA	NA	SELPLG	OID20560	ENSG00000110876	C,T	bipolar	<0.8	not_MHC	UKB	cis_trans	0.789625	Not_qualifying_for_tier
rs1790974	Wald ratio	1	0.0140581	0.203384	0.982277	0.955581	1.00972	TRUE	1.49359e-192	TRUE	NA	NA	NA	NA	NA	NA	CD226	OID30556	ENSG00000150637	C	depression_Als_ukb_included	<0.8	not_MHC	UKB	cis_only	0.789625	Not_qualifying_for_tier
rs4764327	Wald ratio	1	0.0428297	0.203059	0.946942	0.870695	1.02987	TRUE	1.57276e-169	TRUE	NA	NA	NA	NA	NA	NA	KLRD1	OID20632	ENSG00000134539	C	adhd	<0.8	not_MHC	UKB	cis_only	0.789625	Not_qualifying_for_tier
rs915652	Wald ratio	1	0.0346486	0.204011	1.04499	0.976383	1.11843	TRUE	1.00027e-19	TRUE	NA	NA	NA	NA	NA	NA	ANXA11	OID20583	ENSG00000122359	TRUE	alzheimers	<0.8	caution_MHC	UKB	cis_trans	0.789625	Not_qualifying_for_tier
rs597808	Wald ratio	1	0.0224596	0.203564	0.971847	0.929994	1.01558	TRUE	5.98249e-34	TRUE	NA	NA	NA	NA	NA	NA	ITGAL	OID30537	ENSG00000005844	TRUE	alzheimers	<0.8	not_MHC	UKB	cis_trans	0.789625	Not_qualifying_for_tier
rs2348081,rs281712,rs6469119	Inverse variance weighted	3	0.0176868	0.203779	0.977773	0.944458	1.01226	TRUE	0	TRUE	1.55464	2	0.459636	0.0151374	0.0147496	0.49174	ANGPT1	NA	ENSG00000154188	C,C,C	bipolar	<0.8	not_MHC	EQTLGEN	cis_only	0.789625	Not_qualifying_for_tier
rs11143405,rs11143547,rs2795108	Inverse variance weighted	3	0.0189973	0.203	0.976106	0.940429	1.01314	TRUE	0	TRUE	2.96236	2	0.227369	0.0225111	0.0134394	0.34264	ANXA1	NA	ENSG00000135046	C,C,C	schizophrenia	<0.8	not_MHC	EQTLGEN	cis_only	0.789625	Not_qualifying_for_tier
rs3181165,rs73170672	Inverse variance weighted	2	0.0159328	0.203708	0.979952	0.949823	1.01104	TRUE	1.15913e-33	TRUE	0.106302	1	0.744394	NA	NA	NA	CASP2	NA	ENSG00000106144	C,C	alzheimers	<0.8	not_MHC	EQTLGEN	cis_only	0.789625	Not_qualifying_for_tier
rs12986335,rs76345635	Inverse variance weighted	2	0.220309	0.203832	0.755822	0.490782	1.16399	TRUE	9.76453e-24	TRUE	1.51385	1	0.218553	NA	NA	NA	FSTL3	NA	ENSG00000070404	C,C	anxiety_cc	<0.8	not_MHC	EQTLGEN	cis_only	0.789625	Not_qualifying_for_tier
rs17053436,rs9546759	Inverse variance weighted	2	0.0243611	0.203379	0.969488	0.924285	1.0169	TRUE	3.73153e-179	TRUE	0.22091	1	0.638347	NA	NA	NA	SPG20	NA	ENSG00000133104	C,C	adhd	<0.8	not_MHC	EQTLGEN	cis_only	0.789625	Not_qualifying_for_tier
rs11189181,rs113920358,rs405281,rs740512	Inverse variance weighted	4	0.0087717	0.204013	1.0112	0.993968	1.02874	TRUE	1.19029e-156	TRUE	4.39226	3	0.222104	0.0042786	0.00319031	0.311893	NUB1	NA	ENSG00000013374	T,C,C,C	alzheimers	<0.8	not_MHC	EQTLGEN	cis_trans	0.789625	Not_qualifying_for_tier
rs61967396,rs7995973,rs9420589	Inverse variance weighted	3	0.0139695	0.204026	1.0179	0.99041	1.04616	TRUE	1.45956e-80	TRUE	1.96	2	0.375311	-0.010692	0.00824132	0.418053	SPRY2	NA	ENSG00000136158	T,C,T	depression_Als_ukb_included	<0.8	not_MHC	EQTLGEN	cis_trans	0.789625	Not_qualifying_for_tier
rs34557377	Wald ratio	1	0.118906	0.203101	0.859556	0.680863	1.08515	TRUE	3.13589e-07	TRUE	NA	NA	NA	NA	NA	NA	CCL25	NA	ENSG00000131142	C	schizophrenia	<0.8	not_MHC	EQTLGEN	cis_only	0.789625	Not_qualifying_for_tier
rs1154410,rs1579752	Inverse variance weighted	2	0.0298762	0.203761	0.962742	0.907985	1.0208	TRUE	3.36108e-24	TRUE	0.140625	1	0.70766	NA	NA	NA	ADH1B	NA	ENSG00000196616	C,C	schizophrenia	<0.8	not_MHC	METABRAIN	cis_only	0.789625	Not_qualifying_for_tier
rs1217402	Wald ratio	1	0.0333528	0.20293	1.04338	0.977355	1.11387	TRUE	5.40416e-25	TRUE	NA	NA	NA	NA	NA	NA	BCL2L15	NA	ENSG00000188761	C	adhd	<0.8	not_MHC	METABRAIN	cis_only	0.789625	Not_qualifying_for_tier
rs1035693	Wald ratio	1	0.0561717	0.202906	0.930974	0.833918	1.03933	TRUE	9.30209e-10	TRUE	NA	NA	NA	NA	NA	NA	LYVE1	NA	ENSG00000133800	C	bipolar	<0.8	not_MHC	METABRAIN	cis_only	0.789625	Not_qualifying_for_tier
rs34416693	Wald ratio	1	0.0573505	0.203025	1.07574	0.961365	1.20372	TRUE	2.0015e-09	TRUE	NA	NA	NA	NA	NA	NA	SHBG	NA	ENSG00000129214	C	adhd	<0.8	not_MHC	METABRAIN	cis_only	0.789625	Not_qualifying_for_tier
rs3093377,rs6498018,rs8026803	Inverse variance weighted	3	0.0219335	0.204222	1.02824	0.984972	1.07341	TRUE	4.44247e-197	TRUE	0.0236496	2	0.988245	-0.00128822	0.0113687	0.928169	IL21R	NA	ENSG00000103522	C,C,T	adhd	<0.8	not_MHC	EQTLGEN	cis_trans	0.790058	Not_qualifying_for_tier
rs149062332,rs2355728,rs7252512	Inverse variance weighted	3	0.0221384	0.204439	0.972297	0.93101	1.01542	TRUE	0	TRUE	1.321	2	0.516594	0.104173	0.151448	0.616421	PINLYP	OID30651	ENSG00000234465	T,C,C	adhd	<0.8	not_MHC	UKB	cis_trans	0.790577	Not_qualifying_for_tier
rs141809538	Wald ratio	1	0.00945594	0.204471	1.01207	0.993486	1.031	TRUE	5.08703e-18	TRUE	NA	NA	NA	NA	NA	NA	AMN	NA	ENSG00000166126	C	alzheimers	<0.8	not_MHC	METABRAIN	cis_only	0.790577	Not_qualifying_for_tier
rs4142232,rs62175468,rs967997	Inverse variance weighted	3	0.0171032	0.204906	1.02192	0.988229	1.05676	TRUE	0	TRUE	1.37094	2	0.503855	-0.0261035	0.0251365	0.487988	LY75	OID20580	ENSG00000054219	C,C,C	adhd	<0.8	not_MHC	UKB	cis_only	0.790629	Not_qualifying_for_tier
rs367070,rs4986970	Inverse variance weighted	2	0.0598498	0.204892	1.07883	0.959415	1.2131	TRUE	7.09673e-112	TRUE	0.445806	1	0.504333	NA	NA	NA	LCAT	OID30677	ENSG00000213398	T,C	bipolar	<0.8	not_MHC	UKB	cis_trans	0.790629	Not_qualifying_for_tier
rs6438868	Wald ratio	1	0.0911925	0.204724	0.890786	0.744987	1.06512	TRUE	7.16997e-42	TRUE	NA	NA	NA	NA	NA	NA	HEG1	OID30579	ENSG00000173706	C	adhd	<0.8	not_MHC	UKB	cis_only	0.790629	Not_qualifying_for_tier
rs7854924	Wald ratio	1	0.100757	0.204836	1.13627	0.932642	1.38435	TRUE	3.00919e-22	TRUE	NA	NA	NA	NA	NA	NA	C9orf142	OID30591	ENSG00000148362	C	schizophrenia	<0.8	not_MHC	UKB	cis_only	0.790629	Not_qualifying_for_tier
rs4504509	Wald ratio	1	0.0731467	0.204814	0.911424	0.789691	1.05192	TRUE	3.62981e-08	TRUE	NA	NA	NA	NA	NA	NA	PLCB1	OID30484	ENSG00000182621	TRUE	depression_Als_ukb_included	<0.8	caution_MHC	UKB	cis_trans	0.790629	Not_qualifying_for_tier
rs118036389,rs3753029,rs62578379,rs74438679	Inverse variance weighted	4	0.0207345	0.204997	1.02663	0.985743	1.06921	TRUE	4.62939e-291	TRUE	2.89537	3	0.40804	0.109967	0.0720938	0.266688	C5	NA	ENSG00000106804	C,C,C,T	bipolar	<0.8	not_MHC	EQTLGEN	cis_trans	0.790629	Not_qualifying_for_tier
rs4916193	Wald ratio	1	0.0399969	0.204638	0.950532	0.878862	1.02805	TRUE	9.73506e-60	TRUE	NA	NA	NA	NA	NA	NA	FASLG	NA	ENSG00000117560	C	schizophrenia	<0.8	not_MHC	EQTLGEN	cis_only	0.790629	Not_qualifying_for_tier
rs4135168,rs7019117	Inverse variance weighted	2	0.0222695	0.204735	1.02864	0.984711	1.07454	TRUE	3.52094e-64	TRUE	0.693057	1	0.405127	NA	NA	NA	TXN	NA	ENSG00000136810	C,C	adhd	<0.8	not_MHC	METABRAIN	cis_only	0.790629	Not_qualifying_for_tier
rs61826824	Wald ratio	1	0.0564812	0.204957	0.93091	0.833355	1.03989	TRUE	1.74058e-64	TRUE	NA	NA	NA	NA	NA	NA	SERPINC1	NA	ENSG00000117601	C	anxiety_cc	<0.8	not_MHC	METABRAIN	cis_only	0.790629	Not_qualifying_for_tier
rs203683	Wald ratio	1	0.062287	0.205159	0.924117	0.817913	1.04411	TRUE	1.81246e-30	TRUE	NA	NA	NA	NA	NA	NA	CFH	NA	ENSG00000000971	C	adhd	<0.8	not_MHC	EQTLGEN	cis_only	0.790688	Not_qualifying_for_tier
rs17553434	Wald ratio	1	0.0311224	0.20524	1.04021	0.978656	1.10564	TRUE	4.89384e-62	TRUE	NA	NA	NA	NA	NA	NA	DBNL	NA	ENSG00000136279	C	asd	<0.8	not_MHC	METABRAIN	cis_only	0.790688	Not_qualifying_for_tier
rs11676124,rs17651485,rs56388170	Inverse variance weighted	3	0.0536224	0.202147	0.933893	0.840723	1.03739	TRUE	4.25913e-97	TRUE	0.150997	2	0.927281	-0.0134397	0.0409275	0.798011	IL18R1	NA	ENSG00000115604	C,C,T	anxiety_cc	<0.8	not_MHC	EQTLGEN	cis_trans	0.789068	Not_qualifying_for_tier
rs307368	Wald ratio	1	0.0223409	0.205159	1.02871	0.984637	1.07476	TRUE	1.60268e-52	TRUE	NA	NA	NA	NA	NA	NA	MXRA8	NA	ENSG00000162576	C	schizophrenia	<0.8	not_MHC	METABRAIN	cis_only	0.790688	Not_qualifying_for_tier
rs16858115,rs191430559	Inverse variance weighted	2	0.0212445	0.205331	1.02727	0.985375	1.07095	TRUE	5.45405e-293	TRUE	0.063475	1	0.801086	NA	NA	NA	KYNU	NA	ENSG00000115919	C,C	bipolar	<0.8	not_MHC	EQTLGEN	cis_only	0.79082	Not_qualifying_for_tier
rs11759553	Wald ratio	1	0.475416	0.205548	0.547808	0.215748	1.39095	TRUE	0.00042102	TRUE	NA	NA	NA	NA	NA	NA	PRDX2	OID30668	ENSG00000167815	TRUE	anxiety_cc	<0.8	not_MHC	UKB	cis_trans	0.791433	Not_qualifying_for_tier
rs2979520	Wald ratio	1	0.043823	0.205612	0.946042	0.868176	1.03089	TRUE	2.83818e-46	TRUE	NA	NA	NA	NA	NA	NA	RBPMS	NA	ENSG00000157110	C	schizophrenia	<0.8	not_MHC	EQTLGEN	cis_only	0.791459	Not_qualifying_for_tier
rs2876803	Wald ratio	1	0.0733438	0.205772	1.09724	0.950323	1.26688	TRUE	2.6141e-43	TRUE	NA	NA	NA	NA	NA	NA	SLITRK1	OID30510	ENSG00000178235	C	schizophrenia	<0.8	not_MHC	UKB	cis_only	0.791851	Not_qualifying_for_tier
rs3738717,rs4653743,rs878367	Inverse variance weighted	3	0.0398183	0.205828	0.950873	0.879485	1.02806	TRUE	6.26241e-221	TRUE	9.77998	2	0.00752148	-0.016589	0.0291872	0.670973	PARP1	NA	ENSG00000143799	C,C,C	bipolar	<0.8	not_MHC	EQTLGEN	cis_only	0.791851	Not_qualifying_for_tier
rs28528146,rs72631343	Inverse variance weighted	2	0.139123	0.206019	1.19236	0.907785	1.56614	TRUE	3.40632e-91	TRUE	1.66488	1	0.196946	NA	NA	NA	MEGF10	OID20746	ENSG00000145794	C,T	anxiety_cc	<0.8	not_MHC	UKB	cis_trans	0.792185	Not_qualifying_for_tier
rs75045569	Wald ratio	1	0.161361	0.206029	1.22636	0.893851	1.68256	TRUE	8.16415e-53	TRUE	NA	NA	NA	NA	NA	NA	EPHA1	OID20677	ENSG00000146904	C	anxiety_cc	<0.8	not_MHC	UKB	cis_only	0.792185	Not_qualifying_for_tier
rs4719474	Wald ratio	1	0.193213	0.206215	1.27664	0.874181	1.86438	TRUE	2.55784e-12	TRUE	NA	NA	NA	NA	NA	NA	ANKMY2	OID30518	ENSG00000106524	C	asd	<0.8	not_MHC	UKB	cis_only	0.792422	Not_qualifying_for_tier
rs304081,rs6808388	Inverse variance weighted	2	0.0720315	0.206262	1.09531	0.951096	1.2614	TRUE	2.39479e-63	TRUE	1.53741	1	0.215003	NA	NA	NA	SUMF1	NA	ENSG00000144455	C,C	anxiety_cc	<0.8	not_MHC	METABRAIN	cis_only	0.792422	Not_qualifying_for_tier
rs73065470	Wald ratio	1	0.0457579	0.206157	1.05955	0.968663	1.15897	TRUE	1.3738e-25	TRUE	NA	NA	NA	NA	NA	NA	FCAR	NA	ENSG00000186431	C	asd	<0.8	not_MHC	METABRAIN	cis_only	0.792422	Not_qualifying_for_tier
rs10146572,rs61985842	Inverse variance weighted	2	0.103664	0.206357	1.13996	0.930357	1.39679	TRUE	1.93246e-32	TRUE	0.943991	1	0.331254	NA	NA	NA	NUMB	NA	ENSG00000133961	C,C	anxiety_cc	<0.8	not_MHC	EQTLGEN	cis_only	0.79257	Not_qualifying_for_tier
rs1420091	Wald ratio	1	0.00911762	0.205218	0.988516	0.971008	1.00634	TRUE	1.33362e-205	TRUE	NA	NA	NA	NA	NA	NA	IL18R1	NA	ENSG00000115604	C	schizophrenia	<0.8	not_MHC	METABRAIN	cis_only	0.790688	Not_qualifying_for_tier
rs144075117,rs41286947	Inverse variance weighted	2	0.00858917	0.20674	0.989214	0.9727	1.00601	TRUE	3.25428e-270	TRUE	0.715913	1	0.397488	NA	NA	NA	NHLRC3	OID30614	ENSG00000188811	C,C	alzheimers	<0.8	not_MHC	UKB	cis_only	0.79296	Not_qualifying_for_tier
rs11759553	Wald ratio	1	0.160063	0.2066	1.22404	0.89443	1.67511	TRUE	7.79667e-12	TRUE	NA	NA	NA	NA	NA	NA	PRDX2	OID30668	ENSG00000167815	TRUE	adhd	<0.8	not_MHC	UKB	cis_trans	0.79296	Not_qualifying_for_tier
rs12618003,rs149007767	Inverse variance weighted	2	0.106262	0.206872	1.14354	0.928534	1.40832	TRUE	1.71759e-24	TRUE	0.00620586	1	0.93721	NA	NA	NA	GALNT3	NA	ENSG00000115339	C,T	asd	<0.8	not_MHC	EQTLGEN	cis_trans	0.79296	Not_qualifying_for_tier
rs2716140	Wald ratio	1	0.0283301	0.206916	0.964877	0.91276	1.01997	TRUE	1.57901e-161	TRUE	NA	NA	NA	NA	NA	NA	JUN	NA	ENSG00000177606	C	bipolar	<0.8	not_MHC	EQTLGEN	cis_only	0.79296	Not_qualifying_for_tier
rs6733487	Wald ratio	1	0.205275	0.206885	1.29576	0.866541	1.93757	TRUE	0.000245701	TRUE	NA	NA	NA	NA	NA	NA	PIKFYVE	NA	ENSG00000115020	C	asd	<0.8	not_MHC	EQTLGEN	cis_only	0.79296	Not_qualifying_for_tier
rs10830476,rs7128352	Inverse variance weighted	2	0.00654371	0.206632	1.0083	0.995449	1.02131	TRUE	8.38573e-33	TRUE	0.189741	1	0.663132	NA	NA	NA	CTSC	NA	ENSG00000109861	C,C	alzheimers	<0.8	not_MHC	METABRAIN	cis_only	0.79296	Not_qualifying_for_tier
rs6953208,rs6965329	Inverse variance weighted	2	0.194478	0.206778	0.782294	0.534352	1.14528	TRUE	7.11891e-17	TRUE	4.15296	1	0.0415619	NA	NA	NA	ICA1	NA	ENSG00000003147	C,C	anxiety_cc	<0.8	not_MHC	METABRAIN	cis_only	0.79296	Not_qualifying_for_tier
rs3184504,rs7082101	Inverse variance weighted	2	0.0318333	0.207034	0.96063	0.902524	1.02248	TRUE	9.88963e-256	TRUE	0.883677	1	0.347196	NA	NA	NA	FASLG	OID20665	ENSG00000117560	T,T	schizophrenia	<0.8	not_MHC	UKB	cis_trans	0.793192	Not_qualifying_for_tier
rs12127759,rs1694446,rs34231058	Inverse variance weighted	3	0.0403138	0.207245	0.950428	0.87822	1.02857	TRUE	2.74678e-198	TRUE	1.95708	2	0.375859	-0.0393742	0.0355366	0.467415	CFH	OID30790	ENSG00000000971	C,C,C	asd	<0.8	not_MHC	UKB	cis_only	0.793267	Not_qualifying_for_tier
rs41292364,rs4687550	Inverse variance weighted	2	0.0375514	0.207595	0.95378	0.886102	1.02663	TRUE	8.12979e-207	TRUE	0.0593047	1	0.807598	NA	NA	NA	ITIH4	OID30762	ENSG00000055955	C,C	adhd	<0.8	not_MHC	UKB	cis_only	0.793267	Not_qualifying_for_tier
rs2444869	Wald ratio	1	0.083138	0.207607	1.11045	0.943478	1.30698	TRUE	4.97733e-62	TRUE	NA	NA	NA	NA	NA	NA	MATN2	OID20767	ENSG00000132561	C	anxiety_cc	<0.8	not_MHC	UKB	cis_only	0.793267	Not_qualifying_for_tier
rs3747207	Wald ratio	1	0.0261305	0.207729	0.967616	0.919306	1.01846	TRUE	9.82128e-25	TRUE	NA	NA	NA	NA	NA	NA	ADH1B	OID30612	ENSG00000196616	TRUE	alzheimers	<0.8	not_MHC	UKB	cis_trans	0.793267	Not_qualifying_for_tier
rs228682	Wald ratio	1	0.158047	0.207676	1.22035	0.895265	1.66347	TRUE	2.07785e-15	TRUE	NA	NA	NA	NA	NA	NA	RELB	OID30463	ENSG00000104856	TRUE	asd	<0.8	not_MHC	UKB	cis_trans	0.793267	Not_qualifying_for_tier
rs1050629,rs7296859	Inverse variance weighted	2	0.0177013	0.20746	0.977933	0.944586	1.01246	TRUE	1.71729e-185	TRUE	3.42491	1	0.0642196	NA	NA	NA	CD4	NA	ENSG00000010610	C,C	depression_Als_ukb_included	<0.8	not_MHC	EQTLGEN	cis_only	0.793267	Not_qualifying_for_tier
rs11672697,rs117588766	Inverse variance weighted	2	0.0342109	0.207683	0.957811	0.895693	1.02424	TRUE	3.94208e-75	TRUE	0.131768	1	0.716606	NA	NA	NA	PEPD	NA	ENSG00000124299	C,C	schizophrenia	<0.8	not_MHC	EQTLGEN	cis_only	0.793267	Not_qualifying_for_tier
rs8008502	Wald ratio	1	0.208399	0.20771	0.769081	0.511186	1.15708	TRUE	0.00037621	TRUE	NA	NA	NA	NA	NA	NA	AMN	NA	ENSG00000166126	C	asd	<0.8	not_MHC	EQTLGEN	cis_only	0.793267	Not_qualifying_for_tier
rs2369442	Wald ratio	1	0.0361129	0.20774	1.04655	0.975031	1.12331	TRUE	6.96371e-13	TRUE	NA	NA	NA	NA	NA	NA	IL7	NA	ENSG00000104432	C	depression_Als_ukb_included	<0.8	not_MHC	EQTLGEN	cis_only	0.793267	Not_qualifying_for_tier
rs12461228,rs1275220	Inverse variance weighted	2	0.0272894	0.207693	1.03498	0.981077	1.09185	TRUE	3.37937e-41	TRUE	0.802877	1	0.370235	NA	NA	NA	KLK7	NA	ENSG00000169035	C,C	bipolar	<0.8	not_MHC	METABRAIN	cis_only	0.793267	Not_qualifying_for_tier
rs113360640	Wald ratio	1	0.0192194	0.207472	1.02452	0.986647	1.06385	TRUE	7.68114e-58	TRUE	NA	NA	NA	NA	NA	NA	SKAP2	NA	ENSG00000005020	C	schizophrenia	<0.8	not_MHC	METABRAIN	cis_only	0.793267	Not_qualifying_for_tier
rs2461838	Wald ratio	1	0.0141653	0.207653	1.01801	0.990134	1.04667	TRUE	7.96132e-45	TRUE	NA	NA	NA	NA	NA	NA	SHMT1	NA	ENSG00000176974	C	alzheimers	NA	no_MHC	ROSMAP	cis_only	0.793267	Not_qualifying_for_tier
rs188468174	Wald ratio	1	0.275969	0.20782	0.706377	0.41127	1.21324	TRUE	2.60471e-06	TRUE	NA	NA	NA	NA	NA	NA	CD3G	OID30448	ENSG00000160654	TRUE	schizophrenia	<0.8	not_MHC	UKB	cis_trans	0.793356	Not_qualifying_for_tier
rs10104003,rs10942803,rs2243026	Inverse variance weighted	3	0.0342681	0.207924	1.0441	0.976274	1.11663	TRUE	6.29011e-290	TRUE	0.189456	2	0.90962	0.014157	0.0363222	0.7634	CRHBP	OID20747	ENSG00000145708	T,C,C	adhd	<0.8	not_MHC	UKB	cis_trans	0.793534	Not_qualifying_for_tier
rs2876336,rs4810485,rs6926225	Inverse variance weighted	3	0.0393471	0.208113	0.951678	0.881043	1.02798	TRUE	3.48064e-113	TRUE	0.280933	2	0.868953	-0.00031836	0.0207797	0.990247	CD83	NA	ENSG00000112149	C,T,C	asd	<0.8	not_MHC	EQTLGEN	cis_trans	0.794035	Not_qualifying_for_tier
rs11066301,rs2729483,rs7005763	Inverse variance weighted	3	0.0225726	0.20823	1.02881	0.984289	1.07535	TRUE	9.66677e-188	TRUE	1.5107	2	0.469847	-0.013237	0.010846	0.437002	IDO1	NA	ENSG00000131203	T,C,C	schizophrenia	<0.8	not_MHC	EQTLGEN	cis_trans	0.794264	Not_qualifying_for_tier
rs1260326,rs58867185,rs7349633,rs7661323	Inverse variance weighted	4	0.0317038	0.208375	1.04069	0.977991	1.10741	TRUE	0	TRUE	1.17334	3	0.759404	-0.0124181	0.0142257	0.474749	KLKB1	OID30760	ENSG00000164344	T,C,C,C	adhd	<0.8	not_MHC	UKB	cis_trans	0.794597	Not_qualifying_for_tier
rs12972156	Wald ratio	1	0.0271407	0.208633	0.966451	0.916383	1.01925	TRUE	4.23748e-170	TRUE	NA	NA	NA	NA	NA	NA	C1orf56	OID30595	ENSG00000143443	TRUE	adhd	<0.8	not_MHC	UKB	cis_trans	0.795054	Not_qualifying_for_tier
rs10814260	Wald ratio	1	0.0711892	0.208667	0.914386	0.795302	1.0513	TRUE	7.42393e-25	TRUE	NA	NA	NA	NA	NA	NA	CD72	NA	ENSG00000137101	C	adhd	<0.8	not_MHC	EQTLGEN	cis_only	0.795054	Not_qualifying_for_tier
rs8092023	Wald ratio	1	0.0535251	0.208594	0.93491	0.841799	1.03832	TRUE	1.0844e-69	TRUE	NA	NA	NA	NA	NA	NA	TNFRSF11A	NA	ENSG00000141655	C	anxiety_cc	<0.8	not_MHC	METABRAIN	cis_only	0.795054	Not_qualifying_for_tier
rs188904277	Wald ratio	1	0.0397663	0.208977	0.951266	0.879938	1.02838	TRUE	3.87193e-154	TRUE	NA	NA	NA	NA	NA	NA	TREM2	OID20731	ENSG00000095970	C	schizophrenia	<0.8	not_MHC	UKB	cis_only	0.795799	Not_qualifying_for_tier
rs4680960	Wald ratio	1	0.0174288	0.208931	0.978339	0.945482	1.01234	TRUE	3.00111e-10	TRUE	NA	NA	NA	NA	NA	NA	ROBO1	NA	ENSG00000169855	C	depression_Als_ukb_included	<0.8	not_MHC	METABRAIN	cis_only	0.795799	Not_qualifying_for_tier
rs1049927	Wald ratio	1	0.16508	0.209095	0.812735	0.588071	1.12323	TRUE	2.31338e-23	TRUE	NA	NA	NA	NA	NA	NA	TXN	NA	ENSG00000136810	C	bipolar	NA	no_MHC	ROSMAP	cis_only	0.796032	Not_qualifying_for_tier
rs1951238,rs4694633	Inverse variance weighted	2	0.209769	0.209187	1.30139	0.862674	1.9632	TRUE	1.08141e-10	TRUE	1.07167	1	0.300568	NA	NA	NA	CXCL6	NA	ENSG00000124875	C,C	anxiety_cc	<0.8	not_MHC	EQTLGEN	cis_only	0.796162	Not_qualifying_for_tier
rs116942654,rs11871108	Inverse variance weighted	2	0.0207991	0.209593	1.02644	0.985437	1.06915	TRUE	0	TRUE	0.0125198	1	0.910909	NA	NA	NA	WFIKKN2	OID20785	ENSG00000173714	C,C	bipolar	<0.8	not_MHC	UKB	cis_only	0.796191	Not_qualifying_for_tier
rs10958486,rs13250714,rs35521326,rs781656	Inverse variance weighted	4	0.0340909	0.209594	1.0437	0.976242	1.11582	TRUE	1.11905e-204	TRUE	5.00256	3	0.17161	-0.00241434	0.0131977	0.871713	PENK	OID30666	ENSG00000181195	C,C,C,T	schizophrenia	>=0.8	not_MHC	UKB	cis_trans	0.796191	Not_qualifying_for_tier
rs12751091	Wald ratio	1	0.0890625	0.20939	0.894227	0.750994	1.06478	TRUE	2.56524e-33	TRUE	NA	NA	NA	NA	NA	NA	IFNLR1	OID20506	ENSG00000185436	C	schizophrenia	<0.8	not_MHC	UKB	cis_only	0.796191	Not_qualifying_for_tier
rs28395878	Wald ratio	1	0.11515	0.209328	1.15553	0.922071	1.4481	TRUE	6.71272e-17	TRUE	NA	NA	NA	NA	NA	NA	PRDX5	OID20644	ENSG00000126432	C	schizophrenia	<0.8	not_MHC	UKB	cis_only	0.796191	Not_qualifying_for_tier
rs3093377,rs6498018	Inverse variance weighted	2	0.0223274	0.209697	1.0284	0.984369	1.07441	TRUE	1.23799e-188	TRUE	0.0221725	1	0.881629	NA	NA	NA	IL21R	NA	ENSG00000103522	C,C	adhd	<0.8	not_MHC	EQTLGEN	cis_only	0.796191	Not_qualifying_for_tier
rs1354034,rs2298979	Inverse variance weighted	2	0.00580539	0.209617	1.00731	0.995913	1.01884	TRUE	7.21369e-201	TRUE	0.925359	1	0.336072	NA	NA	NA	EGF	NA	ENSG00000138798	T,C	alzheimers	<0.8	not_MHC	EQTLGEN	cis_trans	0.796191	Not_qualifying_for_tier
rs10146572,rs149110519,rs61985842	Inverse variance weighted	3	0.0357023	0.209437	1.04583	0.975148	1.12163	TRUE	3.88931e-100	TRUE	0.786071	2	0.675005	0.0302394	0.0361132	0.55621	NUMB	NA	ENSG00000133961	C,T,C	bipolar	<0.8	not_MHC	EQTLGEN	cis_trans	0.796191	Not_qualifying_for_tier
rs115290463	Wald ratio	1	0.0635185	0.209711	0.923416	0.815323	1.04584	TRUE	2.2334e-46	TRUE	NA	NA	NA	NA	NA	NA	CR1	NA	ENSG00000203710	C	asd	<0.8	not_MHC	EQTLGEN	cis_only	0.796191	Not_qualifying_for_tier
rs26681	Wald ratio	1	0.0113759	0.209479	1.01438	0.992012	1.03725	TRUE	1.56729e-24	TRUE	NA	NA	NA	NA	NA	NA	ITGA2	NA	ENSG00000164171	C	depression_Als_ukb_included	<0.8	not_MHC	METABRAIN	cis_only	0.796191	Not_qualifying_for_tier
rs1158294,rs316421	Inverse variance weighted	2	0.0298477	0.209916	1.03813	0.979142	1.10068	TRUE	2.89045e-233	TRUE	0.207245	1	0.648935	NA	NA	NA	GHR	OID30574	ENSG00000112964	C,C	schizophrenia	>=0.8	not_MHC	UKB	cis_only	0.796342	Not_qualifying_for_tier
rs2581726,rs657693	Inverse variance weighted	2	0.0301777	0.211231	0.962975	0.907669	1.02165	TRUE	1.07783e-60	TRUE	0.624635	1	0.42933	NA	NA	NA	NFATC1	OID20545	ENSG00000131196	C,C	depression_Als_ukb_included	<0.8	not_MHC	UKB	cis_only	0.796342	Not_qualifying_for_tier
rs114812857,rs200185390,rs36043209,rs3999458,rs72836448,rs77011376	Inverse variance weighted	6	0.00595457	0.211483	1.00747	0.995778	1.01929	TRUE	0	TRUE	4.35894	5	0.498976	0.0096973	0.0116876	0.45335	BTN3A2	OID20540	ENSG00000186470	T,T,T,C,C,T	alzheimers	<0.8	not_MHC	UKB	cis_trans	0.796342	Not_qualifying_for_tier
rs13425080,rs13425080,rs601338,rs601338,rs690604,rs690604	Inverse variance weighted	3	0.0891954	0.211639	1.11785	0.938557	1.3314	TRUE	3.6107e-79	TRUE	3.17499	2	0.204437	-0.0378761	0.0237073	0.356034	CKMT1A	OID20721	ENSG00000223572	T,T,T,T,C,C	asd	<0.8	not_MHC	UKB	cis_trans	0.796342	Not_qualifying_for_tier
rs13425080,rs13425080,rs601338,rs601338,rs690604,rs690604	Inverse variance weighted	3	0.0891954	0.211639	1.11785	0.938557	1.3314	TRUE	3.6107e-79	TRUE	3.17499	2	0.204437	-0.0378761	0.0237073	0.356034	CKMT1B	OID20721	ENSG00000237289	T,T,T,T,C,C	asd	<0.8	not_MHC	UKB	cis_trans	0.796342	Not_qualifying_for_tier
rs1729988,rs1800562	Inverse variance weighted	2	0.0217572	0.211472	1.02756	0.984661	1.07233	TRUE	2.65414e-80	TRUE	0.0457791	1	0.830578	NA	NA	NA	CPOX	OID30495	ENSG00000080819	C,T	depression_Als_ukb_included	<0.8	not_MHC	UKB	cis_trans	0.796342	Not_qualifying_for_tier
rs12376204,rs3184504	Inverse variance weighted	2	0.0746825	0.21151	1.0978	0.948316	1.27085	TRUE	1.88451e-54	TRUE	1.18063	1	0.277228	NA	NA	NA	GSN	OID30714	ENSG00000148180	C,T	schizophrenia	<0.8	not_MHC	UKB	cis_trans	0.796342	Not_qualifying_for_tier
rs367070,rs4986970	Inverse variance weighted	2	0.0186217	0.211619	1.02353	0.98685	1.06158	TRUE	6.89396e-119	TRUE	0.364159	1	0.546205	NA	NA	NA	LCAT	OID30677	ENSG00000213398	T,C	depression_Als_ukb_included	<0.8	not_MHC	UKB	cis_trans	0.796342	Not_qualifying_for_tier
rs112635299,rs112635299,rs112635299,rs112635299,rs3759327,rs3759327,rs3759327,rs3759327	Inverse variance weighted	4	0.00665302	0.211534	0.991722	0.978874	1.00474	TRUE	0	TRUE	1.34651	3	0.71812	0.00641316	0.00552673	0.36568	LTBR	OID20768	ENSG00000111321	T,T,T,T,C,C,C,C	alzheimers	<0.8	not_MHC	UKB	cis_trans	0.796342	Not_qualifying_for_tier
rs1260326,rs12790660,rs28362944	Inverse variance weighted	3	0.0880208	0.211954	0.895952	0.75398	1.06466	TRUE	5.54193e-132	TRUE	4.69697	2	0.0955139	-0.00957019	0.0422594	0.858221	SERPING1	OID30777	ENSG00000149131	T,C,C	asd	<0.8	not_MHC	UKB	cis_trans	0.796342	Not_qualifying_for_tier
rs4764327	Wald ratio	1	0.0144264	0.211913	0.982152	0.95477	1.01032	TRUE	2.24047e-192	TRUE	NA	NA	NA	NA	NA	NA	KLRD1	OID20632	ENSG00000134539	C	depression_Als_ukb_included	<0.8	not_MHC	UKB	cis_only	0.796342	Not_qualifying_for_tier
rs11172841	Wald ratio	1	0.0425129	0.210356	0.948142	0.87234	1.03053	TRUE	1.7853e-21	TRUE	NA	NA	NA	NA	NA	NA	LRIG3	OID30450	ENSG00000139263	C	depression_Als_ukb_included	<0.8	not_MHC	UKB	cis_only	0.796342	Not_qualifying_for_tier
rs1129183	Wald ratio	1	0.185499	0.210277	0.792634	0.551027	1.14018	TRUE	1.08499e-23	TRUE	NA	NA	NA	NA	NA	NA	LZTFL1	OID30637	ENSG00000163818	C	anxiety_cc	<0.8	not_MHC	UKB	cis_only	0.796342	Not_qualifying_for_tier
rs11244035	Wald ratio	1	0.191803	0.210545	1.27144	0.873032	1.85166	TRUE	3.63673e-62	TRUE	NA	NA	NA	NA	NA	NA	LGALS4	OID20748	ENSG00000171747	TRUE	anxiety_cc	<0.8	not_MHC	UKB	cis_trans	0.796342	Not_qualifying_for_tier
rs9943922	Wald ratio	1	0.167151	0.210428	0.811121	0.584527	1.12556	TRUE	3.71112e-18	TRUE	NA	NA	NA	NA	NA	NA	PGF	OID20673	ENSG00000119630	TRUE	asd	<0.8	not_MHC	UKB	cis_trans	0.796342	Not_qualifying_for_tier
rs58433852,rs6891823	Inverse variance weighted	2	0.0182932	0.211991	0.977427	0.943002	1.01311	TRUE	1.1813e-61	TRUE	1.26471	1	0.260762	NA	NA	NA	GZMA	NA	ENSG00000145649	C,C	depression_Als_ukb_included	<0.8	not_MHC	EQTLGEN	cis_only	0.796342	Not_qualifying_for_tier
rs1118865,rs2870960	Inverse variance weighted	2	0.168371	0.211897	1.23391	0.887081	1.71634	TRUE	1.86464e-12	TRUE	1.10215	1	0.293795	NA	NA	NA	IFNG	NA	ENSG00000111537	C,C	anxiety_cc	<0.8	not_MHC	EQTLGEN	cis_only	0.796342	Not_qualifying_for_tier
rs1118865,rs2870960	Inverse variance weighted	2	0.0830557	0.210404	1.10963	0.942928	1.3058	TRUE	1.50951e-23	TRUE	0.292712	1	0.588488	NA	NA	NA	IFNG	NA	ENSG00000111537	C,C	asd	<0.8	not_MHC	EQTLGEN	cis_only	0.796342	Not_qualifying_for_tier
rs1125735,rs711582,rs794205	Inverse variance weighted	3	0.0082961	0.210568	0.989667	0.973705	1.00589	TRUE	1.99945e-240	TRUE	0.276383	2	0.870932	-0.00202096	0.00437271	0.724386	LRRN1	NA	ENSG00000175928	C,C,C	depression_Als_ukb_included	<0.8	not_MHC	EQTLGEN	cis_only	0.796342	Not_qualifying_for_tier
rs10797890,rs116170545	Inverse variance weighted	2	0.0464792	0.211879	0.943626	0.861462	1.03363	TRUE	1.39904e-58	TRUE	1.6019	1	0.205635	NA	NA	NA	NCF2	NA	ENSG00000116701	C,C	schizophrenia	<0.8	not_MHC	EQTLGEN	cis_only	0.796342	Not_qualifying_for_tier
rs2524054,rs34502335,rs73091461	Inverse variance weighted	3	0.0235359	0.210848	0.97098	0.927206	1.01682	TRUE	7.50558e-217	TRUE	0.837076	2	0.658008	0.00817919	0.00974142	0.555358	ISM1	NA	ENSG00000101230	T,C,C	adhd	<0.8	not_MHC	EQTLGEN	cis_trans	0.796342	Not_qualifying_for_tier
rs1944270,rs2135434,rs7563201	Inverse variance weighted	3	0.018945	0.21146	1.02396	0.986631	1.06269	TRUE	2.71495e-225	TRUE	0.258633	2	0.878696	-0.00195761	0.0104076	0.881638	SERPINB8	NA	ENSG00000166401	C,C,T	schizophrenia	<0.8	not_MHC	EQTLGEN	cis_trans	0.796342	Not_qualifying_for_tier
rs10407208,rs360017,rs6509222,rs8103655	Inverse variance weighted	4	0.0306567	0.210785	1.03911	0.978511	1.10346	TRUE	2.44477e-188	TRUE	0.365383	3	0.947297	-0.00677441	0.0192405	0.758409	VASP	NA	ENSG00000125753	C,T,C,C	asd	<0.8	not_MHC	EQTLGEN	cis_trans	0.796342	Not_qualifying_for_tier
rs6724728	Wald ratio	1	0.0737839	0.210294	0.91171	0.788952	1.05357	TRUE	2.43884e-33	TRUE	NA	NA	NA	NA	NA	NA	ACP1	NA	ENSG00000143727	C	asd	<0.8	not_MHC	EQTLGEN	cis_only	0.796342	Not_qualifying_for_tier
rs17129778	Wald ratio	1	0.0640386	0.210826	1.08343	0.95563	1.22832	TRUE	1.04797e-70	TRUE	NA	NA	NA	NA	NA	NA	IL12RB2	NA	ENSG00000081985	C	anxiety_cc	<0.8	not_MHC	EQTLGEN	cis_only	0.796342	Not_qualifying_for_tier
rs72695268	Wald ratio	1	0.0449268	0.211092	0.945365	0.865679	1.03239	TRUE	8.20466e-57	TRUE	NA	NA	NA	NA	NA	NA	RAP1A	NA	ENSG00000116473	C	adhd	<0.8	not_MHC	EQTLGEN	cis_only	0.796342	Not_qualifying_for_tier
rs1051942	Wald ratio	1	0.253371	0.211304	1.37261	0.835357	2.25538	TRUE	1.69976e-06	TRUE	NA	NA	NA	NA	NA	NA	RICTOR	NA	ENSG00000164327	C	anxiety_cc	<0.8	not_MHC	EQTLGEN	cis_only	0.796342	Not_qualifying_for_tier
rs113971512	Wald ratio	1	0.0339326	0.210086	1.04345	0.976306	1.1152	TRUE	6.18413e-76	TRUE	NA	NA	NA	NA	NA	NA	TGFA	NA	ENSG00000163235	C	schizophrenia	<0.8	not_MHC	EQTLGEN	cis_only	0.796342	Not_qualifying_for_tier
rs597808	Wald ratio	1	0.0298149	0.210641	1.03803	0.979107	1.10049	TRUE	2.27203e-09	TRUE	NA	NA	NA	NA	NA	NA	BLNK	NA	ENSG00000095585	TRUE	alzheimers	<0.8	not_MHC	EQTLGEN	cis_trans	0.796342	Not_qualifying_for_tier
rs2292538,rs9044	Inverse variance weighted	2	0.00585672	0.210679	0.992696	0.981366	1.00416	TRUE	3.72118e-108	TRUE	2.32034	1	0.127692	NA	NA	NA	CTSO	NA	ENSG00000256043	C,C	alzheimers	<0.8	not_MHC	METABRAIN	cis_only	0.796342	Not_qualifying_for_tier
rs12204368,rs2233823	Inverse variance weighted	2	0.0768911	0.21006	0.908123	0.781077	1.05583	TRUE	8.07423e-37	TRUE	0.112608	1	0.737194	NA	NA	NA	DNPH1	NA	ENSG00000112667	C,C	anxiety_cc	<0.8	not_MHC	METABRAIN	cis_only	0.796342	Not_qualifying_for_tier
rs2819372,rs67531894	Inverse variance weighted	2	0.0309762	0.211459	1.03947	0.978234	1.10453	TRUE	1.49167e-58	TRUE	0.300162	1	0.583781	NA	NA	NA	LMOD1	NA	ENSG00000163431	C,C	asd	<0.8	not_MHC	METABRAIN	cis_only	0.796342	Not_qualifying_for_tier
rs11090097,rs133376	Inverse variance weighted	2	0.00447423	0.211632	1.0056	0.996824	1.01446	TRUE	6.50735e-207	TRUE	0.863245	1	0.352832	NA	NA	NA	NAGA	NA	ENSG00000198951	C,C	depression_Als_ukb_included	<0.8	not_MHC	METABRAIN	cis_only	0.796342	Not_qualifying_for_tier
rs59051690	Wald ratio	1	0.025881	0.210629	1.03293	0.981839	1.08668	TRUE	2.53955e-40	TRUE	NA	NA	NA	NA	NA	NA	CLEC7A	NA	ENSG00000172243	C	bipolar	<0.8	not_MHC	METABRAIN	cis_only	0.796342	Not_qualifying_for_tier
rs7967558	Wald ratio	1	0.0814373	0.211709	1.10706	0.943733	1.29865	TRUE	7.12048e-29	TRUE	NA	NA	NA	NA	NA	NA	PRKAB1	NA	ENSG00000111725	C	anxiety_cc	<0.8	not_MHC	METABRAIN	cis_only	0.796342	Not_qualifying_for_tier
rs7846130	Wald ratio	1	0.0129742	0.210671	1.01637	0.990853	1.04255	TRUE	6.07436e-18	TRUE	NA	NA	NA	NA	NA	NA	RIDA	NA	ENSG00000132541	C	depression_Als_ukb_included	<0.8	not_MHC	METABRAIN	cis_only	0.796342	Not_qualifying_for_tier
rs71490372	Wald ratio	1	0.0763107	0.210221	1.10033	0.947475	1.27786	TRUE	2.72394e-09	TRUE	NA	NA	NA	NA	NA	NA	SCGB1A1	NA	ENSG00000149021	C	asd	<0.8	not_MHC	METABRAIN	cis_only	0.796342	Not_qualifying_for_tier
rs9316574	Wald ratio	1	0.00750253	0.21194	1.00941	0.994674	1.02436	TRUE	8.15743e-26	TRUE	NA	NA	NA	NA	NA	NA	THSD1	NA	ENSG00000136114	C	alzheimers	<0.8	not_MHC	METABRAIN	cis_only	0.796342	Not_qualifying_for_tier
rs7797003	Wald ratio	1	0.57331	0.211695	0.488695	0.158864	1.50331	TRUE	1.56324e-18	TRUE	NA	NA	NA	NA	NA	NA	ANKMY2	NA	ENSG00000106524	C	anxiety_cc	NA	no_MHC	ROSMAP	cis_only	0.796342	Not_qualifying_for_tier
rs185903163,rs191377511,rs1966265,rs79887183	Inverse variance weighted	4	0.0236238	0.21223	0.97096	0.927027	1.01698	TRUE	0	TRUE	4.74295	3	0.191617	0.0470698	0.0218288	0.163798	F12	OID30739	ENSG00000131187	C,C,C,C	bipolar	<0.8	not_MHC	UKB	cis_only	0.796601	Not_qualifying_for_tier
rs10002427,rs79281650	Inverse variance weighted	2	0.0303012	0.212289	1.03852	0.978636	1.10206	TRUE	1.02738e-122	TRUE	0.366745	1	0.544784	NA	NA	NA	CTSO	NA	ENSG00000256043	C,C	schizophrenia	<0.8	not_MHC	EQTLGEN	cis_only	0.796601	Not_qualifying_for_tier
rs111778408,rs16904078,rs7825222	Inverse variance weighted	3	0.00670522	0.21218	1.0084	0.995235	1.02174	TRUE	1.48961e-248	TRUE	3.38937	2	0.183658	0.0164231	0.00919697	0.324988	NBN	NA	ENSG00000104320	T,C,C	alzheimers	<0.8	not_MHC	EQTLGEN	cis_trans	0.796601	Not_qualifying_for_tier
rs7514180	Wald ratio	1	0.015656	0.212255	0.98066	0.951025	1.01122	TRUE	4.94937e-64	TRUE	NA	NA	NA	NA	NA	NA	NEXN	NA	ENSG00000162614	C	depression_Als_ukb_included	<0.8	not_MHC	EQTLGEN	cis_only	0.796601	Not_qualifying_for_tier
rs11168003,rs17704570,rs2082391,rs78744187	Inverse variance weighted	4	0.00533278	0.21235	1.00667	0.996206	1.01725	TRUE	0	TRUE	3.19616	3	0.362358	-0.0110748	0.00637784	0.224619	SCGB3A2	NA	ENSG00000164265	C,C,C,T	alzheimers	<0.8	not_MHC	EQTLGEN	cis_trans	0.796614	Not_qualifying_for_tier
rs11244909,rs7082031,rs7895449	Inverse variance weighted	3	0.0517567	0.212745	0.937544	0.847102	1.03764	TRUE	7.01823e-102	TRUE	1.44488	2	0.485567	-0.0168109	0.0281194	0.656971	ADAM12	OID30491	ENSG00000148848	C,C,C	adhd	<0.8	not_MHC	UKB	cis_only	0.797061	Not_qualifying_for_tier
rs7221438,rs72863323	Inverse variance weighted	2	0.00870379	0.212689	0.989212	0.97248	1.00623	TRUE	2.51076e-214	TRUE	0.00504023	1	0.943402	NA	NA	NA	CD7	OID30543	ENSG00000173762	C,C	alzheimers	<0.8	not_MHC	UKB	cis_only	0.797061	Not_qualifying_for_tier
rs11577194	Wald ratio	1	0.0498938	0.212756	1.06414	0.965004	1.17346	TRUE	5.93465e-116	TRUE	NA	NA	NA	NA	NA	NA	CSF1	OID20719	ENSG00000184371	C	adhd	<0.8	not_MHC	UKB	cis_only	0.797061	Not_qualifying_for_tier
rs73996609,rs76203666	Inverse variance weighted	2	0.0334283	0.212678	0.959196	0.898365	1.02415	TRUE	9.40308e-20	TRUE	0.0423381	1	0.836977	NA	NA	NA	SDK2	NA	ENSG00000069188	C,C	schizophrenia	<0.8	not_MHC	METABRAIN	cis_only	0.797061	Not_qualifying_for_tier
rs11655825,rs59409453	Inverse variance weighted	2	0.00944368	0.21267	0.9883	0.970175	1.00676	TRUE	5.06682e-52	TRUE	1.04742	1	0.306101	NA	NA	NA	SERPINF1	NA	ENSG00000132386	C,C	depression_Als_ukb_included	<0.8	not_MHC	METABRAIN	cis_only	0.797061	Not_qualifying_for_tier
rs35340377,rs6993770,rs94499	Inverse variance weighted	3	0.0585927	0.212948	1.07571	0.959	1.20662	TRUE	2.3825e-150	TRUE	3.07912	2	0.214476	0.0395144	0.022584	0.330551	JAM3	OID30586	ENSG00000166086	T,T,C	asd	<0.8	not_MHC	UKB	cis_trans	0.797264	Not_qualifying_for_tier
rs1260326,rs12768073,rs1573145,rs193168667,rs5030737,rs657152,rs72791095	Inverse variance weighted	7	0.00912229	0.213235	0.98871	0.971189	1.00655	TRUE	0	TRUE	12.3209	6	0.0551811	-0.00647043	0.00475373	0.231605	MBL2	OID30759	ENSG00000165471	T,C,C,C,C,T,C	depression_Als_ukb_included	<0.8	not_MHC	UKB	cis_trans	0.797264	Not_qualifying_for_tier
rs1555104	Wald ratio	1	0.0662257	0.213163	1.08594	0.953747	1.23645	TRUE	1.85804e-09	TRUE	NA	NA	NA	NA	NA	NA	AKAP12	OID30571	ENSG00000131016	C	depression_Als_ukb_included	<0.8	not_MHC	UKB	cis_only	0.797264	Not_qualifying_for_tier
rs12973712,rs56092919	Inverse variance weighted	2	0.0121134	0.213307	1.01519	0.991371	1.03958	TRUE	7.52183e-133	TRUE	1.0979	1	0.294727	NA	NA	NA	LAIR1	NA	ENSG00000167613	C,C	depression_Als_ukb_included	<0.8	not_MHC	EQTLGEN	cis_only	0.797264	Not_qualifying_for_tier
rs117460309,rs117976266,rs118138527,rs2223839,rs9305125	Inverse variance weighted	5	0.00489394	0.213328	0.993928	0.98444	1.00351	TRUE	0	TRUE	9.28232	4	0.0544175	0.00849537	0.0057022	0.233037	SIRPB1	NA	ENSG00000101307	C,C,C,C,C	alzheimers	<0.8	not_MHC	EQTLGEN	cis_only	0.797264	Not_qualifying_for_tier
rs112466316,rs62482549,rs9399137	Inverse variance weighted	3	0.0223244	0.21293	0.972577	0.930939	1.01608	TRUE	8.9255e-210	TRUE	1.25657	2	0.533507	0.00885116	0.0106034	0.557185	FIS1	NA	ENSG00000214253	C,C,T	adhd	<0.8	not_MHC	EQTLGEN	cis_trans	0.797264	Not_qualifying_for_tier
rs11053674,rs7963011,rs9303277	Inverse variance weighted	3	0.0251251	0.213249	0.969211	0.922638	1.01813	TRUE	1.99615e-191	TRUE	0.323932	2	0.85047	-0.0024011	0.0113445	0.867217	KLRD1	NA	ENSG00000134539	C,C,T	adhd	<0.8	not_MHC	EQTLGEN	cis_trans	0.797264	Not_qualifying_for_tier
rs12193050	Wald ratio	1	0.0279486	0.213103	0.9658	0.914317	1.02018	TRUE	8.29129e-91	TRUE	NA	NA	NA	NA	NA	NA	REPS1	NA	ENSG00000135597	C	asd	<0.8	not_MHC	METABRAIN	cis_only	0.797264	Not_qualifying_for_tier
rs11969025	Wald ratio	1	0.0387124	0.213134	1.04938	0.9727	1.1321	TRUE	4.84286e-15	TRUE	NA	NA	NA	NA	NA	NA	SMOC2	NA	ENSG00000112562	C	schizophrenia	<0.8	not_MHC	METABRAIN	cis_only	0.797264	Not_qualifying_for_tier
rs2630336,rs3747207	Inverse variance weighted	2	0.0988644	0.213477	1.13088	0.931666	1.37268	TRUE	1.46919e-74	TRUE	1.76636	1	0.183833	NA	NA	NA	PCBD1	OID30610	ENSG00000166228	C,T	asd	<0.8	not_MHC	UKB	cis_trans	0.797392	Not_qualifying_for_tier
rs1518111	Wald ratio	1	0.00862455	0.213475	1.01079	0.993844	1.02802	TRUE	2.54525e-89	TRUE	NA	NA	NA	NA	NA	NA	IL10	NA	ENSG00000136634	C	alzheimers	<0.8	not_MHC	EQTLGEN	cis_only	0.797392	Not_qualifying_for_tier
rs3782125	Wald ratio	1	0.202852	0.213552	0.776997	0.522093	1.15635	TRUE	2.40418e-17	TRUE	NA	NA	NA	NA	NA	NA	MARS	NA	ENSG00000166986	C	anxiety_cc	<0.8	not_MHC	EQTLGEN	cis_only	0.797454	Not_qualifying_for_tier
rs117587087,rs143651514	Inverse variance weighted	2	0.0698789	0.214511	0.916918	0.799555	1.05151	TRUE	1.7059e-63	TRUE	0.776552	1	0.378198	NA	NA	NA	ALDH3A1	OID20512	ENSG00000108602	C,C	schizophrenia	<0.8	not_MHC	UKB	cis_only	0.797505	Not_qualifying_for_tier
rs112599924,rs146534110,rs41267809,rs41272078,rs41272114,rs562660689,rs569944069,rs71565774,rs73596816,rs77613626,rs9295128	Inverse variance weighted	11	0.0040662	0.213822	1.00507	0.997089	1.01311	TRUE	0	TRUE	3.42305	10	0.969647	0.0010967	0.0102672	0.917278	LPA	OID30747	ENSG00000198670	C,C,C,C,C,C,C,C,C,C,C	alzheimers	<0.8	not_MHC	UKB	cis_only	0.797505	Not_qualifying_for_tier
rs2509656,rs7831768	Inverse variance weighted	2	0.0763037	0.213889	0.909518	0.783177	1.05624	TRUE	8.0657e-111	TRUE	1.6648	1	0.196957	NA	NA	NA	C1QTNF5	OID30618	ENSG00000223953	C,T	asd	<0.8	not_MHC	UKB	cis_trans	0.797505	Not_qualifying_for_tier
rs2070901,rs2511241,rs3826331,rs872629	Inverse variance weighted	4	0.0168417	0.214782	1.02111	0.987956	1.05538	TRUE	3.02113e-289	TRUE	5.52333	3	0.13725	0.00673212	0.0139569	0.677187	CLEC4D	OID20609	ENSG00000166527	T,T,T,T	depression_Als_ukb_included	<0.8	not_MHC	UKB	cis_trans	0.797505	Not_qualifying_for_tier
rs1260326,rs4731549	Inverse variance weighted	2	0.0344898	0.213958	1.04379	0.975566	1.11679	TRUE	2.56781e-112	TRUE	3.19835	1	0.0737127	NA	NA	NA	ERBB3	OID20705	ENSG00000065361	T,T	depression_Als_ukb_included	<0.8	not_MHC	UKB	cis_trans	0.797505	Not_qualifying_for_tier
rs111526614,rs13043452,rs60653700,rs7831768	Inverse variance weighted	4	0.0397443	0.214798	1.05054	0.971808	1.13565	TRUE	0	TRUE	4.27293	3	0.233461	-0.00216969	0.0261659	0.941467	LGALS3BP	OID30765	ENSG00000108679	C,T,C,T	bipolar	<0.8	not_MHC	UKB	cis_trans	0.797505	Not_qualifying_for_tier
rs11045819,rs869016	Inverse variance weighted	2	0.0585033	0.21442	1.07533	0.958837	1.20599	TRUE	3.38941e-204	TRUE	3.26388	1	0.0708215	NA	NA	NA	MERTK	OID20657	ENSG00000153208	T,C	schizophrenia	<0.8	not_MHC	UKB	cis_trans	0.797505	Not_qualifying_for_tier
rs2519093,rs382115	Inverse variance weighted	2	0.013722	0.214624	0.983116	0.957027	1.00992	TRUE	3.50523e-203	TRUE	0.0114071	1	0.914944	NA	NA	NA	NELL2	OID20706	ENSG00000184613	T,C	alzheimers	<0.8	not_MHC	UKB	cis_trans	0.797505	Not_qualifying_for_tier
rs11078597,rs1260326	Inverse variance weighted	2	0.0761175	0.214934	0.909924	0.783813	1.05633	TRUE	4.33083e-74	TRUE	0.83934	1	0.359586	NA	NA	NA	SERPINF2	OID30779	ENSG00000167711	C,T	asd	<0.8	not_MHC	UKB	cis_trans	0.797505	Not_qualifying_for_tier
rs11159226,rs1354034	Inverse variance weighted	2	0.21293	0.214144	1.3028	0.858275	1.97754	TRUE	2.94267e-23	TRUE	0.0879461	1	0.766805	NA	NA	NA	VASH1	OID20516	ENSG00000071246	C,T	anxiety_cc	<0.8	not_MHC	UKB	cis_trans	0.797505	Not_qualifying_for_tier
rs314224	Wald ratio	1	0.0370879	0.21421	0.954979	0.888022	1.02698	TRUE	4.33243e-182	TRUE	NA	NA	NA	NA	NA	NA	ASGR2	OID30679	ENSG00000161944	C	bipolar	<0.8	not_MHC	UKB	cis_only	0.797505	Not_qualifying_for_tier
rs12072476	Wald ratio	1	0.259172	0.214062	1.3799	0.830305	2.2933	TRUE	6.74111e-15	TRUE	NA	NA	NA	NA	NA	NA	CD84	OID20607	ENSG00000066294	C	anxiety_cc	<0.8	not_MHC	UKB	cis_only	0.797505	Not_qualifying_for_tier
rs138176943	Wald ratio	1	0.00561933	0.214214	0.993045	0.982167	1.00404	TRUE	4.96605e-184	TRUE	NA	NA	NA	NA	NA	NA	MILR1	OID20482	ENSG00000271605	C	alzheimers	<0.8	not_MHC	UKB	cis_only	0.797505	Not_qualifying_for_tier
rs73045269	Wald ratio	1	0.0476164	0.214965	1.06082	0.966299	1.1646	TRUE	1.12116e-169	TRUE	NA	NA	NA	NA	NA	NA	TGFB1	OID20621	ENSG00000105329	C	bipolar	<0.8	not_MHC	UKB	cis_only	0.797505	Not_qualifying_for_tier
rs35891501	Wald ratio	1	0.665649	0.214856	2.28329	0.61937	8.41731	TRUE	0.0280096	TRUE	NA	NA	NA	NA	NA	NA	DGKZ	OID20466	ENSG00000149091	TRUE	anxiety_cc	<0.8	not_MHC	UKB	cis_trans	0.797505	Not_qualifying_for_tier
rs3786514,rs998488	Inverse variance weighted	2	0.166002	0.213809	1.2292	0.88781	1.70188	TRUE	1.2109e-18	TRUE	0.430787	1	0.511603	NA	NA	NA	MYO9B	NA	ENSG00000099331	C,C	anxiety_cc	<0.8	not_MHC	EQTLGEN	cis_only	0.797505	Not_qualifying_for_tier
rs66730925,rs7020757,rs7035393	Inverse variance weighted	3	0.108991	0.21506	1.14468	0.924503	1.41729	TRUE	1.47564e-71	TRUE	4.48119	2	0.106395	0.0666824	0.0345287	0.304172	TXN	NA	ENSG00000136810	C,C,C	anxiety_cc	<0.8	not_MHC	EQTLGEN	cis_only	0.797505	Not_qualifying_for_tier
rs34105297	Wald ratio	1	0.0415943	0.215093	1.05292	0.970483	1.14235	TRUE	2.92254e-53	TRUE	NA	NA	NA	NA	NA	NA	ACTN4	NA	ENSG00000130402	C	schizophrenia	<0.8	not_MHC	EQTLGEN	cis_only	0.797505	Not_qualifying_for_tier
rs1217393	Wald ratio	1	0.10029	0.215086	1.13239	0.930309	1.37836	TRUE	2.43009e-17	TRUE	NA	NA	NA	NA	NA	NA	BCL2L15	NA	ENSG00000188761	C	asd	<0.8	not_MHC	EQTLGEN	cis_only	0.797505	Not_qualifying_for_tier
rs12972094	Wald ratio	1	0.387057	0.215072	0.618877	0.289824	1.32152	TRUE	0.000466019	TRUE	NA	NA	NA	NA	NA	NA	GIPR	NA	ENSG00000010310	C	anxiety_cc	<0.8	not_MHC	EQTLGEN	cis_only	0.797505	Not_qualifying_for_tier
rs599908	Wald ratio	1	0.178647	0.214007	0.800923	0.564317	1.13673	TRUE	1.34509e-11	TRUE	NA	NA	NA	NA	NA	NA	VEGFB	NA	ENSG00000173511	C	anxiety_cc	<0.8	not_MHC	EQTLGEN	cis_only	0.797505	Not_qualifying_for_tier
rs59616608,rs77010982	Inverse variance weighted	2	0.0319101	0.214826	0.961192	0.902916	1.02323	TRUE	1.36964e-47	TRUE	1.55655	1	0.212171	NA	NA	NA	CA8	NA	ENSG00000178538	C,C	adhd	<0.8	not_MHC	METABRAIN	cis_only	0.797505	Not_qualifying_for_tier
rs11655825,rs59409453	Inverse variance weighted	2	0.0225109	0.214867	0.972466	0.930492	1.01633	TRUE	1.62614e-50	TRUE	0.0249938	1	0.874382	NA	NA	NA	SERPINF1	NA	ENSG00000132386	C,C	schizophrenia	<0.8	not_MHC	METABRAIN	cis_only	0.797505	Not_qualifying_for_tier
rs4239702	Wald ratio	1	0.0805732	0.214104	0.904746	0.772576	1.05953	TRUE	2.50345e-30	TRUE	NA	NA	NA	NA	NA	NA	CD40	NA	ENSG00000101017	C	anxiety_cc	<0.8	not_MHC	METABRAIN	cis_only	0.797505	Not_qualifying_for_tier
rs11238766	Wald ratio	1	0.051882	0.215076	0.937705	0.847039	1.03808	TRUE	1.04614e-08	TRUE	NA	NA	NA	NA	NA	NA	CXCL12	NA	ENSG00000107562	C	schizophrenia	<0.8	not_MHC	METABRAIN	cis_only	0.797505	Not_qualifying_for_tier
rs7576516	Wald ratio	1	0.00759559	0.215118	1.00946	0.994543	1.0246	TRUE	5.35417e-24	TRUE	NA	NA	NA	NA	NA	NA	DNER	NA	ENSG00000187957	C	alzheimers	<0.8	not_MHC	METABRAIN	cis_only	0.797505	Not_qualifying_for_tier
rs6761276	Wald ratio	1	0.0493773	0.214294	1.06324	0.965161	1.17128	TRUE	1.92502e-11	TRUE	NA	NA	NA	NA	NA	NA	IL1RN	NA	ENSG00000136689	C	bipolar	<0.8	not_MHC	METABRAIN	cis_only	0.797505	Not_qualifying_for_tier
rs45604133	Wald ratio	1	0.0669686	0.21518	0.920347	0.807136	1.04944	TRUE	1.42726e-25	TRUE	NA	NA	NA	NA	NA	NA	NHLRC3	NA	ENSG00000188811	C	schizophrenia	<0.8	not_MHC	EQTLGEN	cis_only	0.797523	Not_qualifying_for_tier
rs12331618	Wald ratio	1	0.061542	0.215387	0.92659	0.821301	1.04538	TRUE	6.66402e-60	TRUE	NA	NA	NA	NA	NA	NA	FIGF	OID20662	ENSG00000165197	TRUE	schizophrenia	<0.8	not_MHC	UKB	cis_trans	0.797649	Not_qualifying_for_tier
rs12094257,rs1265564,rs41268133	Inverse variance weighted	3	0.0120786	0.215359	1.01508	0.991329	1.0394	TRUE	1.40124e-113	TRUE	0.34429	2	0.841857	0.00214153	0.0042097	0.700411	IFNLR1	NA	ENSG00000185436	C,T,C	depression_Als_ukb_included	<0.8	not_MHC	EQTLGEN	cis_trans	0.797649	Not_qualifying_for_tier
rs1129183	Wald ratio	1	0.554717	0.215379	0.502961	0.16957	1.49183	TRUE	9.99782e-14	TRUE	NA	NA	NA	NA	NA	NA	LZTFL1	NA	ENSG00000163818	C	anxiety_cc	NA	no_MHC	ROSMAP	cis_only	0.797649	Not_qualifying_for_tier
rs7465449	Wald ratio	1	0.0568157	0.215556	1.0729	0.959833	1.19928	TRUE	9.86378e-08	TRUE	NA	NA	NA	NA	NA	NA	PTP4A3	NA	ENSG00000184489	C	schizophrenia	<0.8	not_MHC	METABRAIN	cis_only	0.798064	Not_qualifying_for_tier
rs10079250,rs12945299,rs62165726	Inverse variance weighted	3	0.0525275	0.2157	1.06719	0.962787	1.18292	TRUE	1.45907e-192	TRUE	0.160583	2	0.922847	-0.0128156	0.0406964	0.805782	CSF1R	OID30681	ENSG00000182578	C,T,T	asd	<0.8	not_MHC	UKB	cis_trans	0.798201	Not_qualifying_for_tier
rs3812622	Wald ratio	1	0.0455194	0.215708	0.945205	0.864528	1.03341	TRUE	2.08233e-10	TRUE	NA	NA	NA	NA	NA	NA	MRPS16	NA	ENSG00000182180	C	schizophrenia	<0.8	not_MHC	METABRAIN	cis_only	0.798201	Not_qualifying_for_tier
rs33941127	Wald ratio	1	0.0617485	0.215798	1.07943	0.956384	1.2183	TRUE	1.6247e-07	TRUE	NA	NA	NA	NA	NA	NA	ADAMTS4	NA	ENSG00000158859	C	schizophrenia	<0.8	not_MHC	METABRAIN	cis_only	0.798322	Not_qualifying_for_tier
rs13063578,rs3184504,rs7082101	Inverse variance weighted	3	0.105626	0.215923	0.877476	0.713386	1.07931	TRUE	2.93129e-141	TRUE	2.6377	2	0.267442	0.199645	0.123559	0.352813	FASLG	OID20665	ENSG00000117560	T,T,T	anxiety_cc	<0.8	not_MHC	UKB	cis_trans	0.79857	Not_qualifying_for_tier
rs3806631	Wald ratio	1	0.12564	0.215999	0.856033	0.66918	1.09506	TRUE	7.90234e-22	TRUE	NA	NA	NA	NA	NA	NA	TOP2B	OID30559	ENSG00000077097	C	bipolar	<0.8	not_MHC	UKB	cis_only	0.798639	Not_qualifying_for_tier
rs7234211	Wald ratio	1	0.223758	0.216101	0.758221	0.489023	1.17561	TRUE	8.54516e-07	TRUE	NA	NA	NA	NA	NA	NA	TNFRSF11A	NA	ENSG00000141655	C	anxiety_cc	<0.8	not_MHC	EQTLGEN	cis_only	0.798804	Not_qualifying_for_tier
rs2020854	Wald ratio	1	0.0179467	0.216245	0.978052	0.944247	1.01307	TRUE	9.25839e-127	TRUE	NA	NA	NA	NA	NA	NA	APOF	OID30701	ENSG00000175336	C	depression_Als_ukb_included	<0.8	not_MHC	UKB	cis_only	0.798965	Not_qualifying_for_tier
rs13118503	Wald ratio	1	0.106607	0.21626	0.876496	0.71122	1.08018	TRUE	1.59473e-40	TRUE	NA	NA	NA	NA	NA	NA	CXCL9	OID20675	ENSG00000138755	C	asd	<0.8	not_MHC	UKB	cis_only	0.798965	Not_qualifying_for_tier
rs1427407,rs9399137	Inverse variance weighted	2	0.0382363	0.216426	0.953836	0.884966	1.02807	TRUE	2.90871e-36	TRUE	3.49598	1	0.0615182	NA	NA	NA	GCHFR	OID30631	ENSG00000137880	T,T	alzheimers	<0.8	not_MHC	UKB	cis_trans	0.799363	Not_qualifying_for_tier
rs3782125	Wald ratio	1	0.0643625	0.216487	0.923535	0.814079	1.04771	TRUE	1.34828e-32	TRUE	NA	NA	NA	NA	NA	NA	MARS	NA	ENSG00000166986	C	adhd	<0.8	not_MHC	EQTLGEN	cis_only	0.799377	Not_qualifying_for_tier
rs1530640,rs5030063,rs66965282,rs78904050	Inverse variance weighted	4	0.0109055	0.216607	1.01357	0.992131	1.03546	TRUE	0	TRUE	5.65325	3	0.129754	0.0111014	0.00475247	0.144559	HRG	OID30770	ENSG00000113905	C,C,C,C	depression_Als_ukb_included	<0.8	not_MHC	UKB	cis_only	0.799395	Not_qualifying_for_tier
rs11197685,rs11197747,rs11593168,rs35106244,rs8176741	Inverse variance weighted	5	0.0334623	0.216605	1.04221	0.976052	1.11286	TRUE	0	TRUE	16.5492	4	0.00236416	0.034938	0.0197968	0.175779	PNLIPRP2	OID20775	ENSG00000266200	T,T,T,T,T	schizophrenia	<0.8	not_MHC	UKB	cis_trans	0.799395	Not_qualifying_for_tier
rs3766370	Wald ratio	1	0.0370802	0.216712	0.955227	0.888267	1.02724	TRUE	7.54268e-91	TRUE	NA	NA	NA	NA	NA	NA	SLAMF7	NA	ENSG00000026751	C	bipolar	<0.8	not_MHC	EQTLGEN	cis_only	0.799569	Not_qualifying_for_tier
rs13197896,rs58019328	Inverse variance weighted	2	0.0101139	0.21699	0.987591	0.968207	1.00736	TRUE	0	TRUE	0.196168	1	0.657832	NA	NA	NA	SMOC2	OID20730	ENSG00000112562	C,C	depression_Als_ukb_included	<0.8	not_MHC	UKB	cis_only	0.799761	Not_qualifying_for_tier
rs3017344,rs9319986	Inverse variance weighted	2	0.0143727	0.216969	1.0179	0.989629	1.04699	TRUE	0	TRUE	2.6511	1	0.103479	NA	NA	NA	TNFRSF11A	OID20646	ENSG00000141655	C,C	depression_Als_ukb_included	<0.8	not_MHC	UKB	cis_only	0.799761	Not_qualifying_for_tier
rs4764327	Wald ratio	1	0.0631142	0.216974	0.925037	0.817401	1.04685	TRUE	3.40529e-109	TRUE	NA	NA	NA	NA	NA	NA	KLRD1	OID20632	ENSG00000134539	C	asd	<0.8	not_MHC	UKB	cis_only	0.799761	Not_qualifying_for_tier
rs61478999	Wald ratio	1	0.0315159	0.216995	0.961839	0.904223	1.02313	TRUE	1.0629e-28	TRUE	NA	NA	NA	NA	NA	NA	MAPK9	NA	ENSG00000050748	C	bipolar	<0.8	not_MHC	METABRAIN	cis_only	0.799761	Not_qualifying_for_tier
rs2876336,rs6926225	Inverse variance weighted	2	0.0401765	0.217287	0.95164	0.879577	1.02961	TRUE	4.31981e-107	TRUE	0.280907	1	0.596107	NA	NA	NA	CD83	NA	ENSG00000112149	C,C	asd	<0.8	not_MHC	EQTLGEN	cis_only	0.800625	Not_qualifying_for_tier
rs1790974	Wald ratio	1	0.0617672	0.21743	0.926646	0.820988	1.0459	TRUE	9.25469e-111	TRUE	NA	NA	NA	NA	NA	NA	CD226	OID30556	ENSG00000150637	C	asd	<0.8	not_MHC	UKB	cis_only	0.800725	Not_qualifying_for_tier
rs17553434	Wald ratio	1	0.0072545	0.217428	1.00899	0.994743	1.02344	TRUE	3.72025e-67	TRUE	NA	NA	NA	NA	NA	NA	DBNL	NA	ENSG00000136279	C	depression_Als_ukb_included	<0.8	not_MHC	METABRAIN	cis_only	0.800725	Not_qualifying_for_tier
rs16854835,rs181242111,rs2093539,rs56278466	Inverse variance weighted	4	0.0828921	0.217662	1.10759	0.941499	1.30298	TRUE	1.71012e-180	TRUE	2.53197	3	0.469541	-0.183565	0.115698	0.253507	NFASC	OID20634	ENSG00000163531	C,T,C,T	anxiety_cc	<0.8	not_MHC	UKB	cis_trans	0.800801	Not_qualifying_for_tier
rs76560987	Wald ratio	1	0.0457211	0.217832	0.945215	0.864196	1.03383	TRUE	1.41276e-115	TRUE	NA	NA	NA	NA	NA	NA	CLEC4G	OID20590	ENSG00000182566	C	schizophrenia	<0.8	not_MHC	UKB	cis_only	0.800801	Not_qualifying_for_tier
rs10421794	Wald ratio	1	0.281841	0.218053	0.7067	0.40675	1.22784	TRUE	1.90581e-05	TRUE	NA	NA	NA	NA	NA	NA	MYO9B	OID20451	ENSG00000099331	C	asd	<0.8	not_MHC	UKB	cis_only	0.800801	Not_qualifying_for_tier
rs2519093	Wald ratio	1	0.0183719	0.217815	0.977614	0.943037	1.01346	TRUE	8.31494e-47	TRUE	NA	NA	NA	NA	NA	NA	INSR	OID30566	ENSG00000171105	TRUE	alzheimers	<0.8	not_MHC	UKB	cis_trans	0.800801	Not_qualifying_for_tier
rs1790974,rs8099717	Inverse variance weighted	2	0.0307894	0.217865	0.962771	0.906389	1.02266	TRUE	2.47949e-127	TRUE	0.0304053	1	0.861574	NA	NA	NA	CD226	NA	ENSG00000150637	C,C	asd	<0.8	not_MHC	EQTLGEN	cis_only	0.800801	Not_qualifying_for_tier
rs10814260,rs12946510	Inverse variance weighted	2	0.0237494	0.217808	1.0297	0.982868	1.07877	TRUE	8.83435e-35	TRUE	1.29609	1	0.254929	NA	NA	NA	CD72	NA	ENSG00000137101	C,T	depression_Als_ukb_included	<0.8	not_MHC	EQTLGEN	cis_trans	0.800801	Not_qualifying_for_tier
rs111522409,rs17098514,rs56330463,rs77899560	Inverse variance weighted	4	0.00744987	0.218198	1.00922	0.994586	1.02406	TRUE	3.56763e-122	TRUE	0.674416	3	0.879204	-0.00153924	0.00491325	0.783718	HIF1A	NA	ENSG00000100644	C,C,T,C	alzheimers	<0.8	not_MHC	EQTLGEN	cis_trans	0.800801	Not_qualifying_for_tier
rs17318955,rs4909942,rs7210990	Inverse variance weighted	3	0.142395	0.218258	1.19162	0.901422	1.57524	TRUE	7.66413e-31	TRUE	4.4358	2	0.108837	0.0700514	0.0379262	0.315904	LYVE1	NA	ENSG00000133800	C,C,T	anxiety_cc	<0.8	not_MHC	EQTLGEN	cis_trans	0.800801	Not_qualifying_for_tier
rs897751	Wald ratio	1	0.0310569	0.217966	1.039	0.977643	1.10421	TRUE	1.43085e-104	TRUE	NA	NA	NA	NA	NA	NA	IL12RB1	NA	ENSG00000096996	C	schizophrenia	<0.8	not_MHC	EQTLGEN	cis_only	0.800801	Not_qualifying_for_tier
rs12613850	Wald ratio	1	0.202681	0.218242	0.779156	0.52372	1.15918	TRUE	1.85547e-11	TRUE	NA	NA	NA	NA	NA	NA	ITGA6	NA	ENSG00000091409	C	bipolar	<0.8	not_MHC	EQTLGEN	cis_only	0.800801	Not_qualifying_for_tier
rs2479124	Wald ratio	1	0.113004	0.218125	1.14932	0.920977	1.43427	TRUE	2.89596e-11	TRUE	NA	NA	NA	NA	NA	NA	VTI1A	NA	ENSG00000151532	C	bipolar	<0.8	not_MHC	EQTLGEN	cis_only	0.800801	Not_qualifying_for_tier
rs819442	Wald ratio	1	0.016053	0.218079	0.980423	0.950055	1.01176	TRUE	1.97922e-12	TRUE	NA	NA	NA	NA	NA	NA	CD36	NA	ENSG00000135218	C	depression_Als_ukb_included	<0.8	not_MHC	METABRAIN	cis_only	0.800801	Not_qualifying_for_tier
rs4804790	Wald ratio	1	0.0274781	0.218228	0.966733	0.916045	1.02023	TRUE	4.89061e-29	TRUE	NA	NA	NA	NA	NA	NA	CLEC4G	NA	ENSG00000182566	C	schizophrenia	<0.8	not_MHC	METABRAIN	cis_only	0.800801	Not_qualifying_for_tier
rs7072763	Wald ratio	1	0.0476907	0.217611	1.06056	0.965919	1.16448	TRUE	3.09196e-08	TRUE	NA	NA	NA	NA	NA	NA	SIRT1	NA	ENSG00000096717	C	adhd	<0.8	not_MHC	METABRAIN	cis_only	0.800801	Not_qualifying_for_tier
rs10491392	Wald ratio	1	0.208684	0.218441	0.773504	0.513839	1.16439	TRUE	1.12646e-05	TRUE	NA	NA	NA	NA	NA	NA	UNC5D	OID30447	ENSG00000156687	TRUE	schizophrenia	<0.8	not_MHC	UKB	cis_trans	0.801095	Not_qualifying_for_tier
rs113920358,rs405281,rs740512	Inverse variance weighted	3	0.01407	0.218454	0.982834	0.9561	1.01031	TRUE	3.96847e-150	TRUE	3.88079	2	0.143647	0.00912198	0.00738223	0.433139	NUB1	NA	ENSG00000013374	C,C,C	depression_Als_ukb_included	<0.8	not_MHC	EQTLGEN	cis_only	0.801095	Not_qualifying_for_tier
rs6438868	Wald ratio	1	0.0902522	0.218626	0.894914	0.74982	1.06808	TRUE	3.22957e-45	TRUE	NA	NA	NA	NA	NA	NA	HEG1	OID30579	ENSG00000173706	C	bipolar	<0.8	not_MHC	UKB	cis_only	0.801301	Not_qualifying_for_tier
rs34324219	Wald ratio	1	0.0201607	0.218586	1.02511	0.985396	1.06643	TRUE	6.03016e-170	TRUE	NA	NA	NA	NA	NA	NA	TCN1	OID30687	ENSG00000134827	C	adhd	<0.8	not_MHC	UKB	cis_only	0.801301	Not_qualifying_for_tier
rs480104	Wald ratio	1	0.0702549	0.218722	1.09025	0.950002	1.25121	TRUE	3.70626e-65	TRUE	NA	NA	NA	NA	NA	NA	CD244	NA	ENSG00000122223	C	anxiety_cc	<0.8	not_MHC	EQTLGEN	cis_only	0.801441	Not_qualifying_for_tier
rs915927	Wald ratio	1	0.0517583	0.218799	1.06572	0.962908	1.17951	TRUE	1.78156e-46	TRUE	NA	NA	NA	NA	NA	NA	PINLYP	NA	ENSG00000234465	C	adhd	<0.8	not_MHC	EQTLGEN	cis_only	0.80151	Not_qualifying_for_tier
rs2399420,rs8176747	Inverse variance weighted	2	0.0146314	0.218876	1.01815	0.989369	1.04777	TRUE	3.7667e-168	TRUE	2.36793	1	0.123851	NA	NA	NA	CD200	OID20603	ENSG00000091972	C,T	alzheimers	<0.8	not_MHC	UKB	cis_trans	0.801582	Not_qualifying_for_tier
rs11655061,rs144464104,rs28998802,rs601338	Inverse variance weighted	4	0.0188372	0.218978	1.02343	0.986329	1.06192	TRUE	1.06416e-290	TRUE	7.05837	3	0.0700604	0.00737257	0.00457835	0.248625	LGALS9	OID20781	ENSG00000168961	C,C,C,T	alzheimers	<0.8	not_MHC	UKB	cis_trans	0.801743	Not_qualifying_for_tier
rs607824	Wald ratio	1	0.13807	0.219116	0.843941	0.643849	1.10622	TRUE	2.84773e-09	TRUE	NA	NA	NA	NA	NA	NA	NECTIN1	NA	ENSG00000110400	C	anxiety_cc	<0.8	not_MHC	METABRAIN	cis_only	0.802038	Not_qualifying_for_tier
rs3747207,rs75790387	Inverse variance weighted	2	0.0377204	0.219433	1.04741	0.972768	1.12778	TRUE	7.51028e-211	TRUE	0.558607	1	0.454822	NA	NA	NA	KYNU	OID20669	ENSG00000115919	T,C	bipolar	<0.8	not_MHC	UKB	cis_trans	0.802289	Not_qualifying_for_tier
rs2817045,rs4970834,rs6907802,rs72802342	Inverse variance weighted	4	0.00589196	0.219612	1.00726	0.995694	1.01896	TRUE	0	TRUE	2.54425	3	0.467346	0.00258636	0.0216967	0.916007	SEMA3G	OID30599	ENSG00000010319	T,T,T,T	alzheimers	<0.8	not_MHC	UKB	cis_trans	0.802289	Not_qualifying_for_tier
rs2334114	Wald ratio	1	0.0127349	0.219355	0.98448	0.960211	1.00936	TRUE	8.21317e-117	TRUE	NA	NA	NA	NA	NA	NA	CTSO	OID20660	ENSG00000256043	C	alzheimers	<0.8	not_MHC	UKB	cis_only	0.802289	Not_qualifying_for_tier
rs6866614	Wald ratio	1	0.0671122	0.219693	0.920931	0.807421	1.0504	TRUE	1.25255e-09	TRUE	NA	NA	NA	NA	NA	NA	ARHGEF12	OID20554	ENSG00000196914	TRUE	depression_Als_ukb_included	<0.8	not_MHC	UKB	cis_trans	0.802289	Not_qualifying_for_tier
rs2155830,rs7824045	Inverse variance weighted	2	0.0967489	0.219557	0.888004	0.734616	1.07342	TRUE	2.69832e-40	TRUE	1.07131	1	0.300651	NA	NA	NA	CA8	NA	ENSG00000178538	C,C	anxiety_cc	<0.8	not_MHC	EQTLGEN	cis_only	0.802289	Not_qualifying_for_tier
rs61598135,rs628269	Inverse variance weighted	2	0.00676079	0.219463	1.00834	0.995063	1.02179	TRUE	6.20202e-138	TRUE	0.585189	1	0.444286	NA	NA	NA	IL10RA	NA	ENSG00000110324	C,C	alzheimers	<0.8	not_MHC	EQTLGEN	cis_only	0.802289	Not_qualifying_for_tier
rs11765742,rs58820201,rs78036292	Inverse variance weighted	3	0.0174424	0.219705	0.97882	0.945923	1.01286	TRUE	7.50597e-76	TRUE	3.59628	2	0.165607	-0.0254115	0.0276847	0.527238	PLXNA4	NA	ENSG00000221866	C,C,C	depression_Als_ukb_included	<0.8	not_MHC	EQTLGEN	cis_only	0.802289	Not_qualifying_for_tier
rs6677664,rs7548453	Inverse variance weighted	2	0.010298	0.219656	1.01272	0.992485	1.03337	TRUE	3.8601e-150	TRUE	0.133646	1	0.714681	NA	NA	NA	DFFA	NA	ENSG00000160049	T,C	depression_Als_ukb_included	<0.8	not_MHC	EQTLGEN	cis_trans	0.802289	Not_qualifying_for_tier
rs11201989,rs60390678	Inverse variance weighted	2	0.0122787	0.219459	1.01519	0.991052	1.03992	TRUE	5.75135e-193	TRUE	0.20823	1	0.648158	NA	NA	NA	ANXA11	NA	ENSG00000122359	C,C	schizophrenia	<0.8	not_MHC	METABRAIN	cis_only	0.802289	Not_qualifying_for_tier
rs10172196,rs6704972,rs6752813	Inverse variance weighted	3	0.0353188	0.21983	1.04429	0.974443	1.11914	TRUE	4.41707e-79	TRUE	2.2126	2	0.330781	-0.00900981	0.0186192	0.713086	CRIM1	NA	ENSG00000150938	C,C,C	schizophrenia	<0.8	not_MHC	EQTLGEN	cis_only	0.802323	Not_qualifying_for_tier
rs10456045	Wald ratio	1	0.0545849	0.219807	1.06927	0.960781	1.19001	TRUE	2.95659e-38	TRUE	NA	NA	NA	NA	NA	NA	BTN2A1	NA	ENSG00000112763	C	adhd	NA	caution_MHC	ROSMAP	cis_only	0.802323	Not_qualifying_for_tier
rs6993229	Wald ratio	1	0.00758056	0.220002	0.990745	0.976134	1.00558	TRUE	1.42274e-116	TRUE	NA	NA	NA	NA	NA	NA	YTHDF3	NA	ENSG00000185728	C	alzheimers	<0.8	not_MHC	EQTLGEN	cis_only	0.802739	Not_qualifying_for_tier
rs115035469,rs12893481,rs7157813	Inverse variance weighted	3	0.0344675	0.226641	0.959183	0.896525	1.02622	TRUE	0	TRUE	3.81161	2	0.148703	-0.0820562	0.0742851	0.468382	AMN	OID20492	ENSG00000166126	C,C,C	adhd	<0.8	not_MHC	UKB	cis_only	0.802846	Not_qualifying_for_tier
rs115035469,rs12893481,rs7157813	Inverse variance weighted	3	0.0358869	0.223422	1.04466	0.973705	1.12079	TRUE	0	TRUE	3.99851	2	0.135436	0.0787104	0.0829181	0.51657	AMN	OID20492	ENSG00000166126	C,C,C	bipolar	<0.8	not_MHC	UKB	cis_only	0.802846	Not_qualifying_for_tier
rs3136652,rs41285780	Inverse variance weighted	2	0.120874	0.220121	0.862244	0.680362	1.09275	TRUE	4.57785e-124	TRUE	1.14788	1	0.283993	NA	NA	NA	CCL25	OID20674	ENSG00000131142	C,C	anxiety_cc	<0.8	not_MHC	UKB	cis_only	0.802846	Not_qualifying_for_tier
rs12127759,rs1694446,rs34231058	Inverse variance weighted	3	0.0255188	0.226135	0.969585	0.922282	1.01931	TRUE	1.68336e-277	TRUE	1.89041	2	0.388599	-0.0296499	0.022574	0.414265	CFH	OID30790	ENSG00000000971	C,C,C	schizophrenia	<0.8	not_MHC	UKB	cis_only	0.802846	Not_qualifying_for_tier
rs1809101,rs4253253,rs55904670	Inverse variance weighted	3	0.0349557	0.225292	1.0433	0.974212	1.11728	TRUE	7.55903e-283	TRUE	1.06348	2	0.587582	0.00174323	0.0216018	0.948737	F11	OID30773	ENSG00000088926	C,C,C	bipolar	<0.8	not_MHC	UKB	cis_only	0.802846	Not_qualifying_for_tier
rs2241462,rs777346	Inverse variance weighted	2	0.0284897	0.226485	0.96613	0.91366	1.02161	TRUE	7.93803e-219	TRUE	0.679934	1	0.409609	NA	NA	NA	GALNT3	OID20471	ENSG00000115339	C,C	adhd	<0.8	not_MHC	UKB	cis_only	0.802846	Not_qualifying_for_tier
rs17202259,rs401775	Inverse variance weighted	2	0.0127774	0.223206	0.984557	0.960206	1.00953	TRUE	0	TRUE	5.31868	1	0.021098	NA	NA	NA	HLA-DRA	OID20520	ENSG00000204287	C,C	alzheimers	<0.8	caution_MHC	UKB	cis_only	0.802846	Not_qualifying_for_tier
rs4849147,rs55709272	Inverse variance weighted	2	0.0367825	0.22563	1.04558	0.972851	1.12374	TRUE	4.20113e-229	TRUE	0.196549	1	0.657521	NA	NA	NA	IL1RN	OID20700	ENSG00000136689	C,C	bipolar	<0.8	not_MHC	UKB	cis_only	0.802846	Not_qualifying_for_tier
rs340829,rs7635810,rs9831674	Inverse variance weighted	3	0.0384865	0.22384	0.954265	0.884929	1.02903	TRUE	0	TRUE	0.158537	2	0.923792	0.0326007	0.0882324	0.774682	IL5RA	OID20601	ENSG00000091181	C,C,C	asd	<0.8	not_MHC	UKB	cis_only	0.802846	Not_qualifying_for_tier
rs1407339,rs1998123,rs8117046	Inverse variance weighted	3	0.108414	0.222555	0.876132	0.708412	1.08356	TRUE	3.49458e-72	TRUE	1.29295	2	0.523888	0.0672679	0.0721965	0.522489	ISM1	OID20538	ENSG00000101230	C,C,C	anxiety_cc	<0.8	not_MHC	UKB	cis_only	0.802846	Not_qualifying_for_tier
rs112599924,rs41267809,rs41272078,rs41272114,rs71565774,rs73596816	Inverse variance weighted	6	0.0324851	0.225273	0.961374	0.90207	1.02458	TRUE	0	TRUE	5.93621	5	0.312475	-0.205817	0.0894837	0.0829346	LPA	OID30747	ENSG00000198670	C,C,C,C,C,C	asd	<0.8	not_MHC	UKB	cis_only	0.802846	Not_qualifying_for_tier
rs138176943,rs186068685	Inverse variance weighted	2	0.00866099	0.220989	1.01066	0.993645	1.02796	TRUE	2.02011e-261	TRUE	0.262624	1	0.608323	NA	NA	NA	MILR1	OID20482	ENSG00000271605	C,C	depression_Als_ukb_included	<0.8	not_MHC	UKB	cis_only	0.802846	Not_qualifying_for_tier
rs10791600,rs2846703,rs514921	Inverse variance weighted	3	0.00540995	0.225421	0.993463	0.982985	1.00405	TRUE	0	TRUE	0.882282	2	0.643302	-0.0034899	0.00995318	0.785308	MMP1	OID20672	ENSG00000196611	C,C,C	alzheimers	<0.8	not_MHC	UKB	cis_only	0.802846	Not_qualifying_for_tier
rs17181375,rs73039984	Inverse variance weighted	2	0.171617	0.221533	0.81075	0.579167	1.13493	TRUE	3.89456e-35	TRUE	0.12586	1	0.722764	NA	NA	NA	NTF3	OID20591	ENSG00000185652	C,C	anxiety_cc	<0.8	not_MHC	UKB	cis_only	0.802846	Not_qualifying_for_tier
rs10143099,rs56361564	Inverse variance weighted	2	0.0264184	0.222767	1.03273	0.98062	1.08762	TRUE	4.96944e-222	TRUE	0.801699	1	0.370586	NA	NA	NA	SERPINA3	OID30786	ENSG00000196136	C,C	bipolar	<0.8	not_MHC	UKB	cis_only	0.802846	Not_qualifying_for_tier
rs1842295,rs60074674,rs781543	Inverse variance weighted	3	0.0242178	0.225686	1.02978	0.982037	1.07983	TRUE	0	TRUE	0.131943	2	0.936157	0.0016518	0.0168878	0.93793	SPINK2	OID30627	ENSG00000128040	C,C,C	bipolar	<0.8	not_MHC	UKB	cis_only	0.802846	Not_qualifying_for_tier
rs12055535,rs2294757	Inverse variance weighted	2	0.0162162	0.223716	1.01993	0.988019	1.05286	TRUE	0	TRUE	1.41834	1	0.233676	NA	NA	NA	VNN1	OID30711	ENSG00000112299	C,C	adhd	<0.8	not_MHC	UKB	cis_only	0.802846	Not_qualifying_for_tier
rs34737876,rs77322490	Inverse variance weighted	2	0.0541764	0.224444	0.936306	0.84198	1.0412	TRUE	1.87209e-31	TRUE	0.0172369	1	0.895547	NA	NA	NA	ACRV1	OID30513	ENSG00000134940	T,C	depression_Als_ukb_included	<0.8	not_MHC	UKB	cis_trans	0.802846	Not_qualifying_for_tier
rs2139660,rs3184504	Inverse variance weighted	2	0.0247114	0.226964	0.970585	0.924695	1.01875	TRUE	1.93286e-229	TRUE	0.326601	1	0.567667	NA	NA	NA	CD244	OID20628	ENSG00000122223	C,T	schizophrenia	<0.8	not_MHC	UKB	cis_trans	0.802846	Not_qualifying_for_tier
rs1354034,rs6081238	Inverse variance weighted	2	0.0524412	0.226737	1.06544	0.961372	1.18078	TRUE	2.60758e-103	TRUE	0.492275	1	0.482914	NA	NA	NA	DTD1	OID30580	ENSG00000125821	T,C	adhd	<0.8	not_MHC	UKB	cis_trans	0.802846	Not_qualifying_for_tier
rs1801689,rs28929474,rs7542235	Inverse variance weighted	3	0.0213198	0.222944	0.974351	0.934475	1.01593	TRUE	1.70647e-273	TRUE	5.62753	2	0.0599789	0.00665803	0.0178332	0.772521	HSD11B1	OID20575	ENSG00000117594	T,T,T	depression_Als_ukb_included	<0.8	not_MHC	UKB	cis_trans	0.802846	Not_qualifying_for_tier
rs12751091,rs1801689	Inverse variance weighted	2	0.0787869	0.222174	0.9083	0.778331	1.05997	TRUE	2.28947e-62	TRUE	0.402434	1	0.525835	NA	NA	NA	IFNLR1	OID20506	ENSG00000185436	C,T	bipolar	<0.8	not_MHC	UKB	cis_trans	0.802846	Not_qualifying_for_tier
rs12374547,rs7447732,rs9865818	Inverse variance weighted	3	0.0135385	0.222971	0.983637	0.957879	1.01009	TRUE	0	TRUE	4.60445	2	0.100036	-0.0249123	0.0116137	0.277713	IL12B	OID20666	ENSG00000113302	C,C,T	depression_Als_ukb_included	<0.8	not_MHC	UKB	cis_trans	0.802846	Not_qualifying_for_tier
rs11244035,rs35458154,rs75444660	Inverse variance weighted	3	0.030589	0.223474	0.963448	0.907382	1.02298	TRUE	0	TRUE	2.19126	2	0.334329	-0.0252035	0.0881088	0.822631	IL3RA	OID20461	ENSG00000185291	T,T,T	bipolar	<0.8	not_MHC	UKB	cis_trans	0.802846	Not_qualifying_for_tier
rs145405302,rs2306022,rs35887873	Inverse variance weighted	3	0.00923916	0.2262	1.01124	0.993096	1.02972	TRUE	3.33455e-232	TRUE	1.34103	2	0.511445	-0.00473215	0.00426743	0.467155	ITGA11	OID20581	ENSG00000137809	C,C,T	alzheimers	<0.8	not_MHC	UKB	cis_trans	0.802846	Not_qualifying_for_tier
rs1260326,rs2731673,rs41292364,rs4687550	Inverse variance weighted	4	0.101059	0.220567	0.883557	0.724789	1.0771	TRUE	1.42549e-275	TRUE	28.3028	3	3.13757e-06	0.0718839	0.0200598	0.0698164	ITIH4	OID30762	ENSG00000055955	T,T,C,C	bipolar	<0.8	not_MHC	UKB	cis_trans	0.802846	Not_qualifying_for_tier
rs11154410,rs112742683	Inverse variance weighted	2	0.0212796	0.222471	1.0263	0.984376	1.07001	TRUE	0	TRUE	0.00452588	1	0.946363	NA	NA	NA	C6orf58	OID30608	ENSG00000184530	C,T	schizophrenia	<0.8	not_MHC	UKB	cis_trans	0.802846	Not_qualifying_for_tier
rs12342201,rs2819351,rs77924615	Inverse variance weighted	3	0.0291224	0.225881	0.965346	0.911787	1.02205	TRUE	1.18823e-138	TRUE	5.63873	2	0.0596437	0.00170923	0.00841126	0.872372	LMOD1	OID30547	ENSG00000163431	T,C,T	depression_Als_ukb_included	<0.8	not_MHC	UKB	cis_trans	0.802846	Not_qualifying_for_tier
rs17181375,rs73039984	Inverse variance weighted	2	0.171617	0.221533	0.81075	0.579167	1.13493	TRUE	3.89456e-35	TRUE	0.12586	1	0.722764	NA	NA	NA	NTF3	OID20591	ENSG00000185652	C,C	anxiety_cc	<0.8	not_MHC	UKB	cis_trans	0.802846	Not_qualifying_for_tier
rs6993770,rs73045269	Inverse variance weighted	2	0.140151	0.222415	0.842819	0.640376	1.10926	TRUE	1.36414e-78	TRUE	0.000177037	1	0.989384	NA	NA	NA	TGFB1	OID20621	ENSG00000105329	T,C	anxiety_cc	<0.8	not_MHC	UKB	cis_trans	0.802846	Not_qualifying_for_tier
rs6469812,rs704	Inverse variance weighted	2	0.0316076	0.226401	1.03898	0.976563	1.10538	TRUE	1.82217e-269	TRUE	0.84148	1	0.358974	NA	NA	NA	TNFRSF11B	OID20735	ENSG00000164761	C,T	schizophrenia	<0.8	not_MHC	UKB	cis_trans	0.802846	Not_qualifying_for_tier
rs1265957	Wald ratio	1	0.0256247	0.227036	1.03144	0.980915	1.08457	TRUE	3.24328e-67	TRUE	NA	NA	NA	NA	NA	NA	A1BG	OID30771	ENSG00000121410	C	depression_Als_ukb_included	<0.8	not_MHC	UKB	cis_only	0.802846	Not_qualifying_for_tier
rs4656993	Wald ratio	1	0.0271403	0.224096	1.03355	0.980002	1.09001	TRUE	7.43845e-51	TRUE	NA	NA	NA	NA	NA	NA	ADAMTS4	OID30471	ENSG00000158859	C	depression_Als_ukb_included	<0.8	not_MHC	UKB	cis_only	0.802846	Not_qualifying_for_tier
rs34593562	Wald ratio	1	0.150101	0.224083	1.2002	0.8943	1.61072	TRUE	2.29336e-18	TRUE	NA	NA	NA	NA	NA	NA	HMHA1	OID30653	ENSG00000180448	C	bipolar	<0.8	not_MHC	UKB	cis_only	0.802846	Not_qualifying_for_tier
rs72844326	Wald ratio	1	0.037116	0.226977	0.956148	0.88906	1.0283	TRUE	1.68419e-170	TRUE	NA	NA	NA	NA	NA	NA	CD300A	OID30576	ENSG00000167851	C	adhd	<0.8	not_MHC	UKB	cis_only	0.802846	Not_qualifying_for_tier
rs7537588	Wald ratio	1	0.263527	0.225068	1.37672	0.821345	2.30761	TRUE	2.70456e-62	TRUE	NA	NA	NA	NA	NA	NA	CFHR2	OID30720	ENSG00000080910	C	anxiety_cc	<0.8	not_MHC	UKB	cis_only	0.802846	Not_qualifying_for_tier
rs7252920	Wald ratio	1	0.163022	0.22604	0.820896	0.596377	1.12994	TRUE	1.91135e-14	TRUE	NA	NA	NA	NA	NA	NA	CGB5	OID30671	ENSG00000189052	C	adhd	<0.8	not_MHC	UKB	cis_only	0.802846	Not_qualifying_for_tier
rs7252920	Wald ratio	1	0.163022	0.22604	0.820896	0.596377	1.12994	TRUE	1.91135e-14	TRUE	NA	NA	NA	NA	NA	NA	CGB5	OID30671	ENSG00000189052	C	adhd	<0.8	not_MHC	UKB	cis_only	0.802846	Not_qualifying_for_tier
rs7252920	Wald ratio	1	0.163022	0.22604	0.820896	0.596377	1.12994	TRUE	1.91135e-14	TRUE	NA	NA	NA	NA	NA	NA	CGB5	OID30671	ENSG00000189052	C	adhd	<0.8	not_MHC	UKB	cis_only	0.802846	Not_qualifying_for_tier
rs7252920	Wald ratio	1	0.163022	0.22604	0.820896	0.596377	1.12994	TRUE	1.91135e-14	TRUE	NA	NA	NA	NA	NA	NA	CGB8	OID30671	ENSG00000213030	C	adhd	<0.8	not_MHC	UKB	cis_only	0.802846	Not_qualifying_for_tier
rs7252920	Wald ratio	1	0.163022	0.22604	0.820896	0.596377	1.12994	TRUE	1.91135e-14	TRUE	NA	NA	NA	NA	NA	NA	CGB8	OID30671	ENSG00000213030	C	adhd	<0.8	not_MHC	UKB	cis_only	0.802846	Not_qualifying_for_tier
rs7252920	Wald ratio	1	0.163022	0.22604	0.820896	0.596377	1.12994	TRUE	1.91135e-14	TRUE	NA	NA	NA	NA	NA	NA	CGB8	OID30671	ENSG00000213030	C	adhd	<0.8	not_MHC	UKB	cis_only	0.802846	Not_qualifying_for_tier
rs7252920	Wald ratio	1	0.163022	0.22604	0.820896	0.596377	1.12994	TRUE	1.91135e-14	TRUE	NA	NA	NA	NA	NA	NA	CGB	OID30671	ENSG00000104827	C	adhd	<0.8	not_MHC	UKB	cis_only	0.802846	Not_qualifying_for_tier
rs7252920	Wald ratio	1	0.163022	0.22604	0.820896	0.596377	1.12994	TRUE	1.91135e-14	TRUE	NA	NA	NA	NA	NA	NA	CGB	OID30671	ENSG00000104827	C	adhd	<0.8	not_MHC	UKB	cis_only	0.802846	Not_qualifying_for_tier
rs7252920	Wald ratio	1	0.163022	0.22604	0.820896	0.596377	1.12994	TRUE	1.91135e-14	TRUE	NA	NA	NA	NA	NA	NA	CGB	OID30671	ENSG00000104827	C	adhd	<0.8	not_MHC	UKB	cis_only	0.802846	Not_qualifying_for_tier
rs7252920	Wald ratio	1	0.149843	0.227005	0.834413	0.622061	1.11926	TRUE	6.28165e-13	TRUE	NA	NA	NA	NA	NA	NA	CGB5	OID30671	ENSG00000189052	C	schizophrenia	<0.8	not_MHC	UKB	cis_only	0.802846	Not_qualifying_for_tier
rs7252920	Wald ratio	1	0.149843	0.227005	0.834413	0.622061	1.11926	TRUE	6.28165e-13	TRUE	NA	NA	NA	NA	NA	NA	CGB5	OID30671	ENSG00000189052	C	schizophrenia	<0.8	not_MHC	UKB	cis_only	0.802846	Not_qualifying_for_tier
rs7252920	Wald ratio	1	0.149843	0.227005	0.834413	0.622061	1.11926	TRUE	6.28165e-13	TRUE	NA	NA	NA	NA	NA	NA	CGB5	OID30671	ENSG00000189052	C	schizophrenia	<0.8	not_MHC	UKB	cis_only	0.802846	Not_qualifying_for_tier
rs7252920	Wald ratio	1	0.149843	0.227005	0.834413	0.622061	1.11926	TRUE	6.28165e-13	TRUE	NA	NA	NA	NA	NA	NA	CGB8	OID30671	ENSG00000213030	C	schizophrenia	<0.8	not_MHC	UKB	cis_only	0.802846	Not_qualifying_for_tier
rs7252920	Wald ratio	1	0.149843	0.227005	0.834413	0.622061	1.11926	TRUE	6.28165e-13	TRUE	NA	NA	NA	NA	NA	NA	CGB8	OID30671	ENSG00000213030	C	schizophrenia	<0.8	not_MHC	UKB	cis_only	0.802846	Not_qualifying_for_tier
rs7252920	Wald ratio	1	0.149843	0.227005	0.834413	0.622061	1.11926	TRUE	6.28165e-13	TRUE	NA	NA	NA	NA	NA	NA	CGB8	OID30671	ENSG00000213030	C	schizophrenia	<0.8	not_MHC	UKB	cis_only	0.802846	Not_qualifying_for_tier
rs7252920	Wald ratio	1	0.149843	0.227005	0.834413	0.622061	1.11926	TRUE	6.28165e-13	TRUE	NA	NA	NA	NA	NA	NA	CGB	OID30671	ENSG00000104827	C	schizophrenia	<0.8	not_MHC	UKB	cis_only	0.802846	Not_qualifying_for_tier
rs7252920	Wald ratio	1	0.149843	0.227005	0.834413	0.622061	1.11926	TRUE	6.28165e-13	TRUE	NA	NA	NA	NA	NA	NA	CGB	OID30671	ENSG00000104827	C	schizophrenia	<0.8	not_MHC	UKB	cis_only	0.802846	Not_qualifying_for_tier
rs7252920	Wald ratio	1	0.149843	0.227005	0.834413	0.622061	1.11926	TRUE	6.28165e-13	TRUE	NA	NA	NA	NA	NA	NA	CGB	OID30671	ENSG00000104827	C	schizophrenia	<0.8	not_MHC	UKB	cis_only	0.802846	Not_qualifying_for_tier
rs11577194	Wald ratio	1	0.0740316	0.223995	0.913912	0.790474	1.05663	TRUE	2.46014e-74	TRUE	NA	NA	NA	NA	NA	NA	CSF1	OID20719	ENSG00000184371	C	asd	<0.8	not_MHC	UKB	cis_only	0.802846	Not_qualifying_for_tier
rs308434	Wald ratio	1	0.0335555	0.224631	0.960072	0.898961	1.02534	TRUE	2.29745e-154	TRUE	NA	NA	NA	NA	NA	NA	FGF2	OID20503	ENSG00000138685	C	schizophrenia	<0.8	not_MHC	UKB	cis_only	0.802846	Not_qualifying_for_tier
rs916904	Wald ratio	1	0.18796	0.224181	0.795756	0.550535	1.1502	TRUE	2.07014e-15	TRUE	NA	NA	NA	NA	NA	NA	FSTL3	OID20782	ENSG00000070404	C	asd	<0.8	not_MHC	UKB	cis_only	0.802846	Not_qualifying_for_tier
rs9376267	Wald ratio	1	0.0544088	0.220325	0.935488	0.840861	1.04076	TRUE	7.93253e-110	TRUE	NA	NA	NA	NA	NA	NA	IFNGR1	OID20678	ENSG00000027697	C	bipolar	<0.8	not_MHC	UKB	cis_only	0.802846	Not_qualifying_for_tier
rs2277922	Wald ratio	1	0.0787587	0.22024	0.907965	0.778087	1.05952	TRUE	2.43803e-36	TRUE	NA	NA	NA	NA	NA	NA	IL12RB1	OID20486	ENSG00000096996	C	schizophrenia	<0.8	not_MHC	UKB	cis_only	0.802846	Not_qualifying_for_tier
rs705379	Wald ratio	1	0.00922298	0.222478	1.01132	0.993198	1.02976	TRUE	9.42649e-184	TRUE	NA	NA	NA	NA	NA	NA	PON3	OID20777	ENSG00000105852	C	alzheimers	<0.8	not_MHC	UKB	cis_only	0.802846	Not_qualifying_for_tier
rs11064881	Wald ratio	1	0.1821	0.221883	0.800562	0.560258	1.14394	TRUE	1.91532e-34	TRUE	NA	NA	NA	NA	NA	NA	PRKAB1	OID20444	ENSG00000111725	C	anxiety_cc	<0.8	not_MHC	UKB	cis_only	0.802846	Not_qualifying_for_tier
rs2588346	Wald ratio	1	0.0281767	0.220275	0.966051	0.914146	1.0209	TRUE	5.20895e-169	TRUE	NA	NA	NA	NA	NA	NA	PRR4	OID30607	ENSG00000111215	C	adhd	<0.8	not_MHC	UKB	cis_only	0.802846	Not_qualifying_for_tier
rs75207237	Wald ratio	1	0.0165916	0.221415	1.0205	0.987843	1.05423	TRUE	1.04207e-148	TRUE	NA	NA	NA	NA	NA	NA	SFRP4	OID30648	ENSG00000106483	C	depression_Als_ukb_included	<0.8	not_MHC	UKB	cis_only	0.802846	Not_qualifying_for_tier
rs7569084	Wald ratio	1	0.132345	0.222015	1.17541	0.90685	1.52351	TRUE	4.09343e-18	TRUE	NA	NA	NA	NA	NA	NA	SPRED2	OID30423	ENSG00000198369	C	bipolar	<0.8	not_MHC	UKB	cis_only	0.802846	Not_qualifying_for_tier
rs1667229	Wald ratio	1	0.0187045	0.226806	0.977647	0.942455	1.01415	TRUE	1.47427e-54	TRUE	NA	NA	NA	NA	NA	NA	TTR	OID30782	ENSG00000118271	C	alzheimers	<0.8	not_MHC	UKB	cis_only	0.802846	Not_qualifying_for_tier
rs660442	Wald ratio	1	0.288976	0.222305	0.702807	0.398892	1.23828	TRUE	7.34805e-10	TRUE	NA	NA	NA	NA	NA	NA	VEGFB	OID30554	ENSG00000173511	C	anxiety_cc	<0.8	not_MHC	UKB	cis_only	0.802846	Not_qualifying_for_tier
rs149654154,rs3745185	Inverse variance weighted	2	0.056271	0.226027	0.934144	0.836594	1.04307	TRUE	6.82601e-100	TRUE	1.48184	1	0.223487	NA	NA	NA	BABAM1	NA	ENSG00000105393	C,C	asd	<0.8	not_MHC	EQTLGEN	cis_only	0.802846	Not_qualifying_for_tier
rs8003430,rs8193032	Inverse variance weighted	2	0.0123267	0.223447	0.985105	0.96159	1.0092	TRUE	7.92401e-40	TRUE	0.971108	1	0.324404	NA	NA	NA	GMPR2	NA	ENSG00000100938	C,C	alzheimers	<0.8	not_MHC	EQTLGEN	cis_only	0.802846	Not_qualifying_for_tier
rs6906662,rs9273500	Inverse variance weighted	2	0.0133919	0.222006	0.983779	0.958292	1.00994	TRUE	1.7337e-41	TRUE	0.0168734	1	0.896647	NA	NA	NA	HLA-DRA	NA	ENSG00000204287	C,C	alzheimers	<0.8	caution_MHC	EQTLGEN	cis_only	0.802846	Not_qualifying_for_tier
rs12094257,rs41268133	Inverse variance weighted	2	0.0887103	0.222673	1.11425	0.936417	1.32584	TRUE	4.01838e-61	TRUE	2.62532	1	0.105171	NA	NA	NA	IFNLR1	NA	ENSG00000185436	C,C	asd	<0.8	not_MHC	EQTLGEN	cis_only	0.802846	Not_qualifying_for_tier
rs7579737,rs933493	Inverse variance weighted	2	0.00576659	0.206679	1.00731	0.995987	1.01876	TRUE	0	TRUE	0.749501	1	0.386634	NA	NA	NA	IL18R1	OID20652	ENSG00000115604	C,C	depression_Als_ukb_included	<0.8	not_MHC	UKB	cis_only	0.79296	Not_qualifying_for_tier
rs3980213,rs78707317	Inverse variance weighted	2	0.0390349	0.220401	1.049	0.971735	1.13241	TRUE	2.30793e-108	TRUE	0.656025	1	0.417967	NA	NA	NA	INHBB	NA	ENSG00000163083	C,C	asd	<0.8	not_MHC	EQTLGEN	cis_only	0.802846	Not_qualifying_for_tier
rs11053674,rs7963011	Inverse variance weighted	2	0.0256592	0.22315	0.969226	0.921687	1.01922	TRUE	7.44776e-184	TRUE	0.323926	1	0.569258	NA	NA	NA	KLRD1	NA	ENSG00000134539	C,C	adhd	<0.8	not_MHC	EQTLGEN	cis_only	0.802846	Not_qualifying_for_tier
rs17318955,rs4909942	Inverse variance weighted	2	0.105721	0.221665	1.13792	0.924955	1.39992	TRUE	8.81039e-35	TRUE	0.0224234	1	0.880966	NA	NA	NA	LYVE1	NA	ENSG00000133800	C,C	anxiety_cc	<0.8	not_MHC	EQTLGEN	cis_only	0.802846	Not_qualifying_for_tier
rs16904078,rs7825222	Inverse variance weighted	2	0.0773779	0.222815	1.09892	0.944281	1.27889	TRUE	1.60613e-79	TRUE	0.738022	1	0.390295	NA	NA	NA	NBN	NA	ENSG00000104320	C,C	anxiety_cc	<0.8	not_MHC	EQTLGEN	cis_only	0.802846	Not_qualifying_for_tier
rs11657442,rs117431114,rs2661611	Inverse variance weighted	3	0.02194	0.22441	1.02701	0.983785	1.07214	TRUE	7.74703e-246	TRUE	2.08033	2	0.353396	-0.0323916	0.022566	0.387373	SDK2	NA	ENSG00000069188	C,C,C	adhd	<0.8	not_MHC	EQTLGEN	cis_only	0.802846	Not_qualifying_for_tier
rs1944270,rs2135434	Inverse variance weighted	2	0.0193169	0.22422	1.02376	0.985719	1.06326	TRUE	1.1986e-215	TRUE	0.255949	1	0.612917	NA	NA	NA	SERPINB8	NA	ENSG00000166401	C,C	schizophrenia	<0.8	not_MHC	EQTLGEN	cis_only	0.802846	Not_qualifying_for_tier
rs11265461,rs61801562	Inverse variance weighted	2	0.0965788	0.22301	1.12489	0.930897	1.35932	TRUE	1.41575e-40	TRUE	0.0241281	1	0.87656	NA	NA	NA	SLAMF1	NA	ENSG00000117090	C,C	anxiety_cc	<0.8	not_MHC	EQTLGEN	cis_only	0.802846	Not_qualifying_for_tier
rs10407208,rs6509222,rs8103655	Inverse variance weighted	3	0.00536213	0.22384	1.00654	0.996021	1.01718	TRUE	1.30403e-285	TRUE	2.47673	2	0.289857	0.00559778	0.00364959	0.367813	VASP	NA	ENSG00000125753	C,C,C	alzheimers	<0.8	not_MHC	EQTLGEN	cis_only	0.802846	Not_qualifying_for_tier
rs11756444,rs215011,rs9379946,rs9467729	Inverse variance weighted	4	0.0185997	0.226682	1.02274	0.986128	1.06071	TRUE	0	TRUE	1.18876	3	0.755703	0.0388286	0.0374194	0.408425	BTN3A2	NA	ENSG00000186470	C,T,T,C	asd	<0.8	caution_MHC	EQTLGEN	cis_trans	0.802846	Not_qualifying_for_tier
rs149110519,rs17217845,rs3759303	Inverse variance weighted	3	0.0561552	0.223968	0.933992	0.836648	1.04266	TRUE	6.77701e-282	TRUE	12.4347	2	0.00199448	-0.0326071	0.0243473	0.408313	CKAP4	NA	ENSG00000136026	T,C,C	schizophrenia	<0.8	not_MHC	EQTLGEN	cis_trans	0.802846	Not_qualifying_for_tier
rs2331816,rs4676688,rs56343977,rs7630625,rs9882772	Inverse variance weighted	5	0.0645073	0.222859	0.92438	0.814593	1.04896	TRUE	2.23118e-159	TRUE	5.54757	4	0.23558	0.0550596	0.0250462	0.115353	HCLS1	NA	ENSG00000180353	C,C,C,T,T	anxiety_cc	<0.8	not_MHC	EQTLGEN	cis_trans	0.802846	Not_qualifying_for_tier
rs1354034,rs6726571	Inverse variance weighted	2	0.0359948	0.222632	0.957052	0.891859	1.02701	TRUE	1.8426e-90	TRUE	0.231775	1	0.630211	NA	NA	NA	NCK2	NA	ENSG00000071051	T,C	adhd	<0.8	not_MHC	EQTLGEN	cis_trans	0.802846	Not_qualifying_for_tier
rs1034458,rs6592965	Inverse variance weighted	2	0.0609531	0.223837	0.928539	0.823979	1.04637	TRUE	1.54998e-40	TRUE	0.80303	1	0.370189	NA	NA	NA	PRR5	NA	ENSG00000186654	C,T	adhd	<0.8	not_MHC	EQTLGEN	cis_trans	0.802846	Not_qualifying_for_tier
rs11773041,rs142790188,rs2240382,rs8026803	Inverse variance weighted	4	0.00726728	0.226378	0.991247	0.977228	1.00547	TRUE	3.5526e-246	TRUE	0.840798	3	0.839686	-0.00251008	0.00464531	0.643082	SCRN1	NA	ENSG00000136193	C,C,C,T	depression_Als_ukb_included	<0.8	not_MHC	EQTLGEN	cis_trans	0.802846	Not_qualifying_for_tier
rs12943466,rs28453840,rs4917014	Inverse variance weighted	3	0.124091	0.222396	1.16348	0.912283	1.48384	TRUE	5.86231e-30	TRUE	2.4439	2	0.294656	0.110969	0.14073	0.574928	SERPINF1	NA	ENSG00000132386	C,T,T	anxiety_cc	<0.8	not_MHC	EQTLGEN	cis_trans	0.802846	Not_qualifying_for_tier
rs149192849,rs653178,rs73165107,rs75743846	Inverse variance weighted	4	0.0110504	0.226231	1.01346	0.991748	1.03565	TRUE	1.88572e-145	TRUE	3.59352	3	0.308834	0.00114655	0.00561343	0.857056	TNFRSF13C	NA	ENSG00000159958	C,T,C,C	depression_Als_ukb_included	<0.8	not_MHC	EQTLGEN	cis_trans	0.802846	Not_qualifying_for_tier
rs3788279	Wald ratio	1	0.0543612	0.221719	0.935731	0.841158	1.04094	TRUE	9.87563e-40	TRUE	NA	NA	NA	NA	NA	NA	BID	NA	ENSG00000015475	C	adhd	<0.8	not_MHC	EQTLGEN	cis_only	0.802846	Not_qualifying_for_tier
rs78730163	Wald ratio	1	0.0440954	0.220741	0.947434	0.868989	1.03296	TRUE	4.40188e-62	TRUE	NA	NA	NA	NA	NA	NA	CRISP3	NA	ENSG00000096006	C	adhd	<0.8	not_MHC	EQTLGEN	cis_only	0.802846	Not_qualifying_for_tier
rs2878298	Wald ratio	1	0.0253028	0.22568	1.03113	0.981241	1.08356	TRUE	9.27264e-25	TRUE	NA	NA	NA	NA	NA	NA	DAG1	NA	ENSG00000173402	C	depression_Als_ukb_included	<0.8	not_MHC	EQTLGEN	cis_only	0.802846	Not_qualifying_for_tier
rs8013742	Wald ratio	1	0.0194668	0.222385	0.976526	0.939969	1.01451	TRUE	1.30223e-109	TRUE	NA	NA	NA	NA	NA	NA	GLRX5	NA	ENSG00000182512	C	alzheimers	<0.8	not_MHC	EQTLGEN	cis_only	0.802846	Not_qualifying_for_tier
rs72950883	Wald ratio	1	0.0134121	0.220665	1.01656	0.990187	1.04364	TRUE	1.96873e-42	TRUE	NA	NA	NA	NA	NA	NA	IL1RN	NA	ENSG00000136689	C	alzheimers	<0.8	not_MHC	EQTLGEN	cis_only	0.802846	Not_qualifying_for_tier
rs255056	Wald ratio	1	0.0429983	0.220951	0.948731	0.872052	1.03215	TRUE	4.41106e-93	TRUE	NA	NA	NA	NA	NA	NA	LCAT	NA	ENSG00000213398	C	asd	<0.8	not_MHC	EQTLGEN	cis_only	0.802846	Not_qualifying_for_tier
rs7100800	Wald ratio	1	0.0339462	0.222794	0.95946	0.8977	1.02547	TRUE	8.53908e-94	TRUE	NA	NA	NA	NA	NA	NA	MRPS16	NA	ENSG00000182180	C	schizophrenia	<0.8	not_MHC	EQTLGEN	cis_only	0.802846	Not_qualifying_for_tier
rs140746667	Wald ratio	1	0.05757	0.221741	1.07288	0.958398	1.20103	TRUE	2.54061e-32	TRUE	NA	NA	NA	NA	NA	NA	MST1	NA	ENSG00000173531	C	schizophrenia	<0.8	not_MHC	EQTLGEN	cis_only	0.802846	Not_qualifying_for_tier
rs9290469	Wald ratio	1	0.0493221	0.222835	0.941647	0.854878	1.03722	TRUE	3.63894e-59	TRUE	NA	NA	NA	NA	NA	NA	PROS1	NA	ENSG00000184500	C	bipolar	<0.8	not_MHC	EQTLGEN	cis_only	0.802846	Not_qualifying_for_tier
rs1034458	Wald ratio	1	0.0947623	0.224983	1.12185	0.931694	1.35083	TRUE	7.72981e-20	TRUE	NA	NA	NA	NA	NA	NA	PRR5	NA	ENSG00000186654	C	asd	<0.8	not_MHC	EQTLGEN	cis_only	0.802846	Not_qualifying_for_tier
rs17146312	Wald ratio	1	0.0563424	0.222898	1.07109	0.959102	1.19615	TRUE	3.24485e-54	TRUE	NA	NA	NA	NA	NA	NA	WASL	NA	ENSG00000106299	C	asd	<0.8	not_MHC	EQTLGEN	cis_only	0.802846	Not_qualifying_for_tier
rs10014399,rs62348931,rs62350344	Inverse variance weighted	3	0.0194548	0.220631	0.976452	0.93992	1.0144	TRUE	1.59864e-72	TRUE	0.58321	2	0.747064	0.0139262	0.0187107	0.592667	F11	NA	ENSG00000088926	C,C,C	bipolar	<0.8	not_MHC	METABRAIN	cis_only	0.802846	Not_qualifying_for_tier
rs6567407,rs6567408	Inverse variance weighted	2	0.0406584	0.223161	1.05078	0.970289	1.13794	TRUE	8.66303e-20	TRUE	1.21006	1	0.271321	NA	NA	NA	SERPINB8	NA	ENSG00000166401	C,C	bipolar	<0.8	not_MHC	METABRAIN	cis_only	0.802846	Not_qualifying_for_tier
rs17104890,rs8003066	Inverse variance weighted	2	0.00987897	0.221453	1.01215	0.992742	1.03194	TRUE	1.20955e-14	TRUE	0.866802	1	0.351842	NA	NA	NA	VASH1	NA	ENSG00000071246	C,C	alzheimers	<0.8	not_MHC	METABRAIN	cis_only	0.802846	Not_qualifying_for_tier
rs11791543	Wald ratio	1	0.0330429	0.226425	0.960819	0.900565	1.0251	TRUE	6.11759e-22	TRUE	NA	NA	NA	NA	NA	NA	ANGPTL2	NA	ENSG00000136859	C	schizophrenia	<0.8	not_MHC	METABRAIN	cis_only	0.802846	Not_qualifying_for_tier
rs4848393	Wald ratio	1	0.024892	0.221039	0.969997	0.923809	1.0185	TRUE	2.50724e-35	TRUE	NA	NA	NA	NA	NA	NA	BCL2L11	NA	ENSG00000153094	C	schizophrenia	<0.8	not_MHC	METABRAIN	cis_only	0.802846	Not_qualifying_for_tier
rs13058451	Wald ratio	1	0.0237826	0.22257	1.02943	0.982548	1.07855	TRUE	6.43216e-112	TRUE	NA	NA	NA	NA	NA	NA	BID	NA	ENSG00000015475	C	asd	<0.8	not_MHC	METABRAIN	cis_only	0.802846	Not_qualifying_for_tier
rs117567726	Wald ratio	1	0.0312566	0.22317	1.03881	0.977079	1.10444	TRUE	1.90277e-20	TRUE	NA	NA	NA	NA	NA	NA	BLNK	NA	ENSG00000095585	C	schizophrenia	<0.8	not_MHC	METABRAIN	cis_only	0.802846	Not_qualifying_for_tier
rs3776526	Wald ratio	1	0.23345	0.226017	1.32662	0.839517	2.09635	TRUE	4.79398e-07	TRUE	NA	NA	NA	NA	NA	NA	C9	NA	ENSG00000113600	C	anxiety_cc	<0.8	not_MHC	METABRAIN	cis_only	0.802846	Not_qualifying_for_tier
rs7774350	Wald ratio	1	0.0466207	0.222841	1.05848	0.966044	1.15975	TRUE	2.43319e-91	TRUE	NA	NA	NA	NA	NA	NA	CD83	NA	ENSG00000112149	C	anxiety_cc	<0.8	not_MHC	METABRAIN	cis_only	0.802846	Not_qualifying_for_tier
rs1313994	Wald ratio	1	0.0336725	0.224038	0.959886	0.89858	1.02537	TRUE	4.84883e-18	TRUE	NA	NA	NA	NA	NA	NA	CFB	NA	ENSG00000243649	C	schizophrenia	<0.8	caution_MHC	METABRAIN	cis_only	0.802846	Not_qualifying_for_tier
rs6450345	Wald ratio	1	0.00662531	0.226783	1.00804	0.995035	1.02122	TRUE	6.68595e-71	TRUE	NA	NA	NA	NA	NA	NA	DDX4	NA	ENSG00000152670	C	depression_Als_ukb_included	<0.8	not_MHC	METABRAIN	cis_only	0.802846	Not_qualifying_for_tier
rs7503161	Wald ratio	1	0.0203617	0.22516	1.025	0.984903	1.06674	TRUE	5.20064e-60	TRUE	NA	NA	NA	NA	NA	NA	EIF5A	NA	ENSG00000132507	C	schizophrenia	<0.8	not_MHC	METABRAIN	cis_only	0.802846	Not_qualifying_for_tier
rs9749225	Wald ratio	1	0.00650613	0.225459	0.992145	0.979573	1.00488	TRUE	6.57631e-43	TRUE	NA	NA	NA	NA	NA	NA	GIPR	NA	ENSG00000010310	C	alzheimers	<0.8	not_MHC	METABRAIN	cis_only	0.802846	Not_qualifying_for_tier
rs748968	Wald ratio	1	0.0180595	0.225229	0.978337	0.944312	1.01359	TRUE	2.6123e-09	TRUE	NA	NA	NA	NA	NA	NA	GMPR	NA	ENSG00000137198	C	depression_Als_ukb_included	<0.8	not_MHC	METABRAIN	cis_only	0.802846	Not_qualifying_for_tier
rs1055711	Wald ratio	1	0.0162673	0.223772	0.980404	0.949638	1.01217	TRUE	1.65283e-126	TRUE	NA	NA	NA	NA	NA	NA	HGFAC	NA	ENSG00000109758	C	bipolar	>=0.8	not_MHC	METABRAIN	cis_only	0.802846	Not_qualifying_for_tier
rs2717538	Wald ratio	1	0.0450819	0.226379	0.946923	0.866843	1.0344	TRUE	2.07667e-114	TRUE	NA	NA	NA	NA	NA	NA	IL7	NA	ENSG00000104432	C	anxiety_cc	<0.8	not_MHC	METABRAIN	cis_only	0.802846	Not_qualifying_for_tier
rs26681	Wald ratio	1	0.0300979	0.224867	1.0372	0.977788	1.10023	TRUE	1.1864e-23	TRUE	NA	NA	NA	NA	NA	NA	ITGA2	NA	ENSG00000164171	C	schizophrenia	<0.8	not_MHC	METABRAIN	cis_only	0.802846	Not_qualifying_for_tier
rs141646889	Wald ratio	1	0.0638783	0.226433	1.08033	0.953196	1.22442	TRUE	3.12468e-13	TRUE	NA	NA	NA	NA	NA	NA	LRIG3	NA	ENSG00000139263	C	asd	<0.8	not_MHC	METABRAIN	cis_only	0.802846	Not_qualifying_for_tier
rs146032823	Wald ratio	1	0.0448367	0.22668	1.0557	0.966886	1.15268	TRUE	8.82252e-15	TRUE	NA	NA	NA	NA	NA	NA	OMD	NA	ENSG00000127083	C	adhd	<0.8	not_MHC	METABRAIN	cis_only	0.802846	Not_qualifying_for_tier
rs337370	Wald ratio	1	0.0334265	0.223686	1.04151	0.975463	1.11203	TRUE	1.72206e-27	TRUE	NA	NA	NA	NA	NA	NA	PDLIM7	NA	ENSG00000196923	C	adhd	<0.8	not_MHC	METABRAIN	cis_only	0.802846	Not_qualifying_for_tier
rs28362944	Wald ratio	1	0.0250642	0.222365	1.03106	0.98163	1.08297	TRUE	7.68913e-53	TRUE	NA	NA	NA	NA	NA	NA	SERPING1	NA	ENSG00000149131	C	bipolar	<0.8	not_MHC	METABRAIN	cis_only	0.802846	Not_qualifying_for_tier
rs12941509	Wald ratio	1	0.0539539	0.225006	1.06765	0.960515	1.18674	TRUE	1.15789e-19	TRUE	NA	NA	NA	NA	NA	NA	TNFSF12	NA	ENSG00000239697	C	asd	<0.8	not_MHC	METABRAIN	cis_only	0.802846	Not_qualifying_for_tier
rs757158	Wald ratio	1	0.0586601	0.22279	1.07413	0.957472	1.20501	TRUE	1.22369e-13	TRUE	NA	NA	NA	NA	NA	NA	PON1	NA	ENSG00000005421	C	asd	NA	no_MHC	ROSMAP	cis_only	0.802846	Not_qualifying_for_tier
rs141950547,rs148565219,rs6749661,rs8176741,rs9411378	Inverse variance weighted	5	0.0214082	0.227241	0.974481	0.934438	1.01624	TRUE	0	TRUE	5.78984	4	0.215403	0.000559533	0.0153621	0.973233	ADAM23	OID20651	ENSG00000114948	C,C,C,T,T	schizophrenia	<0.8	not_MHC	UKB	cis_trans	0.802959	Not_qualifying_for_tier
rs78744936	Wald ratio	1	0.0668384	0.227171	1.08407	0.950959	1.2358	TRUE	1.76384e-109	TRUE	NA	NA	NA	NA	NA	NA	SHBG	OID30685	ENSG00000129214	C	asd	<0.8	not_MHC	UKB	cis_only	0.802959	Not_qualifying_for_tier
rs114627099,rs118167380,rs142951552,rs73218030	Inverse variance weighted	4	0.0321099	0.227368	0.96198	0.903303	1.02447	TRUE	5.38426e-197	TRUE	0.958296	3	0.811342	0.01343	0.0272258	0.670656	SAMD9L	NA	ENSG00000177409	C,C,C,C	asd	<0.8	not_MHC	EQTLGEN	cis_only	0.802959	Not_qualifying_for_tier
rs66730925,rs7020757,rs7035393	Inverse variance weighted	3	0.00885682	0.227334	1.01075	0.993355	1.02845	TRUE	3.79586e-204	TRUE	0.450728	2	0.798226	-0.00163621	0.00405116	0.755632	TXN	NA	ENSG00000136810	C,C,C	depression_Als_ukb_included	<0.8	not_MHC	EQTLGEN	cis_only	0.802959	Not_qualifying_for_tier
rs12485738,rs34105297	Inverse variance weighted	2	0.147404	0.227415	1.19473	0.894949	1.59494	TRUE	2.35388e-21	TRUE	1.69602	1	0.192809	NA	NA	NA	ACTN4	NA	ENSG00000130402	T,C	anxiety_cc	<0.8	not_MHC	EQTLGEN	cis_trans	0.802959	Not_qualifying_for_tier
rs36518	Wald ratio	1	0.0317533	0.227328	0.962391	0.904321	1.02419	TRUE	3.61665e-21	TRUE	NA	NA	NA	NA	NA	NA	SIGLEC10	NA	ENSG00000142512	C	schizophrenia	<0.8	not_MHC	METABRAIN	cis_only	0.802959	Not_qualifying_for_tier
rs61499243	Wald ratio	1	0.0412633	0.227613	0.951434	0.877515	1.03158	TRUE	2.16508e-26	TRUE	NA	NA	NA	NA	NA	NA	PPL	OID30564	ENSG00000118898	C	depression_Als_ukb_included	<0.8	not_MHC	UKB	cis_only	0.803452	Not_qualifying_for_tier
rs10191964	Wald ratio	1	0.00441906	0.227711	1.00534	0.996675	1.01409	TRUE	1.26504e-77	TRUE	NA	NA	NA	NA	NA	NA	TP53I3	NA	ENSG00000115129	C	alzheimers	<0.8	not_MHC	METABRAIN	cis_only	0.803592	Not_qualifying_for_tier
rs3008980,rs80232536	Inverse variance weighted	2	0.0514144	0.228092	1.06393	0.96194	1.17673	TRUE	0	TRUE	2.74584	1	0.0975076	NA	NA	NA	UROD	OID30603	ENSG00000126088	C,C	bipolar	<0.8	not_MHC	UKB	cis_only	0.803738	Not_qualifying_for_tier
rs114812857,rs185774696,rs3999458,rs72836448,rs77011376	Inverse variance weighted	5	0.0558446	0.2281	1.06962	0.958728	1.19335	TRUE	0	TRUE	18.3436	4	0.00105712	0.0904307	0.0624617	0.2435	BTN3A2	OID20540	ENSG00000186470	T,T,C,C,T	bipolar	<0.8	not_MHC	UKB	cis_trans	0.803738	Not_qualifying_for_tier
rs117033653,rs117089393,rs1260326,rs1968041,rs417793	Inverse variance weighted	5	0.00494082	0.228031	1.00597	0.996279	1.01576	TRUE	0	TRUE	4.64139	4	0.32611	0.00189286	0.00258789	0.517472	FGL1	OID30702	ENSG00000104760	C,C,T,C,C	alzheimers	<0.8	not_MHC	UKB	cis_trans	0.803738	Not_qualifying_for_tier
rs28595197,rs7840859	Inverse variance weighted	2	0.199205	0.227839	1.27154	0.860525	1.87887	TRUE	2.70697e-15	TRUE	8.68883	1	0.00320166	NA	NA	NA	BNIP3L	NA	ENSG00000104765	C,C	schizophrenia	<0.8	not_MHC	EQTLGEN	cis_only	0.803738	Not_qualifying_for_tier
rs113135335,rs149007767,rs56388170	Inverse variance weighted	3	0.0466283	0.228023	1.05782	0.965429	1.15905	TRUE	1.38801e-60	TRUE	2.00349	2	0.367237	-0.0120769	0.0281946	0.742362	BCL2L11	NA	ENSG00000153094	C,T,T	bipolar	<0.8	not_MHC	EQTLGEN	cis_trans	0.803738	Not_qualifying_for_tier
rs897751	Wald ratio	1	0.111799	0.228067	1.14426	0.919092	1.42459	TRUE	1.3154e-43	TRUE	NA	NA	NA	NA	NA	NA	IL12RB1	NA	ENSG00000096996	C	anxiety_cc	<0.8	not_MHC	EQTLGEN	cis_only	0.803738	Not_qualifying_for_tier
rs72642432	Wald ratio	1	0.059805	0.228236	1.07472	0.955847	1.20838	TRUE	1.48027e-73	TRUE	NA	NA	NA	NA	NA	NA	PSTPIP2	OID30596	ENSG00000152229	C	adhd	<0.8	not_MHC	UKB	cis_only	0.804015	Not_qualifying_for_tier
rs62112192	Wald ratio	1	0.0397314	0.228373	0.953268	0.881851	1.03047	TRUE	1.9111e-169	TRUE	NA	NA	NA	NA	NA	NA	NPHS1	OID30540	ENSG00000161270	C	adhd	<0.8	not_MHC	UKB	cis_only	0.804294	Not_qualifying_for_tier
rs10801908	Wald ratio	1	0.0116188	0.228483	0.986105	0.963902	1.00882	TRUE	9.30278e-105	TRUE	NA	NA	NA	NA	NA	NA	CD58	OID20716	ENSG00000116815	C	alzheimers	<0.8	not_MHC	UKB	cis_only	0.804476	Not_qualifying_for_tier
rs11650885,rs1260326,rs2559851,rs28929474	Inverse variance weighted	4	0.105515	0.229205	1.13527	0.923175	1.3961	TRUE	1.70584e-37	TRUE	5.33321	3	0.148962	-0.0420869	0.0213397	0.187335	GLA	OID30594	ENSG00000102393	T,T,T,T	adhd	<0.8	not_MHC	UKB	cis_trans	0.804969	Not_qualifying_for_tier
rs601338,rs72802342,rs7470777	Inverse variance weighted	3	0.0419165	0.229446	1.05167	0.968718	1.14171	TRUE	1.13287e-222	TRUE	1.18351	2	0.553354	0.00546037	0.0281346	0.877962	PNLIP	OID30693	ENSG00000175535	T,T,T	asd	<0.8	not_MHC	UKB	cis_trans	0.804969	Not_qualifying_for_tier
rs1354034,rs2393967,rs4135159	Inverse variance weighted	3	0.325423	0.229223	1.47887	0.78149	2.79856	TRUE	1.75081e-08	TRUE	0.882471	2	0.643241	-0.0513247	0.0767003	0.624569	TXN	OID30670	ENSG00000136810	T,T,C	anxiety_cc	<0.8	not_MHC	UKB	cis_trans	0.804969	Not_qualifying_for_tier
rs2010871	Wald ratio	1	0.0350633	0.228828	1.0431	0.973819	1.1173	TRUE	2.82408e-182	TRUE	NA	NA	NA	NA	NA	NA	ANGPTL4	OID20703	ENSG00000167772	C	bipolar	<0.8	not_MHC	UKB	cis_only	0.804969	Not_qualifying_for_tier
rs696766	Wald ratio	1	0.155192	0.229014	1.20524	0.889144	1.63372	TRUE	1.23261e-19	TRUE	NA	NA	NA	NA	NA	NA	C9	OID30698	ENSG00000113600	C	asd	<0.8	not_MHC	UKB	cis_only	0.804969	Not_qualifying_for_tier
rs2306022	Wald ratio	1	0.126547	0.229552	1.16422	0.908479	1.49194	TRUE	2.68442e-52	TRUE	NA	NA	NA	NA	NA	NA	ITGA11	OID20581	ENSG00000137809	C	anxiety_cc	<0.8	not_MHC	UKB	cis_only	0.804969	Not_qualifying_for_tier
rs3731828	Wald ratio	1	0.0595688	0.229329	1.07423	0.955856	1.20727	TRUE	2.20252e-84	TRUE	NA	NA	NA	NA	NA	NA	VAMP8	OID30555	ENSG00000118640	C	bipolar	<0.8	not_MHC	UKB	cis_only	0.804969	Not_qualifying_for_tier
rs3952	Wald ratio	1	0.0427473	0.228838	0.94986	0.873519	1.03287	TRUE	1.24152e-121	TRUE	NA	NA	NA	NA	NA	NA	ICA1	OID20484	ENSG00000003147	TRUE	schizophrenia	<0.8	not_MHC	UKB	cis_trans	0.804969	Not_qualifying_for_tier
rs115035719,rs11724396	Inverse variance weighted	2	0.0634883	0.229228	1.07932	0.953037	1.22235	TRUE	9.0703e-42	TRUE	1.06715	1	0.30159	NA	NA	NA	GNPDA2	NA	ENSG00000163281	C,C	asd	<0.8	not_MHC	EQTLGEN	cis_only	0.804969	Not_qualifying_for_tier
rs111497883,rs7192880	Inverse variance weighted	2	0.0377485	0.229009	0.955607	0.887457	1.02899	TRUE	9.21339e-85	TRUE	0.366564	1	0.544883	NA	NA	NA	PRSS22	NA	ENSG00000005001	C,C	bipolar	<0.8	not_MHC	EQTLGEN	cis_only	0.804969	Not_qualifying_for_tier
rs140654574,rs16880165	Inverse variance weighted	2	0.0150165	0.229165	0.982105	0.95362	1.01144	TRUE	6.04721e-226	TRUE	2.8726	1	0.0900995	NA	NA	NA	FST	NA	ENSG00000134363	C,T	depression_Als_ukb_included	<0.8	not_MHC	EQTLGEN	cis_trans	0.804969	Not_qualifying_for_tier
rs45457097	Wald ratio	1	0.0584651	0.229519	1.07278	0.956629	1.20303	TRUE	3.11526e-18	TRUE	NA	NA	NA	NA	NA	NA	LTA	NA	ENSG00000226979	C	asd	<0.8	caution_MHC	METABRAIN	cis_only	0.804969	Not_qualifying_for_tier
rs607824	Wald ratio	1	0.0276733	0.229446	0.96729	0.916222	1.0212	TRUE	1.37132e-11	TRUE	NA	NA	NA	NA	NA	NA	NECTIN1	NA	ENSG00000110400	C	alzheimers	<0.8	not_MHC	METABRAIN	cis_only	0.804969	Not_qualifying_for_tier
rs1480931	Wald ratio	1	0.0320337	0.229224	1.03927	0.976022	1.10661	TRUE	4.21053e-56	TRUE	NA	NA	NA	NA	NA	NA	PDE5A	NA	ENSG00000138735	C	asd	<0.8	not_MHC	METABRAIN	cis_only	0.804969	Not_qualifying_for_tier
rs11493503	Wald ratio	1	0.0511499	0.229324	1.06342	0.961975	1.17556	TRUE	1.00226e-08	TRUE	NA	NA	NA	NA	NA	NA	TRIM21	NA	ENSG00000132109	C	schizophrenia	<0.8	not_MHC	METABRAIN	cis_only	0.804969	Not_qualifying_for_tier
rs17624006	Wald ratio	1	0.0355152	0.229441	0.958216	0.893783	1.02729	TRUE	3.61199e-21	TRUE	NA	NA	NA	NA	NA	NA	PI16	NA	ENSG00000164530	C	bipolar	NA	no_MHC	ROSMAP	cis_only	0.804969	Not_qualifying_for_tier
rs10932916,rs11244035,rs75444660	Inverse variance weighted	3	0.0239082	0.230178	0.97172	0.927236	1.01834	TRUE	0	TRUE	0.808248	2	0.667561	0.000453376	0.0132446	0.978216	EPHA4	OID30622	ENSG00000116106	C,T,T	bipolar	<0.8	not_MHC	UKB	cis_trans	0.80601	Not_qualifying_for_tier
rs146201210	Wald ratio	1	0.284463	0.230038	1.40696	0.805641	2.45709	TRUE	4.40295e-13	TRUE	NA	NA	NA	NA	NA	NA	IL7	OID20535	ENSG00000104432	C	anxiety_cc	<0.8	not_MHC	UKB	cis_only	0.80601	Not_qualifying_for_tier
rs3731828	Wald ratio	1	0.0884854	0.22993	0.899218	0.75604	1.06951	TRUE	1.67892e-50	TRUE	NA	NA	NA	NA	NA	NA	VAMP8	OID30555	ENSG00000118640	C	asd	<0.8	not_MHC	UKB	cis_only	0.80601	Not_qualifying_for_tier
rs34118068	Wald ratio	1	1.38328	0.230097	0.190123	0.0126346	2.86092	TRUE	7.36133e-09	TRUE	NA	NA	NA	NA	NA	NA	IL13	OID20430	ENSG00000169194	TRUE	anxiety_cc	<0.8	not_MHC	UKB	cis_trans	0.80601	Not_qualifying_for_tier
rs61171418	Wald ratio	1	0.0896572	0.230004	1.11362	0.934159	1.32757	TRUE	4.1537e-15	TRUE	NA	NA	NA	NA	NA	NA	THSD1	NA	ENSG00000136114	C	adhd	<0.8	not_MHC	EQTLGEN	cis_only	0.80601	Not_qualifying_for_tier
rs111863139,rs7594497	Inverse variance weighted	2	0.0446433	0.230197	0.947844	0.868432	1.03452	TRUE	2.89821e-28	TRUE	0.114811	1	0.734732	NA	NA	NA	PNPT1	NA	ENSG00000138035	C,C	asd	<0.8	not_MHC	METABRAIN	cis_only	0.80601	Not_qualifying_for_tier
rs17580,rs28929474	Inverse variance weighted	2	0.0509922	0.230402	0.940676	0.851206	1.03955	TRUE	5.93759e-155	TRUE	0.0201653	1	0.887076	NA	NA	NA	SERPINA1	OID30750	ENSG00000197249	C,C	bipolar	<0.8	not_MHC	UKB	cis_only	0.806319	Not_qualifying_for_tier
rs17580,rs28929474	Inverse variance weighted	2	0.0509922	0.230402	0.940676	0.851206	1.03955	TRUE	5.93759e-155	TRUE	0.0201653	1	0.887076	NA	NA	NA	SERPINA1	OID30750	ENSG00000197249	C,C	bipolar	<0.8	not_MHC	UKB	cis_trans	0.806319	Not_qualifying_for_tier
rs117537850,rs176694,rs56302081,rs7033492	Inverse variance weighted	4	0.0254151	0.230814	1.03092	0.980827	1.08358	TRUE	0	TRUE	0.41158	3	0.93784	-0.00749351	0.025174	0.79403	ABO	OID30675	ENSG00000175164	C,C,C,C	asd	<0.8	not_MHC	UKB	cis_only	0.806805	Not_qualifying_for_tier
rs75207237	Wald ratio	1	0.0490957	0.230674	0.942851	0.856351	1.03809	TRUE	2.6962e-131	TRUE	NA	NA	NA	NA	NA	NA	SFRP4	OID30648	ENSG00000106483	C	adhd	<0.8	not_MHC	UKB	cis_only	0.806805	Not_qualifying_for_tier
rs11603123	Wald ratio	1	0.0814482	0.230676	0.906989	0.773164	1.06398	TRUE	6.17246e-69	TRUE	NA	NA	NA	NA	NA	NA	CLEC4A	OID20573	ENSG00000111729	TRUE	asd	<0.8	not_MHC	UKB	cis_trans	0.806805	Not_qualifying_for_tier
rs11965885,rs1214752,rs78807370	Inverse variance weighted	3	0.00610722	0.230947	1.00734	0.995357	1.01947	TRUE	4.1433e-185	TRUE	0.77299	2	0.679434	0.0019522	0.00248065	0.575537	VEGFA	NA	ENSG00000112715	C,C,C	alzheimers	<0.8	not_MHC	EQTLGEN	cis_only	0.806805	Not_qualifying_for_tier
rs11171739	Wald ratio	1	0.0568311	0.230919	0.934183	0.835711	1.04426	TRUE	2.64301e-52	TRUE	NA	NA	NA	NA	NA	NA	ERBB3	NA	ENSG00000065361	C	asd	<0.8	not_MHC	EQTLGEN	cis_only	0.806805	Not_qualifying_for_tier
rs9420589	Wald ratio	1	0.241913	0.230903	1.33619	0.831662	2.14678	TRUE	1.40261e-07	TRUE	NA	NA	NA	NA	NA	NA	KLRF1	NA	ENSG00000150045	TRUE	anxiety_cc	<0.8	not_MHC	EQTLGEN	cis_trans	0.806805	Not_qualifying_for_tier
rs4233532	Wald ratio	1	0.0370059	0.230948	1.04533	0.972193	1.12396	TRUE	1.33838e-10	TRUE	NA	NA	NA	NA	NA	NA	CASP9	NA	ENSG00000132906	C	depression_Als_ukb_included	NA	no_MHC	ROSMAP	cis_only	0.806805	Not_qualifying_for_tier
rs10858304	Wald ratio	1	0.0116466	0.231319	1.01404	0.991153	1.03745	TRUE	7.44354e-11	TRUE	NA	NA	NA	NA	NA	NA	FCN1	NA	ENSG00000085265	C	alzheimers	<0.8	not_MHC	METABRAIN	cis_only	0.807899	Not_qualifying_for_tier
rs11244054,rs7868232,rs9411492	Inverse variance weighted	3	0.00533631	0.231388	1.00641	0.995936	1.01699	TRUE	0	TRUE	0.0339604	2	0.983163	0.00187964	0.0102559	0.884605	PTPRM	OID20598	ENSG00000173482	T,T,T	alzheimers	<0.8	not_MHC	UKB	cis_trans	0.807935	Not_qualifying_for_tier
rs10801552,rs114508013,rs11575846,rs146280229,rs71538566,rs77795650	Inverse variance weighted	6	0.044113	0.23145	0.948582	0.870012	1.03425	TRUE	0	TRUE	16.3085	5	0.00601639	-0.013518	0.0321225	0.695508	CFB	OID30755	ENSG00000243649	T,C,C,C,T,T	bipolar	<0.8	not_MHC	UKB	cis_trans	0.807949	Not_qualifying_for_tier
rs114508013,rs11575846,rs146280229,rs41285751	Inverse variance weighted	4	0.00656058	0.231966	0.992189	0.979512	1.00503	TRUE	0	TRUE	2.13618	3	0.544629	-0.0148295	0.0389624	0.740116	CFB	OID30755	ENSG00000243649	C,C,C,C	alzheimers	<0.8	caution_MHC	UKB	cis_only	0.808084	Not_qualifying_for_tier
rs111619944,rs114203272,rs12029494,rs139045233,rs187739503,rs419436,rs74550177	Inverse variance weighted	7	0.0191892	0.232543	1.02317	0.985405	1.06239	TRUE	0	TRUE	4.51971	6	0.606712	0.142237	0.113754	0.266485	CFHR4	OID30758	ENSG00000134365	C,C,C,C,C,C,C	bipolar	<0.8	not_MHC	UKB	cis_only	0.808084	Not_qualifying_for_tier
rs12790660,rs28362944	Inverse variance weighted	2	0.117341	0.232123	0.869174	0.690595	1.09393	TRUE	1.84433e-107	TRUE	3.42073	1	0.0643826	NA	NA	NA	SERPING1	OID30777	ENSG00000149131	C,C	asd	<0.8	not_MHC	UKB	cis_only	0.808084	Not_qualifying_for_tier
rs34160075,rs3747207,rs59622577	Inverse variance weighted	3	0.0157401	0.2326	0.981387	0.951573	1.01213	TRUE	7.99821e-148	TRUE	3.44989	2	0.178183	-0.00365393	0.00552267	0.627894	AKR7L	OID30488	ENSG00000211454	T,T,C	alzheimers	<0.8	not_MHC	UKB	cis_trans	0.808084	Not_qualifying_for_tier
rs1395338,rs3129754,rs77542162	Inverse variance weighted	3	0.0690455	0.232003	0.920789	0.804243	1.05422	TRUE	1.8129e-69	TRUE	1.52591	2	0.466286	-0.0152014	0.0191716	0.573206	CCL20	OID20671	ENSG00000115009	C,T,T	adhd	<0.8	not_MHC	UKB	cis_trans	0.808084	Not_qualifying_for_tier
rs35340377,rs6993770,rs94499	Inverse variance weighted	3	0.0469171	0.232312	0.945502	0.862434	1.03657	TRUE	1.37222e-210	TRUE	5.28163	2	0.071303	-0.0216075	0.0236603	0.528849	JAM3	OID30586	ENSG00000166086	T,T,C	schizophrenia	<0.8	not_MHC	UKB	cis_trans	0.808084	Not_qualifying_for_tier
rs1065853,rs112599924,rs41267809,rs41272078,rs41272114,rs71565774,rs73596816	Inverse variance weighted	7	0.0303853	0.232617	0.964381	0.908624	1.02356	TRUE	0	TRUE	6.38705	6	0.381256	-0.00497003	0.0347438	0.891838	LPA	OID30747	ENSG00000198670	T,C,C,C,C,C,C	asd	<0.8	not_MHC	UKB	cis_trans	0.808084	Not_qualifying_for_tier
rs1354034,rs3806631,rs6580981	Inverse variance weighted	3	0.0127302	0.231862	1.01534	0.990316	1.04099	TRUE	8.49403e-171	TRUE	3.47339	2	0.176101	-0.000556413	0.00675003	0.947641	TOP2B	OID30559	ENSG00000077097	T,C,T	alzheimers	<0.8	not_MHC	UKB	cis_trans	0.808084	Not_qualifying_for_tier
rs6081238	Wald ratio	1	0.0586341	0.232603	0.932403	0.831176	1.04596	TRUE	2.52973e-90	TRUE	NA	NA	NA	NA	NA	NA	DTD1	OID30580	ENSG00000125821	C	bipolar	<0.8	not_MHC	UKB	cis_only	0.808084	Not_qualifying_for_tier
rs3810801	Wald ratio	1	0.156372	0.23272	1.20516	0.887029	1.63739	TRUE	2.12417e-63	TRUE	NA	NA	NA	NA	NA	NA	PRSS22	OID30483	ENSG00000005001	C	anxiety_cc	<0.8	not_MHC	UKB	cis_only	0.808084	Not_qualifying_for_tier
rs10002427,rs79281650	Inverse variance weighted	2	0.0120144	0.231616	1.01448	0.990865	1.03865	TRUE	1.04578e-151	TRUE	0.81662	1	0.36617	NA	NA	NA	CTSO	NA	ENSG00000256043	C,C	depression_Als_ukb_included	<0.8	not_MHC	EQTLGEN	cis_only	0.808084	Not_qualifying_for_tier
rs2007505,rs3096244	Inverse variance weighted	2	0.0725016	0.232719	1.09038	0.945935	1.25687	TRUE	1.67886e-136	TRUE	2.53701e-06	1	0.998729	NA	NA	NA	SIRT1	NA	ENSG00000096717	C,C	anxiety_cc	<0.8	not_MHC	EQTLGEN	cis_only	0.808084	Not_qualifying_for_tier
rs1354034,rs2348081,rs281712,rs6469119	Inverse variance weighted	4	0.0237954	0.232789	0.972006	0.927714	1.01841	TRUE	0	TRUE	5.92897	3	0.115117	-0.0083809	0.0162206	0.656835	ANGPT1	NA	ENSG00000154188	T,C,C,C	bipolar	<0.8	not_MHC	EQTLGEN	cis_trans	0.808084	Not_qualifying_for_tier
rs10929605,rs11689299,rs3184504	Inverse variance weighted	3	0.012453	0.232829	0.985252	0.961495	1.0096	TRUE	6.68583e-155	TRUE	2.12034	2	0.346397	0.00611623	0.00424912	0.386543	YWHAQ	NA	ENSG00000134308	C,C,T	depression_Als_ukb_included	<0.8	not_MHC	EQTLGEN	cis_trans	0.808084	Not_qualifying_for_tier
rs10773869,rs1195888,rs61936891	Inverse variance weighted	3	0.0730445	0.23234	1.09116	0.945609	1.25911	TRUE	2.33257e-41	TRUE	1.89694	2	0.387334	-0.12847	0.095381	0.406573	ADGRD1	NA	ENSG00000111452	C,C,C	anxiety_cc	<0.8	not_MHC	METABRAIN	cis_only	0.808084	Not_qualifying_for_tier
rs113835348,rs79099467	Inverse variance weighted	2	0.0310994	0.231657	1.0379	0.976523	1.10313	TRUE	1.15397e-25	TRUE	0.665839	1	0.414506	NA	NA	NA	KYNU	NA	ENSG00000115919	C,C	bipolar	<0.8	not_MHC	METABRAIN	cis_only	0.808084	Not_qualifying_for_tier
rs2296797	Wald ratio	1	0.0229234	0.232068	1.02777	0.982618	1.075	TRUE	1.64105e-127	TRUE	NA	NA	NA	NA	NA	NA	AGT	NA	ENSG00000135744	C	asd	<0.8	not_MHC	METABRAIN	cis_only	0.808084	Not_qualifying_for_tier
rs292002	Wald ratio	1	0.0405743	0.231813	0.952643	0.879818	1.0315	TRUE	3.50128e-17	TRUE	NA	NA	NA	NA	NA	NA	C1QA	NA	ENSG00000173372	C	bipolar	<0.8	not_MHC	METABRAIN	cis_only	0.808084	Not_qualifying_for_tier
rs7696573	Wald ratio	1	0.0213345	0.232279	1.02581	0.983801	1.06962	TRUE	1.50841e-64	TRUE	NA	NA	NA	NA	NA	NA	EIF4E	NA	ENSG00000151247	C	bipolar	<0.8	not_MHC	METABRAIN	cis_only	0.808084	Not_qualifying_for_tier
rs9682677	Wald ratio	1	0.0420134	0.232091	0.951034	0.875858	1.03266	TRUE	1.74699e-17	TRUE	NA	NA	NA	NA	NA	NA	PROS1	NA	ENSG00000184500	C	bipolar	<0.8	not_MHC	METABRAIN	cis_only	0.808084	Not_qualifying_for_tier
rs10180682	Wald ratio	1	0.0268781	0.232758	0.968436	0.918738	1.02082	TRUE	4.36549e-38	TRUE	NA	NA	NA	NA	NA	NA	RALB	NA	ENSG00000144118	C	adhd	<0.8	not_MHC	METABRAIN	cis_only	0.808084	Not_qualifying_for_tier
rs12451858	Wald ratio	1	0.0377798	0.231977	1.04619	0.971522	1.1266	TRUE	2.42049e-15	TRUE	NA	NA	NA	NA	NA	NA	STX8	NA	ENSG00000170310	C	schizophrenia	<0.8	not_MHC	METABRAIN	cis_only	0.808084	Not_qualifying_for_tier
rs5743595	Wald ratio	1	0.0047252	0.232686	1.00566	0.996385	1.01501	TRUE	1.1932e-62	TRUE	NA	NA	NA	NA	NA	NA	TLR1	NA	ENSG00000174125	C	alzheimers	<0.8	not_MHC	METABRAIN	cis_only	0.808084	Not_qualifying_for_tier
rs185903163,rs191377511,rs1966265,rs79887183	Inverse variance weighted	4	0.00928925	0.233721	1.01112	0.99288	1.0297	TRUE	0	TRUE	5.85075	3	0.119102	0.014165	0.00811044	0.222836	F12	OID30739	ENSG00000131187	C,C,C,C	depression_Als_ukb_included	<0.8	not_MHC	UKB	cis_only	0.808087	Not_qualifying_for_tier
rs1407339,rs1998123,rs8117046	Inverse variance weighted	3	0.0385736	0.233762	1.047	0.970762	1.12923	TRUE	3.01079e-218	TRUE	0.261136	2	0.877597	-0.00946112	0.0256337	0.774905	ISM1	OID20538	ENSG00000101230	C,C,C	bipolar	<0.8	not_MHC	UKB	cis_only	0.808087	Not_qualifying_for_tier
rs4653881,rs708119	Inverse variance weighted	2	0.121302	0.233246	1.15557	0.911052	1.46572	TRUE	1.63576e-46	TRUE	1.40096	1	0.236563	NA	NA	NA	WNT9A	OID20460	ENSG00000143816	C,C	asd	<0.8	not_MHC	UKB	cis_only	0.808087	Not_qualifying_for_tier
rs376133816,rs3804749	Inverse variance weighted	2	0.0992037	0.233755	0.888584	0.731568	1.0793	TRUE	6.339e-48	TRUE	1.24909	1	0.263726	NA	NA	NA	GP5	OID30611	ENSG00000178732	C,T	asd	<0.8	not_MHC	UKB	cis_trans	0.808087	Not_qualifying_for_tier
rs3184504,rs564141,rs7555137	Inverse variance weighted	3	0.0368359	0.233641	1.04485	0.972072	1.12308	TRUE	9.58474e-262	TRUE	2.47127	2	0.290651	0.0362268	0.0231024	0.361404	LY9	OID20670	ENSG00000122224	T,C,C	asd	<0.8	not_MHC	UKB	cis_trans	0.808087	Not_qualifying_for_tier
rs1471633,rs4917	Inverse variance weighted	2	0.166627	0.233387	1.21965	0.879833	1.69072	TRUE	8.55367e-34	TRUE	0.00346635	1	0.953051	NA	NA	NA	PDZK1	OID30550	ENSG00000174827	C,T	anxiety_cc	<0.8	not_MHC	UKB	cis_trans	0.808087	Not_qualifying_for_tier
rs1260326,rs1354034,rs3769983	Inverse variance weighted	3	0.127793	0.233514	0.858776	0.668498	1.10321	TRUE	7.66694e-18	TRUE	1.88336	2	0.389971	0.270676	0.208974	0.418553	TANK	OID20474	ENSG00000136560	T,T,C	adhd	<0.8	not_MHC	UKB	cis_trans	0.808087	Not_qualifying_for_tier
rs12526086	Wald ratio	1	0.0857876	0.233513	1.10761	0.936187	1.31042	TRUE	4.94538e-61	TRUE	NA	NA	NA	NA	NA	NA	CD83	OID20565	ENSG00000112149	C	asd	<0.8	not_MHC	UKB	cis_only	0.808087	Not_qualifying_for_tier
rs13410389	Wald ratio	1	0.118039	0.233394	1.15104	0.913298	1.45066	TRUE	4.46554e-20	TRUE	NA	NA	NA	NA	NA	NA	IL36G	OID30551	ENSG00000136688	C	adhd	<0.8	not_MHC	UKB	cis_only	0.808087	Not_qualifying_for_tier
rs12634591,rs56090943	Inverse variance weighted	2	0.136624	0.233309	1.17685	0.900375	1.53822	TRUE	8.8532e-23	TRUE	0.241388	1	0.623205	NA	NA	NA	TF	NA	ENSG00000091513	C,C	anxiety_cc	<0.8	not_MHC	EQTLGEN	cis_only	0.808087	Not_qualifying_for_tier
rs16915415,rs7488,rs937856	Inverse variance weighted	3	0.0398985	0.233547	1.04868	0.969794	1.13398	TRUE	3.61114e-159	TRUE	8.17543	2	0.0167775	-0.0360562	0.0129149	0.218966	TPP1	NA	ENSG00000166340	C,C,C	schizophrenia	<0.8	not_MHC	EQTLGEN	cis_only	0.808087	Not_qualifying_for_tier
rs7194203,rs759196	Inverse variance weighted	2	0.019622	0.233487	1.02365	0.985032	1.06379	TRUE	4.56636e-61	TRUE	0.425142	1	0.514382	NA	NA	NA	PPL	NA	ENSG00000118898	C,C	schizophrenia	<0.8	not_MHC	METABRAIN	cis_only	0.808087	Not_qualifying_for_tier
rs112857923,rs12672891	Inverse variance weighted	2	0.0125339	0.233266	1.01505	0.99042	1.0403	TRUE	4.77176e-30	TRUE	1.0723	1	0.300426	NA	NA	NA	PSMG3	NA	ENSG00000157778	C,C	alzheimers	<0.8	not_MHC	METABRAIN	cis_only	0.808087	Not_qualifying_for_tier
rs10972533	Wald ratio	1	0.121832	0.233199	1.15632	0.910695	1.46819	TRUE	1.30574e-14	TRUE	NA	NA	NA	NA	NA	NA	CD72	NA	ENSG00000137101	C	anxiety_cc	<0.8	not_MHC	METABRAIN	cis_only	0.808087	Not_qualifying_for_tier
rs10849448	Wald ratio	1	0.0184878	0.232912	0.978187	0.943376	1.01428	TRUE	6.94527e-99	TRUE	NA	NA	NA	NA	NA	NA	LTBR	NA	ENSG00000111321	C	bipolar	<0.8	not_MHC	METABRAIN	cis_only	0.808087	Not_qualifying_for_tier
rs9470445	Wald ratio	1	0.028603	0.233261	1.03468	0.978272	1.09435	TRUE	1.60531e-36	TRUE	NA	NA	NA	NA	NA	NA	PI16	NA	ENSG00000164530	C	bipolar	<0.8	not_MHC	METABRAIN	cis_only	0.808087	Not_qualifying_for_tier
rs7314406	Wald ratio	1	0.00695378	0.233941	1.00831	0.994662	1.02215	TRUE	8.11002e-31	TRUE	NA	NA	NA	NA	NA	NA	MVK	NA	ENSG00000110921	C	alzheimers	<0.8	not_MHC	METABRAIN	cis_only	0.808505	Not_qualifying_for_tier
rs62036223	Wald ratio	1	0.0220553	0.234027	1.02659	0.983162	1.07195	TRUE	7.85106e-51	TRUE	NA	NA	NA	NA	NA	NA	NAGPA	NA	ENSG00000103174	C	schizophrenia	<0.8	not_MHC	METABRAIN	cis_only	0.808599	Not_qualifying_for_tier
rs10822164,rs78744936	Inverse variance weighted	2	0.0368332	0.234206	1.04479	0.972022	1.12301	TRUE	3.07318e-202	TRUE	0.0723126	1	0.787999	NA	NA	NA	SHBG	OID30685	ENSG00000129214	T,C	schizophrenia	<0.8	not_MHC	UKB	cis_trans	0.809017	Not_qualifying_for_tier
rs1729988	Wald ratio	1	0.0792778	0.2344	0.910038	0.77907	1.06302	TRUE	1.0671e-32	TRUE	NA	NA	NA	NA	NA	NA	CPOX	OID30495	ENSG00000080819	C	schizophrenia	<0.8	not_MHC	UKB	cis_only	0.809484	Not_qualifying_for_tier
rs10518336,rs11602954,rs1354034	Inverse variance weighted	3	0.00996734	0.234542	1.01192	0.992342	1.03188	TRUE	1.3437e-171	TRUE	0.798903	2	0.670688	-0.00782899	0.00878069	0.536437	PDE5A	NA	ENSG00000138735	C,T,T	depression_Als_ukb_included	<0.8	not_MHC	EQTLGEN	cis_trans	0.809776	Not_qualifying_for_tier
rs2155830,rs7824045,rs78744187	Inverse variance weighted	3	0.0564723	0.234634	1.06942	0.957367	1.19459	TRUE	1.85041e-84	TRUE	3.35098	2	0.187217	0.0335367	0.0241634	0.397478	CA8	NA	ENSG00000178538	C,C,T	asd	<0.8	not_MHC	EQTLGEN	cis_trans	0.80989	Not_qualifying_for_tier
rs117587087,rs143651514,rs2472712	Inverse variance weighted	3	0.0613469	0.23503	0.929741	0.824408	1.04853	TRUE	3.1408e-79	TRUE	0.950998	2	0.621575	0.00624821	0.0150595	0.749626	ALDH3A1	OID20512	ENSG00000108602	C,C,T	schizophrenia	<0.8	not_MHC	UKB	cis_trans	0.811056	Not_qualifying_for_tier
rs34557377	Wald ratio	1	0.378124	0.235143	0.638321	0.30421	1.33938	TRUE	0.00405022	TRUE	NA	NA	NA	NA	NA	NA	CCL25	NA	ENSG00000131142	C	anxiety_cc	<0.8	not_MHC	EQTLGEN	cis_only	0.811245	Not_qualifying_for_tier
rs11676124,rs17651485	Inverse variance weighted	2	0.0542175	0.225894	0.936452	0.842043	1.04144	TRUE	2.87099e-94	TRUE	0.0336867	1	0.854375	NA	NA	NA	IL18R1	NA	ENSG00000115604	C,C	anxiety_cc	<0.8	not_MHC	EQTLGEN	cis_only	0.802846	Not_qualifying_for_tier
rs2941874,rs6548219	Inverse variance weighted	2	0.137632	0.235571	0.84938	0.648556	1.11239	TRUE	1.76421e-68	TRUE	0.0107687	1	0.91735	NA	NA	NA	ACP1	OID30524	ENSG00000143727	C,C	anxiety_cc	<0.8	not_MHC	UKB	cis_only	0.811711	Not_qualifying_for_tier
rs55745760,rs60856990	Inverse variance weighted	2	0.124318	0.235477	1.15892	0.908303	1.47868	TRUE	6.24595e-98	TRUE	1.27275	1	0.259252	NA	NA	NA	TNFSF12	OID20624	ENSG00000239697	C,C	anxiety_cc	<0.8	not_MHC	UKB	cis_only	0.811711	Not_qualifying_for_tier
rs1354034,rs2402189,rs28453840	Inverse variance weighted	3	0.0464928	0.235402	0.946328	0.863905	1.03661	TRUE	1.36179e-84	TRUE	0.522728	2	0.770001	-0.0105852	0.0175488	0.654469	LGMN	NA	ENSG00000100600	T,C,T	asd	<0.8	not_MHC	EQTLGEN	cis_trans	0.811711	Not_qualifying_for_tier
rs62036223	Wald ratio	1	0.0355885	0.235517	0.958661	0.89407	1.02792	TRUE	2.18266e-48	TRUE	NA	NA	NA	NA	NA	NA	NAGPA	NA	ENSG00000103174	C	asd	<0.8	not_MHC	METABRAIN	cis_only	0.811711	Not_qualifying_for_tier
rs17522766,rs9316176	Inverse variance weighted	2	0.00940614	0.236357	1.0112	0.992729	1.03002	TRUE	1.31736e-293	TRUE	0.446958	1	0.503783	NA	NA	NA	CPB2	OID30734	ENSG00000080618	C,C	depression_Als_ukb_included	<0.8	not_MHC	UKB	cis_only	0.812818	Not_qualifying_for_tier
rs12946669,rs507666	Inverse variance weighted	2	0.0126842	0.23607	1.01514	0.990216	1.0407	TRUE	1.13229e-244	TRUE	0.842058	1	0.358809	NA	NA	NA	CD79B	OID20635	ENSG00000007312	C,T	depression_Als_ukb_included	<0.8	not_MHC	UKB	cis_trans	0.812818	Not_qualifying_for_tier
rs7358070	Wald ratio	1	0.158219	0.236105	0.829067	0.60801	1.13049	TRUE	3.30125e-13	TRUE	NA	NA	NA	NA	NA	NA	PRDX3	OID20483	ENSG00000165672	C	bipolar	<0.8	not_MHC	UKB	cis_only	0.812818	Not_qualifying_for_tier
rs10753215,rs3845392,rs72710681	Inverse variance weighted	3	0.0186605	0.23642	0.978149	0.94302	1.01459	TRUE	0	TRUE	0.287303	2	0.866189	-0.00566007	0.016487	0.789471	QSOX1	NA	ENSG00000116260	C,C,C	adhd	<0.8	not_MHC	EQTLGEN	cis_only	0.812818	Not_qualifying_for_tier
rs10117038,rs149007767,rs7044856	Inverse variance weighted	3	0.00657209	0.235996	0.992242	0.979543	1.00511	TRUE	4.05457e-254	TRUE	3.45415	2	0.177803	-0.0133881	0.0311286	0.741422	B4GALT1	NA	ENSG00000086062	C,T,C	alzheimers	<0.8	not_MHC	EQTLGEN	cis_trans	0.812818	Not_qualifying_for_tier
rs9613291	Wald ratio	1	0.0519335	0.23629	0.940348	0.849341	1.04111	TRUE	5.19561e-47	TRUE	NA	NA	NA	NA	NA	NA	CRKL	NA	ENSG00000099942	C	bipolar	<0.8	not_MHC	EQTLGEN	cis_only	0.812818	Not_qualifying_for_tier
rs216140	Wald ratio	1	0.0135675	0.236369	1.0162	0.989528	1.04358	TRUE	6.46345e-19	TRUE	NA	NA	NA	NA	NA	NA	CSF1R	NA	ENSG00000182578	C	depression_Als_ukb_included	<0.8	not_MHC	METABRAIN	cis_only	0.812818	Not_qualifying_for_tier
rs113360640	Wald ratio	1	0.0210962	0.236238	1.0253	0.983772	1.06859	TRUE	1.11198e-58	TRUE	NA	NA	NA	NA	NA	NA	SKAP2	NA	ENSG00000005020	C	adhd	<0.8	not_MHC	METABRAIN	cis_only	0.812818	Not_qualifying_for_tier
rs9357350	Wald ratio	1	0.0606028	0.236303	0.930744	0.826503	1.04813	TRUE	6.84874e-14	TRUE	NA	NA	NA	NA	NA	NA	TREM2	NA	ENSG00000095970	C	asd	<0.8	not_MHC	METABRAIN	cis_only	0.812818	Not_qualifying_for_tier
rs597808,rs7009740	Inverse variance weighted	2	0.0770043	0.236783	1.09538	0.941927	1.27383	TRUE	4.57572e-137	TRUE	2.10197	1	0.14711	NA	NA	NA	IDO1	OID30563	ENSG00000131203	T,C	asd	<0.8	not_MHC	UKB	cis_trans	0.813865	Not_qualifying_for_tier
rs2239573,rs2834174	Inverse variance weighted	2	0.0170929	0.237097	1.02041	0.986794	1.05518	TRUE	0	TRUE	0.504972	1	0.477324	NA	NA	NA	IL10RB	OID20696	ENSG00000243646	C,C	bipolar	<0.8	not_MHC	UKB	cis_only	0.813931	Not_qualifying_for_tier
rs111247143,rs11747964,rs3749810	Inverse variance weighted	3	0.0156616	0.237092	0.981654	0.951978	1.01225	TRUE	1.17889e-162	TRUE	0.254073	2	0.880701	-0.00273985	0.00543898	0.702929	PHYKPL	OID30634	ENSG00000175309	C,C,C	depression_Als_ukb_included	<0.8	not_MHC	UKB	cis_only	0.813931	Not_qualifying_for_tier
rs12630626	Wald ratio	1	0.214858	0.23693	1.28932	0.846191	1.96449	TRUE	6.48284e-07	TRUE	NA	NA	NA	NA	NA	NA	TPT1	OID20476	ENSG00000133112	TRUE	bipolar	<0.8	not_MHC	UKB	cis_trans	0.813931	Not_qualifying_for_tier
rs113953823,rs2738898,rs78744187,rs9936782	Inverse variance weighted	4	0.0334018	0.237022	0.961273	0.900357	1.02631	TRUE	3.38952e-186	TRUE	1.53267	3	0.67475	-0.00360804	0.0215485	0.882425	TPSAB1	NA	ENSG00000172236	C,C,T,C	asd	<0.8	not_MHC	EQTLGEN	cis_trans	0.813931	Not_qualifying_for_tier
rs72695276	Wald ratio	1	0.0339587	0.237155	0.960652	0.898793	1.02677	TRUE	3.45374e-23	TRUE	NA	NA	NA	NA	NA	NA	RAP1A	NA	ENSG00000116473	C	adhd	<0.8	not_MHC	METABRAIN	cis_only	0.813931	Not_qualifying_for_tier
rs3738879	Wald ratio	1	0.271569	0.237106	1.37859	0.809602	2.34747	TRUE	2.59486e-15	TRUE	NA	NA	NA	NA	NA	NA	DPP10	NA	ENSG00000175497	C	asd	NA	no_MHC	ROSMAP	cis_only	0.813931	Not_qualifying_for_tier
rs35567183	Wald ratio	1	0.0267036	0.237273	1.03206	0.979434	1.08752	TRUE	8.96481e-36	TRUE	NA	NA	NA	NA	NA	NA	KLRD1	NA	ENSG00000134539	C	bipolar	<0.8	not_MHC	METABRAIN	cis_only	0.814138	Not_qualifying_for_tier
rs12986335,rs76345635	Inverse variance weighted	2	0.0223856	0.237342	1.02681	0.982727	1.07286	TRUE	7.56584e-63	TRUE	1.95185	1	0.162388	NA	NA	NA	FSTL3	NA	ENSG00000070404	C,C	depression_Als_ukb_included	<0.8	not_MHC	EQTLGEN	cis_only	0.81417	Not_qualifying_for_tier
rs11924792,rs12722013	Inverse variance weighted	2	0.129454	0.237495	0.858198	0.665878	1.10607	TRUE	1.81502e-60	TRUE	2.48622	1	0.114848	NA	NA	NA	CCL21	OID20686	ENSG00000137077	T,T	asd	<0.8	not_MHC	UKB	cis_trans	0.814495	Not_qualifying_for_tier
rs7797003	Wald ratio	1	0.165479	0.237804	0.822549	0.594707	1.13768	TRUE	1.91304e-19	TRUE	NA	NA	NA	NA	NA	NA	ANKMY2	NA	ENSG00000106524	C	adhd	NA	no_MHC	ROSMAP	cis_only	0.815353	Not_qualifying_for_tier
rs4801579	Wald ratio	1	0.00872036	0.237877	0.98976	0.972987	1.00682	TRUE	4.03766e-16	TRUE	NA	NA	NA	NA	NA	NA	A1BG	NA	ENSG00000121410	C	alzheimers	<0.8	not_MHC	METABRAIN	cis_only	0.815401	Not_qualifying_for_tier
rs28929474,rs3749985,rs688009	Inverse variance weighted	3	0.205739	0.238038	1.27475	0.851722	1.90789	TRUE	9.80414e-18	TRUE	10.4417	2	0.00540284	0.0420212	0.0358823	0.449937	PDIA3	OID30573	ENSG00000167004	T,T,C	adhd	<0.8	not_MHC	UKB	cis_trans	0.81555	Not_qualifying_for_tier
rs2247128,rs79758575	Inverse variance weighted	2	0.00962431	0.238034	0.988708	0.970233	1.00754	TRUE	2.42318e-179	TRUE	1.63911	1	0.200447	NA	NA	NA	PDGFB	NA	ENSG00000100311	C,C	depression_Als_ukb_included	<0.8	not_MHC	EQTLGEN	cis_only	0.81555	Not_qualifying_for_tier
rs2289172	Wald ratio	1	0.263295	0.238256	1.36413	0.814208	2.28548	TRUE	5.19744e-13	TRUE	NA	NA	NA	NA	NA	NA	RALB	OID30567	ENSG00000144118	C	anxiety_cc	<0.8	not_MHC	UKB	cis_only	0.816094	Not_qualifying_for_tier
rs1871184,rs3212670	Inverse variance weighted	2	0.0656479	0.238365	0.925516	0.813773	1.0526	TRUE	9.32803e-173	TRUE	3.27754	1	0.0702341	NA	NA	NA	ITGA2	OID30570	ENSG00000164171	C,C	asd	<0.8	not_MHC	UKB	cis_only	0.816267	Not_qualifying_for_tier
rs6696924,rs77710785,rs835904	Inverse variance weighted	3	0.025313	0.238481	0.970602	0.923622	1.01997	TRUE	8.3941e-244	TRUE	0.113932	2	0.944626	-0.00983076	0.029178	0.793112	C8B	OID30719	ENSG00000021852	C,C,C	schizophrenia	<0.8	not_MHC	UKB	cis_only	0.816464	Not_qualifying_for_tier
rs2819372,rs67531894	Inverse variance weighted	2	0.0211401	0.238591	1.02523	0.983615	1.0686	TRUE	4.89957e-63	TRUE	0.413172	1	0.520364	NA	NA	NA	LMOD1	NA	ENSG00000163431	C,C	bipolar	<0.8	not_MHC	METABRAIN	cis_only	0.816639	Not_qualifying_for_tier
rs907611	Wald ratio	1	0.0580237	0.238867	1.07073	0.95563	1.1997	TRUE	1.70385e-12	TRUE	NA	NA	NA	NA	NA	NA	LSP1	NA	ENSG00000130592	C	bipolar	NA	no_MHC	ROSMAP	cis_only	0.817383	Not_qualifying_for_tier
rs1354034,rs2402189,rs28453840	Inverse variance weighted	3	0.0488112	0.239061	0.944153	0.858012	1.03894	TRUE	9.38913e-129	TRUE	5.33674	2	0.0693654	-0.0277128	0.0120183	0.260502	LGMN	NA	ENSG00000100600	T,C,T	bipolar	<0.8	not_MHC	EQTLGEN	cis_trans	0.817643	Not_qualifying_for_tier
rs7751151,rs9348836	Inverse variance weighted	2	0.00839931	0.239019	1.00994	0.993449	1.0267	TRUE	3.42958e-19	TRUE	0.344501	1	0.557242	NA	NA	NA	NEDD9	NA	ENSG00000111859	C,C	alzheimers	<0.8	not_MHC	METABRAIN	cis_only	0.817643	Not_qualifying_for_tier
rs10191964	Wald ratio	1	0.0193312	0.239207	1.02301	0.984977	1.06252	TRUE	1.44621e-77	TRUE	NA	NA	NA	NA	NA	NA	TP53I3	NA	ENSG00000115129	C	bipolar	<0.8	not_MHC	METABRAIN	cis_only	0.817939	Not_qualifying_for_tier
rs74735168	Wald ratio	1	0.255549	0.239292	0.740285	0.448612	1.22159	TRUE	4.70671e-07	TRUE	NA	NA	NA	NA	NA	NA	CSH1	OID30667	ENSG00000136488	TRUE	bipolar	<0.8	not_MHC	UKB	cis_trans	0.818028	Not_qualifying_for_tier
rs17523802,rs35925924	Inverse variance weighted	2	0.101828	0.239669	0.88716	0.726649	1.08313	TRUE	1.93691e-38	TRUE	0.166206	1	0.683506	NA	NA	NA	PER3	NA	ENSG00000049246	C,C	anxiety_cc	<0.8	not_MHC	EQTLGEN	cis_only	0.818996	Not_qualifying_for_tier
rs6433355	Wald ratio	1	0.224686	0.239693	0.767838	0.494325	1.19269	TRUE	3.73119e-08	TRUE	NA	NA	NA	NA	NA	NA	ITGA6	NA	ENSG00000091409	C	bipolar	NA	no_MHC	ROSMAP	cis_only	0.818996	Not_qualifying_for_tier
rs150140103,rs35156272,rs4361470	Inverse variance weighted	3	0.00875433	0.239893	0.989764	0.972926	1.00689	TRUE	0	TRUE	1.10417	2	0.575749	-0.00508966	0.00860816	0.660065	IL31RA	OID30475	ENSG00000164509	T,C,C	depression_Als_ukb_included	<0.8	not_MHC	UKB	cis_trans	0.819013	Not_qualifying_for_tier
rs28672722,rs4813331	Inverse variance weighted	2	0.019382	0.240001	0.977484	0.941047	1.01533	TRUE	2.96819e-99	TRUE	0.558635	1	0.454811	NA	NA	NA	PGR	OID30460	ENSG00000082175	T,T	depression_Als_ukb_included	<0.8	not_MHC	UKB	cis_trans	0.819013	Not_qualifying_for_tier
rs11751347	Wald ratio	1	0.126816	0.239798	1.16076	0.905301	1.48829	TRUE	2.6851e-63	TRUE	NA	NA	NA	NA	NA	NA	PLG	OID30785	ENSG00000122194	C	anxiety_cc	<0.8	not_MHC	UKB	cis_only	0.819013	Not_qualifying_for_tier
rs11765742,rs58820201,rs78036292	Inverse variance weighted	3	0.0377475	0.240083	0.956624	0.888403	1.03008	TRUE	9.4474e-65	TRUE	0.299807	2	0.860791	-0.00332329	0.0536139	0.960589	PLXNA4	NA	ENSG00000221866	C,C,C	schizophrenia	<0.8	not_MHC	EQTLGEN	cis_only	0.819013	Not_qualifying_for_tier
rs17876032	Wald ratio	1	0.0219769	0.239909	1.02616	0.982901	1.07133	TRUE	1.31801e-14	TRUE	NA	NA	NA	NA	NA	NA	F12	NA	ENSG00000131187	C	alzheimers	<0.8	not_MHC	METABRAIN	cis_only	0.819013	Not_qualifying_for_tier
rs4778892	Wald ratio	1	0.11908	0.240094	1.15015	0.910732	1.4525	TRUE	9.6911e-12	TRUE	NA	NA	NA	NA	NA	NA	IL16	NA	ENSG00000172349	C	anxiety_cc	<0.8	not_MHC	METABRAIN	cis_only	0.819013	Not_qualifying_for_tier
rs2023823	Wald ratio	1	0.034882	0.240112	0.959852	0.896421	1.02777	TRUE	1.16363e-22	TRUE	NA	NA	NA	NA	NA	NA	IL4	NA	ENSG00000113520	C	bipolar	<0.8	not_MHC	METABRAIN	cis_only	0.819013	Not_qualifying_for_tier
rs10942803,rs2243026	Inverse variance weighted	2	0.0123514	0.24024	0.985599	0.962026	1.00975	TRUE	5.00792e-255	TRUE	0.111706	1	0.738211	NA	NA	NA	CRHBP	OID20747	ENSG00000145708	C,C	depression_Als_ukb_included	<0.8	not_MHC	UKB	cis_only	0.81916	Not_qualifying_for_tier
rs385076	Wald ratio	1	0.0436513	0.235224	0.949505	0.871647	1.03432	TRUE	3.50069e-170	TRUE	NA	NA	NA	NA	NA	NA	IL18	OID20694	ENSG00000150782	TRUE	bipolar	<0.8	not_MHC	UKB	cis_trans	0.811321	Not_qualifying_for_tier
rs3917775,rs7553	Inverse variance weighted	2	0.0259255	0.240607	0.970035	0.921975	1.0206	TRUE	0	TRUE	0.397662	1	0.528299	NA	NA	NA	SELL	OID30752	ENSG00000188404	C,C	bipolar	<0.8	not_MHC	UKB	cis_only	0.81916	Not_qualifying_for_tier
rs1427407,rs9399137	Inverse variance weighted	2	0.262172	0.240314	1.36049	0.813822	2.27436	TRUE	4.5522e-12	TRUE	0.917518	1	0.338127	NA	NA	NA	GCHFR	OID30631	ENSG00000137880	T,T	anxiety_cc	<0.8	not_MHC	UKB	cis_trans	0.81916	Not_qualifying_for_tier
rs2509656	Wald ratio	1	0.0276014	0.240571	0.968127	0.917144	1.02194	TRUE	3.71968e-52	TRUE	NA	NA	NA	NA	NA	NA	C1QTNF5	OID30618	ENSG00000223953	C	depression_Als_ukb_included	<0.8	not_MHC	UKB	cis_only	0.81916	Not_qualifying_for_tier
rs12058824,rs6687402	Inverse variance weighted	2	0.0825329	0.240627	0.907696	0.772124	1.06707	TRUE	2.11038e-64	TRUE	1.10263	1	0.29369	NA	NA	NA	C1QA	NA	ENSG00000173372	C,C	anxiety_cc	<0.8	not_MHC	EQTLGEN	cis_only	0.81916	Not_qualifying_for_tier
rs4418214,rs62238360	Inverse variance weighted	2	0.017246	0.24054	0.979963	0.947392	1.01365	TRUE	1.49894e-23	TRUE	0.166845	1	0.682932	NA	NA	NA	TBC1D5	NA	ENSG00000131374	T,C	alzheimers	<0.8	not_MHC	EQTLGEN	cis_trans	0.81916	Not_qualifying_for_tier
rs147502330	Wald ratio	1	0.0357477	0.240434	1.04286	0.97229	1.11855	TRUE	3.85926e-22	TRUE	NA	NA	NA	NA	NA	NA	CCL25	NA	ENSG00000131142	C	adhd	<0.8	not_MHC	METABRAIN	cis_only	0.81916	Not_qualifying_for_tier
rs3790035	Wald ratio	1	0.0462864	0.24078	1.0558	0.96423	1.15606	TRUE	1.13305e-13	TRUE	NA	NA	NA	NA	NA	NA	SERPINA6	NA	ENSG00000170099	C	adhd	<0.8	not_MHC	METABRAIN	cis_only	0.819479	Not_qualifying_for_tier
rs895497	Wald ratio	1	0.0413538	0.2411	1.04967	0.967948	1.13829	TRUE	8.79146e-12	TRUE	NA	NA	NA	NA	NA	NA	IL36A	OID30472	ENSG00000136694	C	alzheimers	<0.8	not_MHC	UKB	cis_only	0.820167	Not_qualifying_for_tier
rs79974712	Wald ratio	1	0.038243	0.241044	0.956155	0.887105	1.03058	TRUE	1.34958e-15	TRUE	NA	NA	NA	NA	NA	NA	CASP9	NA	ENSG00000132906	C	bipolar	<0.8	not_MHC	METABRAIN	cis_only	0.820167	Not_qualifying_for_tier
rs1367117	Wald ratio	1	0.00901364	0.241184	1.01062	0.992923	1.02863	TRUE	6.77468e-37	TRUE	NA	NA	NA	NA	NA	NA	APOB	NA	ENSG00000084674	C	depression_Als_ukb_included	<0.8	not_MHC	METABRAIN	cis_only	0.82025	Not_qualifying_for_tier
rs150505333	Wald ratio	1	0.101069	0.24129	1.12573	0.923425	1.37235	TRUE	1.95515e-35	TRUE	NA	NA	NA	NA	NA	NA	PTH1R	OID20571	ENSG00000160801	TRUE	adhd	<0.8	not_MHC	UKB	cis_trans	0.820318	Not_qualifying_for_tier
rs1769817	Wald ratio	1	0.0787523	0.241322	0.911856	0.781432	1.06405	TRUE	2.22977e-27	TRUE	NA	NA	NA	NA	NA	NA	EGLN1	NA	ENSG00000135766	C	anxiety_cc	<0.8	not_MHC	METABRAIN	cis_only	0.820318	Not_qualifying_for_tier
rs216140	Wald ratio	1	0.00901713	0.241434	0.989493	0.972159	1.00714	TRUE	9.63374e-19	TRUE	NA	NA	NA	NA	NA	NA	CSF1R	NA	ENSG00000182578	C	alzheimers	<0.8	not_MHC	METABRAIN	cis_only	0.820498	Not_qualifying_for_tier
rs292002	Wald ratio	1	0.0089629	0.241527	0.989558	0.972326	1.0071	TRUE	3.24092e-17	TRUE	NA	NA	NA	NA	NA	NA	C1QA	NA	ENSG00000173372	C	alzheimers	<0.8	not_MHC	METABRAIN	cis_only	0.820611	Not_qualifying_for_tier
rs168624,rs893182,rs9395511	Inverse variance weighted	3	0.00630433	0.241618	1.00741	0.995038	1.01993	TRUE	0	TRUE	0.307096	2	0.857659	-0.00199562	0.010489	0.880308	CRISP3	OID30715	ENSG00000096006	C,T,C	depression_Als_ukb_included	<0.8	not_MHC	UKB	cis_trans	0.820629	Not_qualifying_for_tier
rs10225434	Wald ratio	1	0.0571671	0.24165	0.935256	0.83612	1.04615	TRUE	5.53907e-12	TRUE	NA	NA	NA	NA	NA	NA	SHH	OID30516	ENSG00000164690	TRUE	depression_Als_ukb_included	<0.8	not_MHC	UKB	cis_trans	0.820629	Not_qualifying_for_tier
rs1655895,rs4764327,rs7247412	Inverse variance weighted	3	0.0512948	0.241911	0.94174	0.851663	1.04134	TRUE	0	TRUE	3.6059	2	0.164812	0.0935854	0.193588	0.71333	KLRD1	OID20632	ENSG00000134539	T,C,T	asd	<0.8	not_MHC	UKB	cis_trans	0.82071	Not_qualifying_for_tier
rs10497883,rs12993580	Inverse variance weighted	2	0.0929595	0.241879	0.896918	0.747522	1.07617	TRUE	3.74633e-24	TRUE	1.21252	1	0.270833	NA	NA	NA	ADAM23	NA	ENSG00000114948	C,C	asd	<0.8	not_MHC	EQTLGEN	cis_only	0.82071	Not_qualifying_for_tier
rs10234348,rs34798516,rs73167624,rs9657890	Inverse variance weighted	4	0.00700273	0.241847	0.991838	0.978317	1.00554	TRUE	7.77947e-293	TRUE	2.02755	3	0.566709	-0.000731126	0.00477678	0.8924	AOC1	NA	ENSG00000002726	C,C,C,C	depression_Als_ukb_included	<0.8	not_MHC	EQTLGEN	cis_only	0.82071	Not_qualifying_for_tier
rs17185052,rs74902309	Inverse variance weighted	2	0.0145228	0.241851	1.01714	0.988598	1.04651	TRUE	3.56165e-191	TRUE	0.000999608	1	0.974778	NA	NA	NA	RPA2	NA	ENSG00000117748	C,C	bipolar	<0.8	not_MHC	METABRAIN	cis_only	0.82071	Not_qualifying_for_tier
rs11827437	Wald ratio	1	0.0149082	0.242448	0.982725	0.954425	1.01186	TRUE	1.38831e-76	TRUE	NA	NA	NA	NA	NA	NA	TPP1	OID20750	ENSG00000166340	C	alzheimers	<0.8	not_MHC	UKB	cis_only	0.822332	Not_qualifying_for_tier
rs142996134,rs72480757,rs74774333,rs8109034	Inverse variance weighted	4	0.0146164	0.24285	0.983075	0.955311	1.01165	TRUE	0	TRUE	1.87336	3	0.599103	-0.0389471	0.0333148	0.36286	CEACAM21	OID20548	ENSG00000007129	C,C,C,C	adhd	<0.8	not_MHC	UKB	cis_only	0.82309	Not_qualifying_for_tier
rs142996134,rs72480757,rs74774333,rs8109034	Inverse variance weighted	4	0.0146164	0.24285	0.983075	0.955311	1.01165	TRUE	0	TRUE	1.87336	3	0.599103	-0.0389471	0.0333148	0.36286	CEACAM21	OID20548	ENSG00000007129	C,C,C,C	adhd	<0.8	not_MHC	UKB	cis_trans	0.82309	Not_qualifying_for_tier
rs16915415,rs7488,rs937856	Inverse variance weighted	3	0.0220245	0.2428	1.02606	0.982708	1.07132	TRUE	1.10263e-198	TRUE	2.04425	2	0.359829	-0.01883	0.0142235	0.411844	TPP1	NA	ENSG00000166340	C,C,C	bipolar	<0.8	not_MHC	EQTLGEN	cis_only	0.82309	Not_qualifying_for_tier
rs62204282	Wald ratio	1	0.0835609	0.242978	1.10248	0.935929	1.29867	TRUE	1.51179e-17	TRUE	NA	NA	NA	NA	NA	NA	ZBP1	NA	ENSG00000124256	C	adhd	<0.8	not_MHC	EQTLGEN	cis_only	0.823324	Not_qualifying_for_tier
rs10797650,rs2009581,rs3184504	Inverse variance weighted	3	0.0282379	0.243444	1.03349	0.97784	1.0923	TRUE	2.23148e-292	TRUE	0.337621	2	0.844669	-0.0106925	0.0216334	0.707763	CD160	OID20647	ENSG00000117281	C,T,T	schizophrenia	<0.8	not_MHC	UKB	cis_trans	0.823373	Not_qualifying_for_tier
rs10104003,rs10942803,rs2243026	Inverse variance weighted	3	0.045056	0.243152	1.05399	0.964908	1.15131	TRUE	6.45732e-293	TRUE	3.68958	2	0.158059	0.0625789	0.0367427	0.337988	CRHBP	OID20747	ENSG00000145708	T,C,C	bipolar	<0.8	not_MHC	UKB	cis_trans	0.823373	Not_qualifying_for_tier
rs4065275,rs56390241	Inverse variance weighted	2	0.0980344	0.243575	0.891974	0.736044	1.08094	TRUE	1.21937e-129	TRUE	0.0839636	1	0.771996	NA	NA	NA	FABP9	OID20501	ENSG00000205186	T,T	anxiety_cc	<0.8	not_MHC	UKB	cis_trans	0.823373	Not_qualifying_for_tier
rs2710331,rs62406520	Inverse variance weighted	2	0.0978377	0.243578	0.89218	0.736497	1.08077	TRUE	0	TRUE	11.8078	1	0.000589823	NA	NA	NA	PI16	OID30676	ENSG00000164530	T,C	bipolar	<0.8	not_MHC	UKB	cis_trans	0.823373	Not_qualifying_for_tier
rs1260326,rs1354034,rs3769983	Inverse variance weighted	3	0.0290989	0.243239	1.03454	0.977187	1.09526	TRUE	4.69357e-20	TRUE	1.17025	2	0.557037	0.00824283	0.0510892	0.898164	TANK	OID20474	ENSG00000136560	T,T,C	alzheimers	<0.8	not_MHC	UKB	cis_trans	0.823373	Not_qualifying_for_tier
rs10778371	Wald ratio	1	0.110443	0.243536	1.13746	0.916063	1.41237	TRUE	1.9552e-32	TRUE	NA	NA	NA	NA	NA	NA	APPL2	OID30590	ENSG00000136044	C	asd	<0.8	not_MHC	UKB	cis_only	0.823373	Not_qualifying_for_tier
rs869487	Wald ratio	1	0.068056	0.243824	0.923746	0.808392	1.05556	TRUE	1.38429e-62	TRUE	NA	NA	NA	NA	NA	NA	CD72	OID30641	ENSG00000137101	C	adhd	<0.8	not_MHC	UKB	cis_only	0.823373	Not_qualifying_for_tier
rs11159226	Wald ratio	1	0.0190033	0.243616	1.02241	0.985025	1.0612	TRUE	2.24219e-35	TRUE	NA	NA	NA	NA	NA	NA	VASH1	OID20516	ENSG00000071246	C	alzheimers	<0.8	not_MHC	UKB	cis_only	0.823373	Not_qualifying_for_tier
rs4711272,rs58680949,rs7755052	Inverse variance weighted	3	0.0507085	0.24309	0.942526	0.853354	1.04102	TRUE	5.50468e-63	TRUE	2.15132	2	0.341072	-0.0303443	0.0236584	0.421581	NEDD9	NA	ENSG00000111859	C,C,C	asd	<0.8	not_MHC	EQTLGEN	cis_only	0.823373	Not_qualifying_for_tier
rs112160197,rs112160197,rs112160197,rs112160197,rs62350518,rs62350518,rs62350518,rs62350518,rs7669101,rs7669101,rs7669101,rs7669101	Inverse variance weighted	6	0.0159238	0.243444	0.981598	0.951434	1.01272	TRUE	0	TRUE	7.21853	5	0.204888	0.0483351	0.0222395	0.0954477	KLKB1	NA	ENSG00000164344	C,C,C,C,C,C,C,C,C,C,C,C	asd	<0.8	not_MHC	METABRAIN	cis_only	0.823373	Not_qualifying_for_tier
rs11754821,rs204999,rs2534673	Inverse variance weighted	3	0.0176708	0.243807	0.979615	0.946267	1.01414	TRUE	6.57383e-228	TRUE	0.484793	2	0.784745	-0.0148873	0.0230166	0.634499	MICB	NA	ENSG00000204516	C,C,C	asd	<0.8	caution_MHC	METABRAIN	cis_only	0.823373	Not_qualifying_for_tier
rs12163260	Wald ratio	1	0.014468	0.24372	1.01701	0.988574	1.04626	TRUE	1.18911e-184	TRUE	NA	NA	NA	NA	NA	NA	BCR	NA	ENSG00000186716	C	bipolar	<0.8	not_MHC	METABRAIN	cis_only	0.823373	Not_qualifying_for_tier
rs72840609	Wald ratio	1	0.0603349	0.243665	0.932074	0.828118	1.04908	TRUE	2.06932e-08	TRUE	NA	NA	NA	NA	NA	NA	DPP10	NA	ENSG00000175497	C	bipolar	<0.8	not_MHC	METABRAIN	cis_only	0.823373	Not_qualifying_for_tier
rs4233532	Wald ratio	1	0.0993594	0.243461	0.890573	0.732981	1.08205	TRUE	1.85562e-10	TRUE	NA	NA	NA	NA	NA	NA	CASP9	NA	ENSG00000132906	C	schizophrenia	NA	no_MHC	ROSMAP	cis_only	0.823373	Not_qualifying_for_tier
rs10778152,rs2413666	Inverse variance weighted	2	0.155478	0.244135	1.19852	0.883689	1.62552	TRUE	5.58761e-134	TRUE	19.0059	1	1.30316e-05	NA	NA	NA	NAGA	OID30509	ENSG00000198951	T,C	schizophrenia	<0.8	not_MHC	UKB	cis_trans	0.823396	Not_qualifying_for_tier
rs382115	Wald ratio	1	0.172745	0.243928	0.817678	0.582825	1.14716	TRUE	5.3117e-37	TRUE	NA	NA	NA	NA	NA	NA	NELL2	OID20706	ENSG00000184613	C	anxiety_cc	<0.8	not_MHC	UKB	cis_only	0.823396	Not_qualifying_for_tier
rs71491831	Wald ratio	1	0.016227	0.244075	1.01908	0.98718	1.05201	TRUE	1.44651e-26	TRUE	NA	NA	NA	NA	NA	NA	NRGN	NA	ENSG00000154146	C	alzheimers	<0.8	not_MHC	EQTLGEN	cis_only	0.823396	Not_qualifying_for_tier
rs116977028,rs2079158	Inverse variance weighted	2	0.00787883	0.244187	1.00922	0.993753	1.02492	TRUE	5.32732e-68	TRUE	2.92786	1	0.0870629	NA	NA	NA	ARHGAP45	NA	ENSG00000180448	C,C	alzheimers	<0.8	not_MHC	METABRAIN	cis_only	0.823396	Not_qualifying_for_tier
rs10180682	Wald ratio	1	0.0768935	0.244069	1.09371	0.940692	1.27161	TRUE	5.48589e-32	TRUE	NA	NA	NA	NA	NA	NA	RALB	NA	ENSG00000144118	C	anxiety_cc	<0.8	not_MHC	METABRAIN	cis_only	0.823396	Not_qualifying_for_tier
rs16949649	Wald ratio	1	0.105331	0.244068	0.884531	0.719537	1.08736	TRUE	1.01673e-36	TRUE	NA	NA	NA	NA	NA	NA	NME1	NA	ENSG00000239672	C	schizophrenia	NA	no_MHC	ROSMAP	cis_only	0.823396	Not_qualifying_for_tier
rs11045819,rs869016	Inverse variance weighted	2	0.0510044	0.244325	0.942347	0.852698	1.04142	TRUE	8.67629e-152	TRUE	0.425353	1	0.514278	NA	NA	NA	MERTK	OID20657	ENSG00000153208	T,C	asd	<0.8	not_MHC	UKB	cis_trans	0.823608	Not_qualifying_for_tier
rs61916271	Wald ratio	1	0.0489681	0.244369	0.944589	0.858144	1.03974	TRUE	2.82689e-110	TRUE	NA	NA	NA	NA	NA	NA	CD4	OID20584	ENSG00000010610	C	asd	<0.8	not_MHC	UKB	cis_only	0.823608	Not_qualifying_for_tier
rs149296304,rs564141,rs7621161	Inverse variance weighted	3	0.0102555	0.244606	1.012	0.991865	1.03255	TRUE	0	TRUE	0.247157	2	0.883752	0.000360936	0.00643253	0.964316	SLAMF7	OID20602	ENSG00000026751	C,C,T	depression_Als_ukb_included	<0.8	not_MHC	UKB	cis_trans	0.82418	Not_qualifying_for_tier
rs10411704	Wald ratio	1	0.0414232	0.244717	0.952956	0.878643	1.03355	TRUE	4.93505e-170	TRUE	NA	NA	NA	NA	NA	NA	CD22	OID20637	ENSG00000012124	C	adhd	<0.8	not_MHC	UKB	cis_only	0.82418	Not_qualifying_for_tier
rs118038000	Wald ratio	1	0.334198	0.24466	0.677862	0.3521	1.30502	TRUE	2.79894e-08	TRUE	NA	NA	NA	NA	NA	NA	TPSG1	NA	ENSG00000116176	C	anxiety_cc	<0.8	not_MHC	METABRAIN	cis_only	0.82418	Not_qualifying_for_tier
rs370156,rs6509890	Inverse variance weighted	2	0.015016	0.244845	1.01762	0.988103	1.04801	TRUE	1.30917e-233	TRUE	5.43155	1	0.0197761	NA	NA	NA	LILRB4	NA	ENSG00000186818	C,C	depression_Als_ukb_included	<0.8	not_MHC	EQTLGEN	cis_only	0.824213	Not_qualifying_for_tier
rs10000436	Wald ratio	1	0.019637	0.244824	0.977421	0.940516	1.01577	TRUE	1.0484e-42	TRUE	NA	NA	NA	NA	NA	NA	CXCL9	NA	ENSG00000138755	C	depression_Als_ukb_included	<0.8	not_MHC	EQTLGEN	cis_only	0.824213	Not_qualifying_for_tier
rs10221948	Wald ratio	1	0.0177242	0.245089	0.979609	0.946162	1.01424	TRUE	1.00607e-52	TRUE	NA	NA	NA	NA	NA	NA	CRIM1	OID20701	ENSG00000150938	C	alzheimers	<0.8	not_MHC	UKB	cis_only	0.824433	Not_qualifying_for_tier
rs10456445,rs116640019,rs236411,rs3778021	Inverse variance weighted	4	0.0270404	0.245067	1.03193	0.978664	1.0881	TRUE	5.38287e-241	TRUE	1.35522	3	0.716064	-0.0202602	0.0272021	0.534018	PI16	NA	ENSG00000164530	C,C,C,C	asd	<0.8	not_MHC	EQTLGEN	cis_only	0.824433	Not_qualifying_for_tier
rs10778371	Wald ratio	1	0.0469979	0.245039	0.946831	0.86351	1.03819	TRUE	2.69189e-25	TRUE	NA	NA	NA	NA	NA	NA	APPL2	NA	ENSG00000136044	C	asd	<0.8	not_MHC	METABRAIN	cis_only	0.824433	Not_qualifying_for_tier
rs11672697,rs12478601,rs2239630	Inverse variance weighted	3	0.0343817	0.245302	0.960841	0.898226	1.02782	TRUE	3.47312e-99	TRUE	0.758787	2	0.684276	0.00392333	0.0141236	0.827506	PEPD	NA	ENSG00000124299	C,T,T	adhd	<0.8	not_MHC	EQTLGEN	cis_trans	0.824552	Not_qualifying_for_tier
rs6891823	Wald ratio	1	0.0541384	0.245296	1.06492	0.95771	1.18413	TRUE	2.3376e-60	TRUE	NA	NA	NA	NA	NA	NA	ESM1	NA	ENSG00000164283	C	asd	<0.8	not_MHC	EQTLGEN	cis_only	0.824552	Not_qualifying_for_tier
rs12229469,rs2707211	Inverse variance weighted	2	0.0900111	0.245188	1.11027	0.9307	1.32449	TRUE	6.29259e-38	TRUE	1.37217	1	0.24144	NA	NA	NA	CD4	NA	ENSG00000010610	C,C	anxiety_cc	<0.8	not_MHC	METABRAIN	cis_only	0.824552	Not_qualifying_for_tier
rs56388170,rs7303984,rs78064987	Inverse variance weighted	3	0.0541218	0.245584	1.06486	0.957686	1.18403	TRUE	2.68679e-85	TRUE	0.882609	2	0.643197	-0.00846792	0.0298416	0.823979	CLEC7A	NA	ENSG00000172243	T,C,C	anxiety_cc	<0.8	not_MHC	EQTLGEN	cis_trans	0.825174	Not_qualifying_for_tier
rs1466733	Wald ratio	1	0.0115606	0.245607	0.986667	0.964561	1.00928	TRUE	5.40854e-11	TRUE	NA	NA	NA	NA	NA	NA	GP5	NA	ENSG00000178732	C	alzheimers	<0.8	not_MHC	METABRAIN	cis_only	0.825174	Not_qualifying_for_tier
rs115695318	Wald ratio	1	0.0699581	0.245697	0.921998	0.80386	1.0575	TRUE	3.6447e-31	TRUE	NA	NA	NA	NA	NA	NA	CSF1	NA	ENSG00000184371	C	bipolar	<0.8	not_MHC	EQTLGEN	cis_only	0.825278	Not_qualifying_for_tier
rs35156272,rs4361470	Inverse variance weighted	2	0.0107714	0.246388	0.987592	0.96696	1.00866	TRUE	2.57651e-252	TRUE	0.980494	1	0.322077	NA	NA	NA	IL31RA	OID30475	ENSG00000164509	C,C	depression_Als_ukb_included	<0.8	not_MHC	UKB	cis_only	0.825399	Not_qualifying_for_tier
rs112771035,rs1486236	Inverse variance weighted	2	0.0167431	0.246299	0.980775	0.949112	1.0135	TRUE	2.81661e-140	TRUE	0.0297328	1	0.863098	NA	NA	NA	FCN1	OID30690	ENSG00000085265	T,T	alzheimers	<0.8	not_MHC	UKB	cis_trans	0.825399	Not_qualifying_for_tier
rs55769428	Wald ratio	1	0.155228	0.245879	1.19737	0.883276	1.62316	TRUE	1.04985e-09	TRUE	NA	NA	NA	NA	NA	NA	BLNK	OID30541	ENSG00000095585	C	schizophrenia	<0.8	not_MHC	UKB	cis_only	0.825399	Not_qualifying_for_tier
rs12376204	Wald ratio	1	0.0304644	0.245852	0.965264	0.909315	1.02466	TRUE	3.61409e-47	TRUE	NA	NA	NA	NA	NA	NA	GSN	OID30714	ENSG00000148180	C	depression_Als_ukb_included	<0.8	not_MHC	UKB	cis_only	0.825399	Not_qualifying_for_tier
rs28929474	Wald ratio	1	0.0458157	0.246362	0.948275	0.866832	1.03737	TRUE	3.99264e-11	TRUE	NA	NA	NA	NA	NA	NA	CEBPA	OID30458	ENSG00000245848	TRUE	alzheimers	<0.8	not_MHC	UKB	cis_trans	0.825399	Not_qualifying_for_tier
rs7082470	Wald ratio	1	0.0376785	0.246309	1.04465	0.970284	1.12472	TRUE	4.55249e-26	TRUE	NA	NA	NA	NA	NA	NA	PZP	OID30730	ENSG00000126838	TRUE	alzheimers	<0.8	not_MHC	UKB	cis_trans	0.825399	Not_qualifying_for_tier
rs4822363,rs55908509,rs5759686	Inverse variance weighted	3	0.0177689	0.246273	0.979609	0.946079	1.01433	TRUE	4.02518e-218	TRUE	1.7167	2	0.423861	-0.0148756	0.011357	0.415117	BCR	NA	ENSG00000186716	C,T,C	schizophrenia	<0.8	not_MHC	EQTLGEN	cis_trans	0.825399	Not_qualifying_for_tier
rs10000436	Wald ratio	1	0.0129067	0.246259	0.985146	0.960538	1.01039	TRUE	1.20783e-40	TRUE	NA	NA	NA	NA	NA	NA	CXCL9	NA	ENSG00000138755	C	alzheimers	<0.8	not_MHC	EQTLGEN	cis_only	0.825399	Not_qualifying_for_tier
rs71490372	Wald ratio	1	0.0504427	0.2461	1.06025	0.960443	1.17043	TRUE	5.96355e-10	TRUE	NA	NA	NA	NA	NA	NA	SCGB1A1	NA	ENSG00000149021	C	schizophrenia	<0.8	not_MHC	METABRAIN	cis_only	0.825399	Not_qualifying_for_tier
rs113360640	Wald ratio	1	0.0069685	0.246294	1.00811	0.994437	1.02198	TRUE	1.0506e-59	TRUE	NA	NA	NA	NA	NA	NA	SKAP2	NA	ENSG00000005020	C	depression_Als_ukb_included	<0.8	not_MHC	METABRAIN	cis_only	0.825399	Not_qualifying_for_tier
rs3803800	Wald ratio	1	0.0302029	0.246096	0.965575	0.910074	1.02446	TRUE	1.1359e-26	TRUE	NA	NA	NA	NA	NA	NA	TNFSF13	NA	ENSG00000161955	C	adhd	<0.8	not_MHC	METABRAIN	cis_only	0.825399	Not_qualifying_for_tier
rs1980530,rs62400486,rs952884	Inverse variance weighted	3	0.0289724	0.246464	1.03415	0.97706	1.09457	TRUE	0	TRUE	0.351323	2	0.838902	9.84723e-05	0.012884	0.995134	ENPP5	OID20736	ENSG00000112796	C,C,C	adhd	<0.8	not_MHC	UKB	cis_only	0.825455	Not_qualifying_for_tier
rs12972156,rs7246100	Inverse variance weighted	2	0.0248735	0.247025	1.02921	0.98024	1.08063	TRUE	6.10944e-216	TRUE	0.914558	1	0.338908	NA	NA	NA	C1orf56	OID30595	ENSG00000143443	T,T	schizophrenia	<0.8	not_MHC	UKB	cis_trans	0.825588	Not_qualifying_for_tier
rs6993770,rs73045269	Inverse variance weighted	2	0.0404212	0.24717	1.04789	0.968073	1.13429	TRUE	1.32569e-229	TRUE	0.237749	1	0.625836	NA	NA	NA	TGFB1	OID20621	ENSG00000105329	T,C	bipolar	<0.8	not_MHC	UKB	cis_trans	0.825588	Not_qualifying_for_tier
rs11078597	Wald ratio	1	0.21343	0.247218	1.28014	0.842522	1.94506	TRUE	5.55337e-33	TRUE	NA	NA	NA	NA	NA	NA	SERPINF2	OID30779	ENSG00000167711	C	anxiety_cc	<0.8	not_MHC	UKB	cis_only	0.825588	Not_qualifying_for_tier
rs45437199	Wald ratio	1	0.177669	0.246929	1.2284	0.867171	1.7401	TRUE	4.8972e-27	TRUE	NA	NA	NA	NA	NA	NA	SPINT2	OID20720	ENSG00000167642	C	anxiety_cc	<0.8	not_MHC	UKB	cis_only	0.825588	Not_qualifying_for_tier
rs10002427,rs79281650	Inverse variance weighted	2	0.101774	0.246748	0.8888	0.728069	1.08501	TRUE	1.10774e-50	TRUE	0.553654	1	0.456828	NA	NA	NA	CTSO	NA	ENSG00000256043	C,C	anxiety_cc	<0.8	not_MHC	EQTLGEN	cis_only	0.825588	Not_qualifying_for_tier
rs13062095,rs61108724,rs62087198,rs72844388	Inverse variance weighted	4	0.0037571	0.247122	0.995661	0.988356	1.00302	TRUE	0	TRUE	2.60323	3	0.456924	-0.000741298	0.00314831	0.835766	CD300A	NA	ENSG00000167851	T,C,C,C	alzheimers	<0.8	not_MHC	EQTLGEN	cis_trans	0.825588	Not_qualifying_for_tier
rs2247056,rs58433852,rs6891823	Inverse variance weighted	3	0.0102399	0.246779	0.98821	0.968574	1.00824	TRUE	1.27843e-69	TRUE	2.42566	2	0.297354	-0.00428767	0.00278692	0.366925	GZMA	NA	ENSG00000145649	T,C,C	alzheimers	<0.8	not_MHC	EQTLGEN	cis_trans	0.825588	Not_qualifying_for_tier
rs332235	Wald ratio	1	0.0259549	0.246992	1.0305	0.979391	1.08428	TRUE	1.23867e-39	TRUE	NA	NA	NA	NA	NA	NA	DAPK2	NA	ENSG00000035664	C	adhd	<0.8	not_MHC	METABRAIN	cis_only	0.825588	Not_qualifying_for_tier
rs332235	Wald ratio	1	0.0387416	0.246816	1.04589	0.969411	1.1284	TRUE	3.72615e-37	TRUE	NA	NA	NA	NA	NA	NA	DAPK2	NA	ENSG00000035664	C	asd	<0.8	not_MHC	METABRAIN	cis_only	0.825588	Not_qualifying_for_tier
rs6724298	Wald ratio	1	0.0682213	0.247047	1.08217	0.946727	1.23699	TRUE	3.96273e-12	TRUE	NA	NA	NA	NA	NA	NA	GLI2	NA	ENSG00000074047	C	asd	<0.8	not_MHC	METABRAIN	cis_only	0.825588	Not_qualifying_for_tier
rs57526460	Wald ratio	1	0.007197	0.246701	0.991698	0.977807	1.00579	TRUE	2.67912e-27	TRUE	NA	NA	NA	NA	NA	NA	MILR1	NA	ENSG00000271605	C	alzheimers	<0.8	not_MHC	METABRAIN	cis_only	0.825588	Not_qualifying_for_tier
rs1968058	Wald ratio	1	0.102035	0.247175	0.888626	0.727553	1.08536	TRUE	1.092e-10	TRUE	NA	NA	NA	NA	NA	NA	RABEP1	NA	ENSG00000029725	C	anxiety_cc	<0.8	not_MHC	METABRAIN	cis_only	0.825588	Not_qualifying_for_tier
rs11143405,rs11143547,rs2795108	Inverse variance weighted	3	0.0538915	0.247349	1.06433	0.957638	1.1829	TRUE	0	TRUE	20.0008	2	4.53814e-05	0.0404662	0.0517536	0.577534	ANXA1	NA	ENSG00000135046	C,C,C	bipolar	<0.8	not_MHC	EQTLGEN	cis_only	0.825828	Not_qualifying_for_tier
rs10013653,rs1801020,rs5030062,rs72712621	Inverse variance weighted	4	0.00593203	0.247409	0.993162	0.981682	1.00478	TRUE	0	TRUE	0.956385	3	0.811804	-0.00168198	0.00705556	0.833777	RAB6A	OID20608	ENSG00000175582	T,T,T,T	alzheimers	<0.8	not_MHC	UKB	cis_trans	0.825828	Not_qualifying_for_tier
rs1317848,rs3795891	Inverse variance weighted	2	0.0604038	0.248802	0.932709	0.828571	1.04994	TRUE	2.57263e-189	TRUE	3.09533	1	0.0785175	NA	NA	NA	C1QL2	OID30515	ENSG00000144119	C,C	schizophrenia	<0.8	not_MHC	UKB	cis_only	0.825912	Not_qualifying_for_tier
rs116958710,rs1915322	Inverse variance weighted	2	0.034268	0.248393	1.04035	0.972767	1.11262	TRUE	2.24484e-199	TRUE	0.917766	1	0.338062	NA	NA	NA	CLEC7A	OID20636	ENSG00000172243	C,C	adhd	<0.8	not_MHC	UKB	cis_only	0.825912	Not_qualifying_for_tier
rs3764261,rs439401	Inverse variance weighted	2	0.0363399	0.24762	1.04291	0.971211	1.1199	TRUE	7.0196e-258	TRUE	0.582294	1	0.445414	NA	NA	NA	APOC1	OID30749	ENSG00000130208	T,C	bipolar	<0.8	not_MHC	UKB	cis_trans	0.825912	Not_qualifying_for_tier
rs12024833,rs1354034	Inverse variance weighted	2	0.171686	0.248831	0.820381	0.585968	1.14857	TRUE	5.6901e-21	TRUE	3.81699	1	0.0507354	NA	NA	NA	CASP9	OID30530	ENSG00000132906	C,T	schizophrenia	<0.8	not_MHC	UKB	cis_trans	0.825912	Not_qualifying_for_tier
rs112458284,rs118008684,rs2704895	Inverse variance weighted	3	0.031114	0.24778	1.03661	0.975287	1.1018	TRUE	0	TRUE	0.0434915	2	0.978489	0.00188004	0.0228894	0.947828	CKAP4	OID20617	ENSG00000136026	T,C,C	bipolar	<0.8	not_MHC	UKB	cis_trans	0.825912	Not_qualifying_for_tier
rs2070901,rs2511241,rs3826331,rs872629	Inverse variance weighted	4	0.11852	0.248439	1.14659	0.90891	1.44642	TRUE	9.63904e-90	TRUE	3.16519	3	0.366851	0.0766318	0.0789354	0.434047	CLEC4D	OID20609	ENSG00000166527	T,T,T,T	anxiety_cc	<0.8	not_MHC	UKB	cis_trans	0.825912	Not_qualifying_for_tier
rs10797650	Wald ratio	1	0.0369777	0.248677	1.04358	0.97062	1.12202	TRUE	2.82417e-154	TRUE	NA	NA	NA	NA	NA	NA	CD160	OID20647	ENSG00000117281	C	schizophrenia	<0.8	not_MHC	UKB	cis_only	0.825912	Not_qualifying_for_tier
rs2856876	Wald ratio	1	0.0953511	0.248411	0.895784	0.743086	1.07986	TRUE	3.28158e-46	TRUE	NA	NA	NA	NA	NA	NA	IGLC2	OID30740	ENSG00000211677	C	asd	<0.8	not_MHC	UKB	cis_only	0.825912	Not_qualifying_for_tier
rs58433852,rs6891823	Inverse variance weighted	2	0.162555	0.248503	0.828957	0.602785	1.13999	TRUE	1.73416e-20	TRUE	0.045249	1	0.831547	NA	NA	NA	GZMA	NA	ENSG00000145649	C,C	anxiety_cc	<0.8	not_MHC	EQTLGEN	cis_only	0.825912	Not_qualifying_for_tier
rs1125735,rs711582,rs794205	Inverse variance weighted	3	0.0245709	0.248543	0.972046	0.926343	1.02	TRUE	3.8498e-215	TRUE	0.222227	2	0.894837	-0.00151244	0.0130957	0.9268	LRRN1	NA	ENSG00000175928	C,C,C	adhd	<0.8	not_MHC	EQTLGEN	cis_only	0.825912	Not_qualifying_for_tier
rs1054131,rs73365136	Inverse variance weighted	2	0.132953	0.248642	1.16577	0.89834	1.51281	TRUE	4.4402e-26	TRUE	3.0378	1	0.0813461	NA	NA	NA	RAB37	NA	ENSG00000172794	C,C	asd	<0.8	not_MHC	EQTLGEN	cis_only	0.825912	Not_qualifying_for_tier
rs118170014,rs13204527,rs9375912,rs9399036	Inverse variance weighted	4	0.0368159	0.247814	1.04347	0.970822	1.12154	TRUE	1.1928e-283	TRUE	4.32587	3	0.228358	-0.0467138	0.122818	0.740282	VNN1	NA	ENSG00000112299	C,C,C,C	anxiety_cc	<0.8	not_MHC	EQTLGEN	cis_only	0.825912	Not_qualifying_for_tier
rs56388170,rs77526211,rs7911264	Inverse variance weighted	3	0.0675821	0.248826	1.08105	0.946935	1.23417	TRUE	2.58105e-30	TRUE	0.231233	2	0.890817	0.00459819	0.0299583	0.903044	CLEC4D	NA	ENSG00000166527	T,T,T	bipolar	<0.8	not_MHC	EQTLGEN	cis_trans	0.825912	Not_qualifying_for_tier
rs35033748,rs592423,rs6730612,rs8073060,rs9376092	Inverse variance weighted	5	0.0113502	0.248631	1.01318	0.99089	1.03597	TRUE	7.18354e-142	TRUE	9.72856	4	0.0452569	-0.00367079	0.0103341	0.745937	DNAJB2	NA	ENSG00000135924	T,T,C,T,T	alzheimers	<0.8	not_MHC	EQTLGEN	cis_trans	0.825912	Not_qualifying_for_tier
rs1354034,rs35340377,rs605930	Inverse variance weighted	3	0.0391821	0.247853	1.04632	0.968973	1.12984	TRUE	4.83636e-154	TRUE	0.204931	2	0.902609	-0.020657	0.0459021	0.73079	JAM3	NA	ENSG00000166086	T,T,C	anxiety_cc	<0.8	not_MHC	EQTLGEN	cis_trans	0.825912	Not_qualifying_for_tier
rs586254	Wald ratio	1	0.0101649	0.247616	1.01182	0.991862	1.03218	TRUE	6.95962e-153	TRUE	NA	NA	NA	NA	NA	NA	CELSR2	NA	ENSG00000143126	C	depression_Als_ukb_included	<0.8	not_MHC	EQTLGEN	cis_only	0.825912	Not_qualifying_for_tier
rs2364480	Wald ratio	1	0.0402312	0.248269	1.04755	0.968116	1.13349	TRUE	1.04227e-117	TRUE	NA	NA	NA	NA	NA	NA	LTBR	NA	ENSG00000111321	C	asd	<0.8	not_MHC	EQTLGEN	cis_only	0.825912	Not_qualifying_for_tier
rs7751151,rs9348836	Inverse variance weighted	2	0.0123808	0.248863	0.985825	0.96219	1.01004	TRUE	2.07296e-19	TRUE	0.110655	1	0.739399	NA	NA	NA	NEDD9	NA	ENSG00000111859	C,C	depression_Als_ukb_included	<0.8	not_MHC	METABRAIN	cis_only	0.825912	Not_qualifying_for_tier
rs304081,rs6808388	Inverse variance weighted	2	0.0261759	0.24775	1.03072	0.97917	1.08498	TRUE	2.4017e-77	TRUE	1.93643	1	0.164056	NA	NA	NA	SUMF1	NA	ENSG00000144455	C,C	bipolar	<0.8	not_MHC	METABRAIN	cis_only	0.825912	Not_qualifying_for_tier
rs17553434	Wald ratio	1	0.0192757	0.247833	0.977971	0.941712	1.01563	TRUE	3.00136e-65	TRUE	NA	NA	NA	NA	NA	NA	DBNL	NA	ENSG00000136279	C	schizophrenia	<0.8	not_MHC	METABRAIN	cis_only	0.825912	Not_qualifying_for_tier
rs7157963	Wald ratio	1	0.00700821	0.247945	0.991936	0.978404	1.00566	TRUE	9.66969e-67	TRUE	NA	NA	NA	NA	NA	NA	GLRX5	NA	ENSG00000182512	C	depression_Als_ukb_included	<0.8	not_MHC	METABRAIN	cis_only	0.825912	Not_qualifying_for_tier
rs35567183	Wald ratio	1	0.0240677	0.248604	1.02816	0.980782	1.07782	TRUE	6.27041e-35	TRUE	NA	NA	NA	NA	NA	NA	KLRD1	NA	ENSG00000134539	C	schizophrenia	<0.8	not_MHC	METABRAIN	cis_only	0.825912	Not_qualifying_for_tier
rs6133616	Wald ratio	1	0.011373	0.248121	0.986951	0.965194	1.0092	TRUE	5.64535e-11	TRUE	NA	NA	NA	NA	NA	NA	PLCB1	NA	ENSG00000182621	C	alzheimers	<0.8	not_MHC	METABRAIN	cis_only	0.825912	Not_qualifying_for_tier
rs28473763	Wald ratio	1	0.0348064	0.248196	1.04101	0.972361	1.11451	TRUE	9.28777e-179	TRUE	NA	NA	NA	NA	NA	NA	TNFRSF17	NA	ENSG00000048462	C	anxiety_cc	<0.8	not_MHC	METABRAIN	cis_only	0.825912	Not_qualifying_for_tier
rs2697843,rs6486184	Inverse variance weighted	2	0.181492	0.248927	1.23276	0.863751	1.75941	TRUE	1.34816e-69	TRUE	2.59585	1	0.107144	NA	NA	NA	SPON1	OID20759	ENSG00000262655	T,T	anxiety_cc	<0.8	not_MHC	UKB	cis_trans	0.825924	Not_qualifying_for_tier
rs4849147,rs55709272	Inverse variance weighted	2	0.0339968	0.249264	0.961588	0.899602	1.02785	TRUE	2.52355e-194	TRUE	0.199917	1	0.654788	NA	NA	NA	IL1RN	OID20700	ENSG00000136689	C,C	schizophrenia	<0.8	not_MHC	UKB	cis_only	0.826003	Not_qualifying_for_tier
rs12331051,rs1801020,rs5030062,rs71354995	Inverse variance weighted	4	0.053562	0.2493	0.940159	0.846464	1.04423	TRUE	1.29607e-274	TRUE	6.42425	3	0.0926983	-0.00134604	0.0594271	0.983986	BCL2L11	OID20513	ENSG00000153094	T,T,T,T	asd	<0.8	not_MHC	UKB	cis_trans	0.826003	Not_qualifying_for_tier
rs12024833,rs1354034	Inverse variance weighted	2	0.101726	0.249367	1.12432	0.921082	1.3724	TRUE	6.63981e-27	TRUE	0.550748	1	0.458012	NA	NA	NA	CASP9	OID30530	ENSG00000132906	C,T	adhd	<0.8	not_MHC	UKB	cis_trans	0.826003	Not_qualifying_for_tier
rs13197896,rs58019328,rs7247412	Inverse variance weighted	3	0.00958798	0.249034	0.989009	0.970596	1.00777	TRUE	0	TRUE	0.394797	2	0.820864	0.0029999	0.00710486	0.745655	SMOC2	OID20730	ENSG00000112562	C,C,T	depression_Als_ukb_included	<0.8	not_MHC	UKB	cis_trans	0.826003	Not_qualifying_for_tier
rs7135909	Wald ratio	1	0.170743	0.249312	0.821437	0.587807	1.14793	TRUE	5.05151e-13	TRUE	NA	NA	NA	NA	NA	NA	MVK	OID20459	ENSG00000110921	C	asd	<0.8	not_MHC	UKB	cis_only	0.826003	Not_qualifying_for_tier
rs1006553	Wald ratio	1	0.0477747	0.249108	1.05661	0.962157	1.16032	TRUE	6.34376e-12	TRUE	NA	NA	NA	NA	NA	NA	ALDH3A1	NA	ENSG00000108602	C	bipolar	<0.8	not_MHC	METABRAIN	cis_only	0.826003	Not_qualifying_for_tier
rs6427206	Wald ratio	1	0.00483541	0.249287	0.994445	0.985064	1.00391	TRUE	1.16114e-62	TRUE	NA	NA	NA	NA	NA	NA	SELL	NA	ENSG00000188404	C	alzheimers	<0.8	not_MHC	METABRAIN	cis_only	0.826003	Not_qualifying_for_tier
rs2501349,rs61821619	Inverse variance weighted	2	0.0186163	0.249459	1.02167	0.985064	1.05964	TRUE	1.11067e-196	TRUE	1.45551	1	0.227646	NA	NA	NA	FCRL6	NA	ENSG00000181036	C,C	bipolar	<0.8	not_MHC	EQTLGEN	cis_only	0.82611	Not_qualifying_for_tier
rs149525780,rs2145613,rs78098253	Inverse variance weighted	3	0.00871797	0.249618	0.990013	0.973241	1.00708	TRUE	0	TRUE	3.00374	2	0.222713	0.0150891	0.0139238	0.474444	CXCL1	OID20762	ENSG00000163739	C,C,C	alzheimers	<0.8	not_MHC	UKB	cis_only	0.826121	Not_qualifying_for_tier
rs11230563	Wald ratio	1	0.0160309	0.249641	0.981714	0.951348	1.01305	TRUE	3.21214e-197	TRUE	NA	NA	NA	NA	NA	NA	CD6	NA	ENSG00000013725	C	asd	<0.8	not_MHC	METABRAIN	cis_only	0.826121	Not_qualifying_for_tier
rs1860592	Wald ratio	1	0.0709775	0.249586	0.92153	0.801848	1.05907	TRUE	2.44148e-40	TRUE	NA	NA	NA	NA	NA	NA	LAP3	NA	ENSG00000002549	C	anxiety_cc	<0.8	not_MHC	METABRAIN	cis_only	0.826121	Not_qualifying_for_tier
rs34324219	Wald ratio	1	0.0298425	0.249716	1.03495	0.976148	1.09729	TRUE	8.011e-111	TRUE	NA	NA	NA	NA	NA	NA	TCN1	OID30687	ENSG00000134827	C	asd	<0.8	not_MHC	UKB	cis_only	0.826173	Not_qualifying_for_tier
rs35567183	Wald ratio	1	0.00552025	0.24993	1.00637	0.995541	1.01732	TRUE	7.83646e-36	TRUE	NA	NA	NA	NA	NA	NA	KLRD1	NA	ENSG00000134539	C	alzheimers	<0.8	not_MHC	METABRAIN	cis_only	0.826683	Not_qualifying_for_tier
rs536968	Wald ratio	1	0.0323029	0.250056	1.03785	0.974181	1.10569	TRUE	4.59691e-27	TRUE	NA	NA	NA	NA	NA	NA	ACRV1	NA	ENSG00000134940	C	bipolar	<0.8	not_MHC	METABRAIN	cis_only	0.826703	Not_qualifying_for_tier
rs10413695	Wald ratio	1	0.0177018	0.250007	1.02057	0.98577	1.0566	TRUE	7.48314e-12	TRUE	NA	NA	NA	NA	NA	NA	IGFL4	NA	ENSG00000204869	C	depression_Als_ukb_included	<0.8	not_MHC	METABRAIN	cis_only	0.826703	Not_qualifying_for_tier
rs260693,rs6993770	Inverse variance weighted	2	0.10194	0.250211	1.12436	0.92073	1.37303	TRUE	2.35125e-96	TRUE	0.0291153	1	0.864513	NA	NA	NA	EDAR	OID20525	ENSG00000135960	C,T	anxiety_cc	<0.8	not_MHC	UKB	cis_trans	0.8269	Not_qualifying_for_tier
rs1354034,rs1354034,rs1354034,rs1354034,rs7080386,rs7080386,rs7080386,rs7080386	Inverse variance weighted	4	0.054211	0.250402	0.939593	0.844879	1.04492	TRUE	2.99778e-99	TRUE	2.6536	3	0.44817	-0.0309802	0.0190181	0.244867	SRPK2	OID20502	ENSG00000135250	T,T,T,T,T,T,T,T	adhd	<0.8	not_MHC	UKB	cis_trans	0.8269	Not_qualifying_for_tier
rs17717320	Wald ratio	1	0.0161722	0.250532	0.981589	0.950963	1.0132	TRUE	9.49654e-148	TRUE	NA	NA	NA	NA	NA	NA	SCGB3A2	OID20723	ENSG00000164265	C	depression_Als_ukb_included	<0.8	not_MHC	UKB	cis_only	0.8269	Not_qualifying_for_tier
rs11629010,rs138298426,rs4293299,rs4903434	Inverse variance weighted	4	0.0146167	0.250416	0.983341	0.955569	1.01192	TRUE	8.24395e-268	TRUE	3.76953	3	0.287451	0.0278547	0.0164687	0.232835	VASH1	NA	ENSG00000071246	C,C,C,C	asd	<0.8	not_MHC	EQTLGEN	cis_only	0.8269	Not_qualifying_for_tier
rs3817198,rs907612	Inverse variance weighted	2	0.0815219	0.250475	1.09821	0.936039	1.28849	TRUE	1.27208e-42	TRUE	0.375163	1	0.540203	NA	NA	NA	LSP1	NA	ENSG00000130592	C,C	anxiety_cc	<0.8	not_MHC	METABRAIN	cis_only	0.8269	Not_qualifying_for_tier
rs12242	Wald ratio	1	0.0180233	0.250525	1.02093	0.985491	1.05764	TRUE	8.73074e-10	TRUE	NA	NA	NA	NA	NA	NA	CST7	NA	ENSG00000077984	C	depression_Als_ukb_included	<0.8	not_MHC	METABRAIN	cis_only	0.8269	Not_qualifying_for_tier
rs9749398	Wald ratio	1	0.017453	0.250401	0.98014	0.947178	1.01425	TRUE	2.01875e-11	TRUE	NA	NA	NA	NA	NA	NA	LGALS4	NA	ENSG00000171747	C	depression_Als_ukb_included	<0.8	not_MHC	METABRAIN	cis_only	0.8269	Not_qualifying_for_tier
rs113979928,rs17374048	Inverse variance weighted	2	0.032248	0.250954	1.03772	0.974156	1.10542	TRUE	2.47481e-226	TRUE	0.341975	1	0.558691	NA	NA	NA	CTBS	OID30710	ENSG00000117151	C,C	asd	<0.8	not_MHC	UKB	cis_only	0.827028	Not_qualifying_for_tier
rs113800079,rs28859998	Inverse variance weighted	2	0.00919379	0.250869	1.01061	0.992565	1.02899	TRUE	1.01403e-265	TRUE	2.0575	1	0.151459	NA	NA	NA	CTSE	OID30628	ENSG00000196188	C,C	alzheimers	<0.8	not_MHC	UKB	cis_only	0.827028	Not_qualifying_for_tier
rs1434282,rs17324153	Inverse variance weighted	2	0.0888004	0.250708	0.90303	0.758777	1.07471	TRUE	7.30261e-65	TRUE	1.61761	1	0.203425	NA	NA	NA	SCRN1	OID20542	ENSG00000136193	T,C	bipolar	<0.8	not_MHC	UKB	cis_trans	0.827028	Not_qualifying_for_tier
rs3769983	Wald ratio	1	0.210768	0.250665	0.784965	0.519327	1.18648	TRUE	4.43178e-08	TRUE	NA	NA	NA	NA	NA	NA	TANK	OID20474	ENSG00000136560	C	bipolar	<0.8	not_MHC	UKB	cis_only	0.827028	Not_qualifying_for_tier
rs7619012,rs76262213	Inverse variance weighted	2	0.076442	0.250797	1.09176	0.939846	1.26822	TRUE	2.27878e-31	TRUE	0.0888389	1	0.765658	NA	NA	NA	LAMP3	NA	ENSG00000078081	C,C	asd	<0.8	not_MHC	EQTLGEN	cis_only	0.827028	Not_qualifying_for_tier
rs149110519,rs3917922,rs56388170,rs9264638	Inverse variance weighted	4	0.00981534	0.250954	0.988795	0.969954	1.008	TRUE	1.44081e-101	TRUE	3.86448	3	0.276475	0.0029869	0.00350921	0.484333	CSF3R	NA	ENSG00000119535	T,C,T,T	alzheimers	<0.8	not_MHC	EQTLGEN	cis_trans	0.827028	Not_qualifying_for_tier
rs2884767	Wald ratio	1	0.0349927	0.250989	1.04099	0.971984	1.11489	TRUE	4.55784e-21	TRUE	NA	NA	NA	NA	NA	NA	ADAM23	NA	ENSG00000114948	C	bipolar	<0.8	not_MHC	METABRAIN	cis_only	0.827028	Not_qualifying_for_tier
rs11170874,rs28430908,rs74930558	Inverse variance weighted	3	0.131406	0.251157	0.860025	0.664746	1.11267	TRUE	1.99678e-23	TRUE	0.479713	2	0.786741	0.013704	0.0260611	0.691808	NEDD4L	OID30521	ENSG00000049759	T,T,T	asd	<0.8	not_MHC	UKB	cis_trans	0.827388	Not_qualifying_for_tier
rs1801020,rs5030062,rs71354995	Inverse variance weighted	3	0.011643	0.251313	1.01345	0.990581	1.03684	TRUE	2.85134e-293	TRUE	0.498691	2	0.779311	-0.00922607	0.0135668	0.619804	BCL2L11	OID20513	ENSG00000153094	T,T,T	depression_Als_ukb_included	<0.8	not_MHC	UKB	cis_trans	0.827703	Not_qualifying_for_tier
rs17104890,rs8003066	Inverse variance weighted	2	0.065136	0.251538	1.07755	0.948399	1.22428	TRUE	2.05985e-14	TRUE	2.17601	1	0.140178	NA	NA	NA	VASH1	NA	ENSG00000071246	C,C	bipolar	<0.8	not_MHC	METABRAIN	cis_only	0.828247	Not_qualifying_for_tier
rs254253,rs287128,rs35506340,rs4806708	Inverse variance weighted	4	0.00629241	0.252038	0.992819	0.980649	1.00514	TRUE	0	TRUE	2.08515	3	0.554923	0.0057231	0.00657043	0.475574	OSCAR	OID20776	ENSG00000170909	C,C,C,C	depression_Als_ukb_included	<0.8	not_MHC	UKB	cis_only	0.828748	Not_qualifying_for_tier
rs142238209	Wald ratio	1	0.255411	0.252108	1.33978	0.812128	2.21026	TRUE	3.60382e-07	TRUE	NA	NA	NA	NA	NA	NA	BCR	OID20558	ENSG00000186716	C	asd	<0.8	not_MHC	UKB	cis_only	0.828748	Not_qualifying_for_tier
rs10117038,rs7044856	Inverse variance weighted	2	0.00661797	0.252019	0.992448	0.979658	1.00541	TRUE	1.73116e-252	TRUE	1.70075	1	0.19219	NA	NA	NA	B4GALT1	NA	ENSG00000086062	C,C	alzheimers	<0.8	not_MHC	EQTLGEN	cis_only	0.828748	Not_qualifying_for_tier
rs10172196,rs6704972,rs6752813	Inverse variance weighted	3	0.112788	0.2521	1.13789	0.912203	1.4194	TRUE	5.49938e-34	TRUE	1.91236	2	0.384359	-0.0632707	0.0478334	0.412108	CRIM1	NA	ENSG00000150938	C,C,C	anxiety_cc	<0.8	not_MHC	EQTLGEN	cis_only	0.828748	Not_qualifying_for_tier
rs149007767,rs2716140,rs4578243	Inverse variance weighted	3	0.0374611	0.25198	0.957994	0.890175	1.03098	TRUE	2.47115e-126	TRUE	0.559051	2	0.756142	-0.00726947	0.0310072	0.853396	JUN	NA	ENSG00000177606	T,C,T	asd	<0.8	not_MHC	EQTLGEN	cis_trans	0.828748	Not_qualifying_for_tier
rs664910	Wald ratio	1	0.046646	0.251991	1.05489	0.962721	1.15588	TRUE	8.2124e-48	TRUE	NA	NA	NA	NA	NA	NA	MGLL	NA	ENSG00000074416	C	schizophrenia	<0.8	not_MHC	EQTLGEN	cis_only	0.828748	Not_qualifying_for_tier
rs7465449	Wald ratio	1	0.0619099	0.251861	0.931519	0.825074	1.0517	TRUE	6.53773e-08	TRUE	NA	NA	NA	NA	NA	NA	PTP4A3	NA	ENSG00000184489	C	adhd	<0.8	not_MHC	METABRAIN	cis_only	0.828748	Not_qualifying_for_tier
rs45437199	Wald ratio	1	0.0572937	0.252181	1.06781	0.954383	1.19471	TRUE	5.86313e-68	TRUE	NA	NA	NA	NA	NA	NA	SPINT2	OID20720	ENSG00000167642	C	schizophrenia	<0.8	not_MHC	UKB	cis_only	0.82879	Not_qualifying_for_tier
rs12668458	Wald ratio	1	0.155144	0.252609	1.19422	0.881093	1.61862	TRUE	6.43316e-42	TRUE	NA	NA	NA	NA	NA	NA	DNAJB6	OID30613	ENSG00000105993	C	anxiety_cc	<0.8	not_MHC	UKB	cis_only	0.829805	Not_qualifying_for_tier
rs78744936	Wald ratio	1	0.0108108	0.25255	1.01245	0.991219	1.03413	TRUE	6.10147e-184	TRUE	NA	NA	NA	NA	NA	NA	SHBG	OID30685	ENSG00000129214	C	alzheimers	<0.8	not_MHC	UKB	cis_only	0.829805	Not_qualifying_for_tier
rs11661715	Wald ratio	1	0.0360363	0.252774	1.04207	0.97101	1.11834	TRUE	1.43972e-24	TRUE	NA	NA	NA	NA	NA	NA	PTPRM	NA	ENSG00000173482	C	adhd	<0.8	not_MHC	METABRAIN	cis_only	0.83015	Not_qualifying_for_tier
rs142803549,rs1552291,rs691141	Inverse variance weighted	3	0.0380766	0.252904	1.0445	0.969382	1.12543	TRUE	0	TRUE	1.23713	2	0.538716	0.0228829	0.0470477	0.711809	FGFR4	OID30646	ENSG00000160867	T,T,C	asd	<0.8	not_MHC	UKB	cis_trans	0.830316	Not_qualifying_for_tier
rs113360640	Wald ratio	1	0.0308852	0.252944	1.03594	0.975089	1.10059	TRUE	3.06822e-55	TRUE	NA	NA	NA	NA	NA	NA	SKAP2	NA	ENSG00000005020	C	asd	<0.8	not_MHC	METABRAIN	cis_only	0.830316	Not_qualifying_for_tier
rs2787100	Wald ratio	1	0.160032	0.253031	1.20072	0.877443	1.64309	TRUE	7.23778e-07	TRUE	NA	NA	NA	NA	NA	NA	ATRN	NA	ENSG00000088812	C	anxiety_cc	<0.8	not_MHC	METABRAIN	cis_only	0.830404	Not_qualifying_for_tier
rs10836255,rs2611134,rs2755148,rs2755161	Inverse variance weighted	4	0.0043814	0.253161	0.995006	0.986498	1.00359	TRUE	0	TRUE	3.43333	3	0.329513	0.00234412	0.00309762	0.528198	CAT	NA	ENSG00000121691	C,C,C,C	alzheimers	<0.8	not_MHC	EQTLGEN	cis_only	0.830633	Not_qualifying_for_tier
rs12943466	Wald ratio	1	0.0212799	0.253224	1.02461	0.982755	1.06825	TRUE	1.39434e-45	TRUE	NA	NA	NA	NA	NA	NA	SERPINF1	NA	ENSG00000132386	C	depression_Als_ukb_included	<0.8	not_MHC	EQTLGEN	cis_only	0.830643	Not_qualifying_for_tier
rs1131857	Wald ratio	1	0.0768006	0.253346	1.09169	0.939128	1.26903	TRUE	3.93663e-39	TRUE	NA	NA	NA	NA	NA	NA	CPOX	NA	ENSG00000080819	C	adhd	NA	no_MHC	ROSMAP	cis_only	0.830849	Not_qualifying_for_tier
rs150108617,rs34181066,rs7537588,rs79548498	Inverse variance weighted	4	0.0219416	0.253683	0.975266	0.934213	1.01812	TRUE	0	TRUE	3.06229	3	0.382121	-0.0593416	0.0339897	0.222949	CFHR2	OID30720	ENSG00000080910	C,C,C,T	adhd	<0.8	not_MHC	UKB	cis_trans	0.831269	Not_qualifying_for_tier
rs10234348,rs34798516,rs73167624,rs9657890	Inverse variance weighted	4	0.00486662	0.253796	1.00557	0.996023	1.01521	TRUE	7.49178e-290	TRUE	0.98995	3	0.803684	0.00157967	0.00325921	0.675792	AOC1	NA	ENSG00000002726	C,C,C,C	alzheimers	<0.8	not_MHC	EQTLGEN	cis_only	0.831269	Not_qualifying_for_tier
rs113953823,rs2738898,rs78744187,rs9936782	Inverse variance weighted	4	0.00912048	0.253563	0.989641	0.972107	1.00749	TRUE	1.85233e-280	TRUE	4.65241	3	0.199092	0.00694472	0.00522059	0.314845	TPSAB1	NA	ENSG00000172236	C,C,T,C	depression_Als_ukb_included	<0.8	not_MHC	EQTLGEN	cis_trans	0.831269	Not_qualifying_for_tier
rs2819369	Wald ratio	1	0.0727087	0.253834	0.920382	0.798136	1.06135	TRUE	6.19285e-33	TRUE	NA	NA	NA	NA	NA	NA	LMOD1	NA	ENSG00000163431	C	asd	<0.8	not_MHC	EQTLGEN	cis_only	0.831269	Not_qualifying_for_tier
rs1143623	Wald ratio	1	0.013227	0.253714	0.985016	0.959808	1.01089	TRUE	7.23494e-09	TRUE	NA	NA	NA	NA	NA	NA	IL1A	NA	ENSG00000115008	C	alzheimers	<0.8	not_MHC	METABRAIN	cis_only	0.831269	Not_qualifying_for_tier
rs7140	Wald ratio	1	0.0268741	0.253744	1.03115	0.978239	1.08692	TRUE	5.38964e-39	TRUE	NA	NA	NA	NA	NA	NA	LAT	NA	ENSG00000213658	C	bipolar	<0.8	not_MHC	METABRAIN	cis_only	0.831269	Not_qualifying_for_tier
rs10033900,rs1260326,rs204886	Inverse variance weighted	3	0.134406	0.25407	1.16567	0.895706	1.51699	TRUE	1.90918e-67	TRUE	2.74254	2	0.253784	-0.0191459	0.0716337	0.833734	CFI	OID30772	ENSG00000205403	C,T,T	anxiety_cc	<0.8	not_MHC	UKB	cis_trans	0.831403	Not_qualifying_for_tier
rs2007720,rs4812854,rs4812858	Inverse variance weighted	3	0.0214417	0.254112	1.02475	0.98258	1.06874	TRUE	6.87792e-205	TRUE	0.0727316	2	0.964288	0.00103233	0.00961024	0.931876	ADA	NA	ENSG00000196839	C,C,C	schizophrenia	<0.8	not_MHC	EQTLGEN	cis_only	0.831403	Not_qualifying_for_tier
rs4711272,rs58680949,rs7755052	Inverse variance weighted	3	0.0952812	0.254147	1.11477	0.924873	1.34367	TRUE	2.03845e-37	TRUE	0.479315	2	0.786897	-0.0302273	0.0453094	0.625462	NEDD9	NA	ENSG00000111859	C,C,C	anxiety_cc	<0.8	not_MHC	EQTLGEN	cis_only	0.831403	Not_qualifying_for_tier
rs62274852,rs9835352	Inverse variance weighted	2	0.0577347	0.254019	0.936267	0.836094	1.04844	TRUE	2.75673e-48	TRUE	0.00121225	1	0.972225	NA	NA	NA	SERPINI1	NA	ENSG00000163536	C,C	asd	<0.8	not_MHC	EQTLGEN	cis_only	0.831403	Not_qualifying_for_tier
rs1409832,rs4072882	Inverse variance weighted	2	0.00539833	0.254175	0.993863	0.983403	1.00443	TRUE	3.54515e-47	TRUE	0.0641581	1	0.800041	NA	NA	NA	COL5A1	NA	ENSG00000130635	C,C	alzheimers	<0.8	not_MHC	METABRAIN	cis_only	0.831403	Not_qualifying_for_tier
rs10419616	Wald ratio	1	0.0544426	0.254373	0.939833	0.844711	1.04567	TRUE	4.06594e-10	TRUE	NA	NA	NA	NA	NA	NA	LAIR1	NA	ENSG00000167613	C	adhd	<0.8	not_MHC	METABRAIN	cis_only	0.831855	Not_qualifying_for_tier
rs657420	Wald ratio	1	0.0234006	0.254482	0.973687	0.930037	1.01938	TRUE	6.04169e-17	TRUE	NA	NA	NA	NA	NA	NA	CELSR2	NA	ENSG00000143126	C	alzheimers	<0.8	not_MHC	METABRAIN	cis_only	0.832015	Not_qualifying_for_tier
rs10104003,rs10942803,rs2243026	Inverse variance weighted	3	0.0571456	0.254555	1.06728	0.954186	1.19377	TRUE	2.32642e-181	TRUE	2.68541	2	0.261138	-0.0030101	0.0897148	0.978648	CRHBP	OID20747	ENSG00000145708	T,C,C	asd	<0.8	not_MHC	UKB	cis_trans	0.832059	Not_qualifying_for_tier
rs11809983,rs12118214,rs12123141,rs1412330,rs61800493	Inverse variance weighted	5	0.00406934	0.254953	0.995378	0.987471	1.00335	TRUE	0	TRUE	3.56545	4	0.467996	-0.0011113	0.00316254	0.748523	FCRL3	OID20443	ENSG00000160856	C,C,C,C,C	alzheimers	<0.8	not_MHC	UKB	cis_only	0.832182	Not_qualifying_for_tier
rs113087495,rs59592559	Inverse variance weighted	2	0.0114755	0.254912	1.01315	0.990617	1.0362	TRUE	0	TRUE	0.417888	1	0.517993	NA	NA	NA	FGF5	OID20490	ENSG00000138675	C,C	depression_Als_ukb_included	<0.8	not_MHC	UKB	cis_only	0.832182	Not_qualifying_for_tier
rs10799316,rs1434282	Inverse variance weighted	2	0.237555	0.254768	0.762969	0.478957	1.2154	TRUE	3.81562e-16	TRUE	0.0397002	1	0.842068	NA	NA	NA	ENAH	OID20497	ENSG00000154380	C,T	anxiety_cc	<0.8	not_MHC	UKB	cis_trans	0.832182	Not_qualifying_for_tier
rs111522409,rs17098514,rs56330463,rs77899560	Inverse variance weighted	4	0.0488245	0.254762	1.05718	0.960701	1.16335	TRUE	8.2334e-75	TRUE	0.828986	3	0.842522	-0.0235283	0.032297	0.542062	HIF1A	NA	ENSG00000100644	C,C,T,C	asd	<0.8	not_MHC	EQTLGEN	cis_trans	0.832182	Not_qualifying_for_tier
rs116995524	Wald ratio	1	0.0796376	0.254857	0.913312	0.781322	1.0676	TRUE	6.36273e-23	TRUE	NA	NA	NA	NA	NA	NA	COL5A1	NA	ENSG00000130635	C	bipolar	<0.8	not_MHC	EQTLGEN	cis_only	0.832182	Not_qualifying_for_tier
rs10775304	Wald ratio	1	0.0351575	0.254893	1.04084	0.971533	1.11509	TRUE	2.06032e-19	TRUE	NA	NA	NA	NA	NA	NA	SMPD3	NA	ENSG00000103056	C	schizophrenia	<0.8	not_MHC	METABRAIN	cis_only	0.832182	Not_qualifying_for_tier
rs11672697	Wald ratio	1	0.0404227	0.255016	0.955031	0.882286	1.03378	TRUE	2.00726e-72	TRUE	NA	NA	NA	NA	NA	NA	PEPD	NA	ENSG00000124299	C	adhd	<0.8	not_MHC	EQTLGEN	cis_only	0.832192	Not_qualifying_for_tier
rs12768073,rs1573145,rs193168667,rs5030737,rs72791095	Inverse variance weighted	5	0.00565511	0.255491	0.99359	0.982638	1.00466	TRUE	0	TRUE	3.83885	4	0.428255	0.00699878	0.00663638	0.369032	MBL2	OID30759	ENSG00000165471	C,C,C,C,C	alzheimers	<0.8	not_MHC	UKB	cis_only	0.832412	Not_qualifying_for_tier
rs2444869,rs2726951,rs4979500	Inverse variance weighted	3	0.0229168	0.255906	1.02638	0.981296	1.07353	TRUE	0	TRUE	0.553025	2	0.758424	0.00750165	0.0220187	0.790959	MATN2	OID20767	ENSG00000132561	C,T,T	adhd	<0.8	not_MHC	UKB	cis_trans	0.832412	Not_qualifying_for_tier
rs10935473,rs10935473,rs17207629,rs17207629,rs17598658,rs17598658,rs2519093,rs2519093,rs28631719,rs28631719,rs3734840,rs3734840,rs9262653,rs9262653,rs9266658,rs9266658	Inverse variance weighted	8	0.0040373	0.255817	1.0046	0.99668	1.01258	TRUE	0	TRUE	10.3051	7	0.171932	0.000153675	0.00264005	0.955472	MICA	OID20593	ENSG00000204520	T,T,C,C,T,T,T,T,T,T,T,T,C,C,C,C	alzheimers	<0.8	not_MHC	UKB	cis_trans	0.832412	Not_qualifying_for_tier
rs10935473,rs10935473,rs17207629,rs17207629,rs17598658,rs17598658,rs2519093,rs2519093,rs28631719,rs28631719,rs3734840,rs3734840,rs9262653,rs9262653,rs9266658,rs9266658	Inverse variance weighted	8	0.0040373	0.255817	1.0046	0.99668	1.01258	TRUE	0	TRUE	10.3051	7	0.171932	0.000153675	0.00264005	0.955472	MICB	OID20593	ENSG00000204516	T,T,C,C,T,T,T,T,T,T,T,T,C,C,C,C	alzheimers	<0.8	not_MHC	UKB	cis_trans	0.832412	Not_qualifying_for_tier
rs34577847,rs62404112	Inverse variance weighted	2	0.602365	0.256066	1.98204	0.608653	6.45442	TRUE	8.81976e-05	TRUE	1.50003	1	0.220666	NA	NA	NA	UBE2Z	OID30427	ENSG00000159202	T,T	anxiety_cc	<0.8	not_MHC	UKB	cis_trans	0.832412	Not_qualifying_for_tier
rs12376204	Wald ratio	1	0.103348	0.256139	1.12452	0.918325	1.37702	TRUE	3.04258e-39	TRUE	NA	NA	NA	NA	NA	NA	GSN	OID30714	ENSG00000148180	C	bipolar	<0.8	not_MHC	UKB	cis_only	0.832412	Not_qualifying_for_tier
rs3732410	Wald ratio	1	0.0520725	0.256164	1.06091	0.957975	1.17491	TRUE	2.29536e-24	TRUE	NA	NA	NA	NA	NA	NA	HCLS1	OID20648	ENSG00000180353	C	depression_Als_ukb_included	<0.8	not_MHC	UKB	cis_only	0.832412	Not_qualifying_for_tier
rs62112192	Wald ratio	1	0.0140218	0.255239	0.984174	0.957494	1.0116	TRUE	1.45961e-190	TRUE	NA	NA	NA	NA	NA	NA	NPHS1	OID30540	ENSG00000161270	C	depression_Als_ukb_included	<0.8	not_MHC	UKB	cis_only	0.832412	Not_qualifying_for_tier
rs2876803	Wald ratio	1	0.118555	0.255497	0.873883	0.692688	1.10248	TRUE	6.82815e-31	TRUE	NA	NA	NA	NA	NA	NA	SLITRK1	OID30510	ENSG00000178235	C	asd	<0.8	not_MHC	UKB	cis_only	0.832412	Not_qualifying_for_tier
rs7684977	Wald ratio	1	0.00970144	0.256136	0.989044	0.970415	1.00803	TRUE	5.70946e-184	TRUE	NA	NA	NA	NA	NA	NA	SOD3	OID30683	ENSG00000109610	C	alzheimers	<0.8	not_MHC	UKB	cis_only	0.832412	Not_qualifying_for_tier
rs8176741	Wald ratio	1	0.075004	0.256065	0.918342	0.792793	1.06377	TRUE	1.79377e-45	TRUE	NA	NA	NA	NA	NA	NA	PCDH1	OID20614	ENSG00000156453	TRUE	bipolar	<0.8	not_MHC	UKB	cis_trans	0.832412	Not_qualifying_for_tier
rs2239854,rs2244529,rs4987391	Inverse variance weighted	3	0.0192571	0.255616	0.978346	0.942108	1.01598	TRUE	0	TRUE	3.39234	2	0.183385	0.151273	0.0831586	0.319986	SELL	NA	ENSG00000188404	C,C,C	bipolar	<0.8	not_MHC	EQTLGEN	cis_only	0.832412	Not_qualifying_for_tier
rs12943466,rs28453840,rs4917014	Inverse variance weighted	3	0.0197183	0.255991	0.977851	0.94078	1.01638	TRUE	8.39721e-86	TRUE	11.1499	2	0.00379169	-0.0279729	0.00854364	0.188711	SERPINF1	NA	ENSG00000132386	C,T,T	alzheimers	<0.8	not_MHC	EQTLGEN	cis_trans	0.832412	Not_qualifying_for_tier
rs144753909	Wald ratio	1	0.125137	0.25553	1.1529	0.90214	1.47337	TRUE	9.42075e-09	TRUE	NA	NA	NA	NA	NA	NA	CD7	NA	ENSG00000173762	C	adhd	<0.8	not_MHC	EQTLGEN	cis_only	0.832412	Not_qualifying_for_tier
rs12734260	Wald ratio	1	0.0231446	0.25517	0.974008	0.930811	1.01921	TRUE	1.62793e-105	TRUE	NA	NA	NA	NA	NA	NA	CFHR4	NA	ENSG00000134365	C	asd	<0.8	not_MHC	METABRAIN	cis_only	0.832412	Not_qualifying_for_tier
rs7971751	Wald ratio	1	0.0491057	0.255958	0.945743	0.858962	1.04129	TRUE	1.18224e-22	TRUE	NA	NA	NA	NA	NA	NA	ERBB3	NA	ENSG00000065361	C	asd	<0.8	not_MHC	METABRAIN	cis_only	0.832412	Not_qualifying_for_tier
rs41317270	Wald ratio	1	0.154921	0.25585	0.838593	0.618985	1.13612	TRUE	1.48992e-08	TRUE	NA	NA	NA	NA	NA	NA	PIK3AP1	NA	ENSG00000155629	C	anxiety_cc	<0.8	not_MHC	METABRAIN	cis_only	0.832412	Not_qualifying_for_tier
rs2280177	Wald ratio	1	0.0251501	0.255348	0.971798	0.925056	1.0209	TRUE	1.22988e-93	TRUE	NA	NA	NA	NA	NA	NA	RAB37	NA	ENSG00000172794	C	asd	<0.8	not_MHC	METABRAIN	cis_only	0.832412	Not_qualifying_for_tier
rs12367096,rs79551144	Inverse variance weighted	2	0.0233389	0.256647	1.02683	0.980915	1.07489	TRUE	0	TRUE	0.370768	1	0.542586	NA	NA	NA	GPR133	OID30588	ENSG00000111452	C,C	bipolar	<0.8	not_MHC	UKB	cis_only	0.832422	Not_qualifying_for_tier
rs74783222,rs76767063	Inverse variance weighted	2	0.037126	0.256323	1.04304	0.96984	1.12177	TRUE	4.23264e-200	TRUE	0.00299147	1	0.956382	NA	NA	NA	MGMT	OID20588	ENSG00000170430	C,C	adhd	<0.8	not_MHC	UKB	cis_only	0.832422	Not_qualifying_for_tier
rs11045819,rs869016	Inverse variance weighted	2	0.098771	0.256426	0.893961	0.736619	1.08491	TRUE	4.24443e-85	TRUE	0.807065	1	0.368989	NA	NA	NA	MERTK	OID20657	ENSG00000153208	T,C	anxiety_cc	<0.8	not_MHC	UKB	cis_trans	0.832422	Not_qualifying_for_tier
rs510379	Wald ratio	1	0.0202719	0.256387	0.977255	0.939187	1.01687	TRUE	6.78091e-41	TRUE	NA	NA	NA	NA	NA	NA	ATPIF1	OID20760	ENSG00000130770	C	alzheimers	<0.8	not_MHC	UKB	cis_only	0.832422	Not_qualifying_for_tier
rs1729988	Wald ratio	1	0.129742	0.256633	1.15856	0.89842	1.49402	TRUE	3.81295e-23	TRUE	NA	NA	NA	NA	NA	NA	CPOX	OID30495	ENSG00000080819	C	asd	<0.8	not_MHC	UKB	cis_only	0.832422	Not_qualifying_for_tier
rs1671160,rs61137200	Inverse variance weighted	2	0.0658541	0.256528	1.07758	0.947097	1.22605	TRUE	8.01655e-27	TRUE	0.599626	1	0.438721	NA	NA	NA	NCR1	NA	ENSG00000189430	C,C	adhd	<0.8	not_MHC	EQTLGEN	cis_only	0.832422	Not_qualifying_for_tier
rs2247056	Wald ratio	1	0.189876	0.256482	0.806169	0.555649	1.16964	TRUE	4.32589e-07	TRUE	NA	NA	NA	NA	NA	NA	CD40LG	NA	ENSG00000102245	TRUE	asd	<0.8	caution_MHC	EQTLGEN	cis_trans	0.832422	Not_qualifying_for_tier
rs78757963,rs8172	Inverse variance weighted	2	0.00399515	0.256475	1.00454	0.996708	1.01244	TRUE	7.62136e-111	TRUE	1.17119	1	0.279156	NA	NA	NA	IL33	NA	ENSG00000137033	C,C	alzheimers	<0.8	not_MHC	METABRAIN	cis_only	0.832422	Not_qualifying_for_tier
rs2284659	Wald ratio	1	0.0311708	0.256795	1.03598	0.974582	1.10125	TRUE	1.36691e-13	TRUE	NA	NA	NA	NA	NA	NA	SOD3	NA	ENSG00000109610	C	depression_Als_ukb_included	NA	no_MHC	ROSMAP	cis_only	0.832707	Not_qualifying_for_tier
rs7688733	Wald ratio	1	0.0231075	0.257058	0.974151	0.931015	1.01928	TRUE	1.08919e-35	TRUE	NA	NA	NA	NA	NA	NA	DAPP1	OID20524	ENSG00000070190	C	alzheimers	<0.8	not_MHC	UKB	cis_only	0.833365	Not_qualifying_for_tier
rs1293944,rs35608849	Inverse variance weighted	2	0.0792251	0.257143	1.09393	0.936594	1.27769	TRUE	1.9867e-27	TRUE	0.254163	1	0.614159	NA	NA	NA	ESR1	NA	ENSG00000091831	C,C	anxiety_cc	<0.8	not_MHC	METABRAIN	cis_only	0.833447	Not_qualifying_for_tier
rs11105271,rs13107325,rs72844326	Inverse variance weighted	3	0.076096	0.257445	1.09	0.938969	1.26532	TRUE	9.18407e-147	TRUE	1.22127	2	0.543005	0.131398	0.119795	0.470615	CD300A	OID30576	ENSG00000167851	T,T,C	anxiety_cc	<0.8	not_MHC	UKB	cis_trans	0.834034	Not_qualifying_for_tier
rs6946761	Wald ratio	1	0.0509473	0.257417	1.0594	0.958718	1.17065	TRUE	3.88602e-11	TRUE	NA	NA	NA	NA	NA	NA	PON1	NA	ENSG00000005421	C	adhd	<0.8	not_MHC	METABRAIN	cis_only	0.834034	Not_qualifying_for_tier
rs782642	Wald ratio	1	0.0424865	0.25758	0.953038	0.87689	1.0358	TRUE	5.49703e-71	TRUE	NA	NA	NA	NA	NA	NA	PNPT1	NA	ENSG00000138035	C	bipolar	<0.8	not_MHC	EQTLGEN	cis_only	0.834276	Not_qualifying_for_tier
rs176694,rs56302081,rs7033492	Inverse variance weighted	3	0.0889009	0.258323	0.904394	0.759773	1.07654	TRUE	3.25298e-187	TRUE	3.22279	2	0.199609	-0.138258	0.0813825	0.338692	ABO	OID30675	ENSG00000175164	C,C,C	anxiety_cc	<0.8	not_MHC	UKB	cis_only	0.834332	Not_qualifying_for_tier
rs7221438,rs72863323	Inverse variance weighted	2	0.0142066	0.258048	1.0162	0.988292	1.04489	TRUE	6.62223e-223	TRUE	1.41553	1	0.23414	NA	NA	NA	CD7	OID30543	ENSG00000173762	C,C	depression_Als_ukb_included	<0.8	not_MHC	UKB	cis_only	0.834332	Not_qualifying_for_tier
rs11681965,rs145297992,rs6718291	Inverse variance weighted	3	0.00427068	0.258495	0.995186	0.98689	1.00355	TRUE	0	TRUE	0.956077	2	0.619998	-0.00262688	0.014758	0.887858	TGOLN2	OID30691	ENSG00000152291	C,C,C	alzheimers	<0.8	not_MHC	UKB	cis_only	0.834332	Not_qualifying_for_tier
rs11038982,rs117784795	Inverse variance weighted	2	0.0904579	0.257921	1.10776	0.92778	1.32265	TRUE	4.73402e-52	TRUE	1.34795	1	0.245636	NA	NA	NA	F2	OID30723	ENSG00000180210	C,T	bipolar	<0.8	not_MHC	UKB	cis_trans	0.834332	Not_qualifying_for_tier
rs2524137,rs3813202,rs7137828	Inverse variance weighted	3	0.125859	0.258311	0.867387	0.677766	1.11006	TRUE	5.03644e-152	TRUE	13.8857	2	0.000965526	-0.00202817	0.0816514	0.98419	TNFRSF4	OID20653	ENSG00000186827	T,C,T	bipolar	<0.8	not_MHC	UKB	cis_trans	0.834332	Not_qualifying_for_tier
rs854784	Wald ratio	1	0.0359308	0.258482	1.04144	0.970617	1.11742	TRUE	3.02852e-110	TRUE	NA	NA	NA	NA	NA	NA	SHMT1	OID20714	ENSG00000176974	C	asd	<0.8	not_MHC	UKB	cis_only	0.834332	Not_qualifying_for_tier
rs12694042	Wald ratio	1	0.0771403	0.258262	1.09112	0.938017	1.26922	TRUE	1.92454e-07	TRUE	NA	NA	NA	NA	NA	NA	RAB37	OID20425	ENSG00000172794	TRUE	depression_Als_ukb_included	<0.8	not_MHC	UKB	cis_trans	0.834332	Not_qualifying_for_tier
rs2612015,rs709324,rs79589055	Inverse variance weighted	3	0.00741536	0.257778	1.00843	0.993876	1.02319	TRUE	2.26473e-127	TRUE	0.714818	2	0.699486	0.0037498	0.00450668	0.558197	IL17RB	NA	ENSG00000056736	C,C,C	alzheimers	<0.8	not_MHC	EQTLGEN	cis_only	0.834332	Not_qualifying_for_tier
rs140654574,rs16880165	Inverse variance weighted	2	0.0286937	0.257768	1.03301	0.976513	1.09277	TRUE	6.0981e-218	TRUE	0.233493	1	0.628946	NA	NA	NA	FST	NA	ENSG00000134363	C,T	bipolar	<0.8	not_MHC	EQTLGEN	cis_trans	0.834332	Not_qualifying_for_tier
rs2070874,rs4328821,rs78744187	Inverse variance weighted	3	0.0413228	0.258559	0.954386	0.880136	1.0349	TRUE	1.34613e-59	TRUE	0.435585	2	0.804292	-0.0178758	0.02951	0.653272	IL4	NA	ENSG00000113520	C,T,T	schizophrenia	<0.8	not_MHC	EQTLGEN	cis_trans	0.834332	Not_qualifying_for_tier
rs10774624,rs7533430	Inverse variance weighted	2	0.0678697	0.258536	0.926183	0.810821	1.05796	TRUE	4.15894e-68	TRUE	2.62791	1	0.105	NA	NA	NA	RABGAP1L	NA	ENSG00000152061	T,C	adhd	<0.8	not_MHC	EQTLGEN	cis_trans	0.834332	Not_qualifying_for_tier
rs12724615	Wald ratio	1	0.050829	0.258482	1.05912	0.958689	1.17007	TRUE	1.74965e-95	TRUE	NA	NA	NA	NA	NA	NA	CTRC	NA	ENSG00000162438	C	asd	<0.8	not_MHC	EQTLGEN	cis_only	0.834332	Not_qualifying_for_tier
rs10830476,rs7128352	Inverse variance weighted	2	0.0277836	0.258034	0.969064	0.917704	1.0233	TRUE	8.21042e-33	TRUE	0.20164	1	0.653401	NA	NA	NA	CTSC	NA	ENSG00000109861	C,C	bipolar	<0.8	not_MHC	METABRAIN	cis_only	0.834332	Not_qualifying_for_tier
rs12761008,rs141588695	Inverse variance weighted	2	0.00459644	0.258253	0.994817	0.985895	1.00382	TRUE	4.95846e-76	TRUE	0.0700538	1	0.791258	NA	NA	NA	LHPP	NA	ENSG00000107902	C,C	alzheimers	<0.8	not_MHC	METABRAIN	cis_only	0.834332	Not_qualifying_for_tier
rs2297842,rs2688758	Inverse variance weighted	2	0.0337728	0.258206	1.03892	0.972379	1.11002	TRUE	8.64771e-57	TRUE	0.121426	1	0.727493	NA	NA	NA	PCBD1	NA	ENSG00000166228	C,C	asd	<0.8	not_MHC	METABRAIN	cis_only	0.834332	Not_qualifying_for_tier
rs3738879	Wald ratio	1	0.0434073	0.257895	1.05034	0.964671	1.14361	TRUE	1.08995e-15	TRUE	NA	NA	NA	NA	NA	NA	DPP10	NA	ENSG00000175497	C	alzheimers	NA	no_MHC	ROSMAP	cis_only	0.834332	Not_qualifying_for_tier
rs115050441,rs115318947,rs139497278,rs144407047,rs148189294,rs72645662,rs79444700,rs80097547	Inverse variance weighted	8	0.015581	0.258792	0.982559	0.953007	1.01303	TRUE	0	TRUE	6.98332	7	0.430619	-0.0597926	0.038592	0.172271	GC	OID30780	ENSG00000145321	C,C,C,C,C,C,C,C	schizophrenia	<0.8	not_MHC	UKB	cis_only	0.834502	Not_qualifying_for_tier
rs4680960	Wald ratio	1	0.0477435	0.258738	0.947507	0.862864	1.04045	TRUE	8.02558e-10	TRUE	NA	NA	NA	NA	NA	NA	ROBO1	NA	ENSG00000169855	C	schizophrenia	<0.8	not_MHC	METABRAIN	cis_only	0.834502	Not_qualifying_for_tier
rs11493503	Wald ratio	1	0.0185538	0.258773	1.02117	0.984705	1.05899	TRUE	3.64555e-09	TRUE	NA	NA	NA	NA	NA	NA	TRIM21	NA	ENSG00000132109	C	depression_Als_ukb_included	<0.8	not_MHC	METABRAIN	cis_only	0.834502	Not_qualifying_for_tier
rs678,rs7912641	Inverse variance weighted	2	0.268884	0.259146	1.35447	0.799635	2.29429	TRUE	2.03403e-45	TRUE	20.4419	1	6.14688e-06	NA	NA	NA	ITIH1	OID30722	ENSG00000055957	C,T	schizophrenia	<0.8	not_MHC	UKB	cis_trans	0.834756	Not_qualifying_for_tier
rs332783	Wald ratio	1	0.366582	0.259172	1.5123	0.737221	3.10227	TRUE	0.0014682	TRUE	NA	NA	NA	NA	NA	NA	CACYBP	NA	ENSG00000116161	C	anxiety_cc	<0.8	not_MHC	EQTLGEN	cis_only	0.834756	Not_qualifying_for_tier
rs6084653	Wald ratio	1	0.0592788	0.258965	0.935273	0.832683	1.0505	TRUE	1.91332e-26	TRUE	NA	NA	NA	NA	NA	NA	GMPR	NA	ENSG00000137198	TRUE	schizophrenia	<0.8	not_MHC	EQTLGEN	cis_trans	0.834756	Not_qualifying_for_tier
rs1993420,rs2305027	Inverse variance weighted	2	0.0326623	0.259166	1.03754	0.973202	1.10614	TRUE	9.74031e-29	TRUE	0.792002	1	0.373495	NA	NA	NA	COLEC12	NA	ENSG00000158270	C,C	bipolar	<0.8	not_MHC	METABRAIN	cis_only	0.834756	Not_qualifying_for_tier
rs2280177	Wald ratio	1	0.182144	0.259098	0.814196	0.569751	1.16352	TRUE	1.32986e-16	TRUE	NA	NA	NA	NA	NA	NA	RAB37	NA	ENSG00000172794	C	asd	NA	no_MHC	ROSMAP	cis_only	0.834756	Not_qualifying_for_tier
rs164492,rs58960568	Inverse variance weighted	2	0.0854254	0.259282	1.10116	0.9314	1.30187	TRUE	8.8159e-23	TRUE	2.00553	1	0.156726	NA	NA	NA	PCDH1	NA	ENSG00000156453	C,C	schizophrenia	<0.8	not_MHC	EQTLGEN	cis_only	0.834916	Not_qualifying_for_tier
rs1253012,rs1354034,rs55633651,rs74057107	Inverse variance weighted	4	0.00754876	0.259353	0.991522	0.97696	1.0063	TRUE	0	TRUE	4.42533	3	0.219048	0.00495713	0.00431583	0.369558	DAAM1	NA	ENSG00000100592	C,T,C,C	depression_Als_ukb_included	<0.8	not_MHC	EQTLGEN	cis_trans	0.834951	Not_qualifying_for_tier
rs17580,rs1871184,rs3212670,rs6589572	Inverse variance weighted	4	0.0294971	0.259978	0.967319	0.91298	1.02489	TRUE	0	TRUE	5.05816	3	0.167588	0.0153111	0.0299333	0.659874	ITGA2	OID30570	ENSG00000164171	T,C,C,T	adhd	<0.8	not_MHC	UKB	cis_trans	0.835435	Not_qualifying_for_tier
rs3136674	Wald ratio	1	0.0458969	0.259922	1.05307	0.962471	1.15219	TRUE	1.56333e-151	TRUE	NA	NA	NA	NA	NA	NA	CCL13	OID20655	ENSG00000181374	C	adhd	<0.8	not_MHC	UKB	cis_only	0.835435	Not_qualifying_for_tier
rs3732083	Wald ratio	1	0.14717	0.260106	0.847271	0.634964	1.13057	TRUE	1.15937e-40	TRUE	NA	NA	NA	NA	NA	NA	CCL28	OID20569	ENSG00000151882	TRUE	anxiety_cc	<0.8	not_MHC	UKB	cis_trans	0.835435	Not_qualifying_for_tier
rs4848590,rs72836805	Inverse variance weighted	2	0.0238628	0.259829	0.97347	0.928988	1.02008	TRUE	2.43176e-159	TRUE	0.249076	1	0.617727	NA	NA	NA	RALB	NA	ENSG00000144118	C,C	schizophrenia	<0.8	not_MHC	EQTLGEN	cis_only	0.835435	Not_qualifying_for_tier
rs117460309,rs117976266,rs118138527,rs2223839,rs9305125	Inverse variance weighted	5	0.0144817	0.259918	1.01645	0.988003	1.04571	TRUE	0	TRUE	4.22239	4	0.376745	-0.0308513	0.0178123	0.181697	SIRPB1	NA	ENSG00000101307	C,C,C,C,C	bipolar	<0.8	not_MHC	EQTLGEN	cis_only	0.835435	Not_qualifying_for_tier
rs12713147,rs6084653	Inverse variance weighted	2	0.165205	0.260047	1.2045	0.87133	1.66507	TRUE	4.69402e-28	TRUE	0.0820663	1	0.774516	NA	NA	NA	FKBP1B	NA	ENSG00000119782	C,T	anxiety_cc	<0.8	not_MHC	EQTLGEN	cis_trans	0.835435	Not_qualifying_for_tier
rs140746667	Wald ratio	1	0.0968386	0.259592	0.896576	0.741578	1.08397	TRUE	3.14908e-29	TRUE	NA	NA	NA	NA	NA	NA	MST1	NA	ENSG00000173531	C	asd	<0.8	not_MHC	EQTLGEN	cis_only	0.835435	Not_qualifying_for_tier
rs1870306	Wald ratio	1	0.206064	0.259749	0.792763	0.529345	1.18727	TRUE	4.41797e-09	TRUE	NA	NA	NA	NA	NA	NA	PALLD	NA	ENSG00000129116	C	anxiety_cc	<0.8	not_MHC	EQTLGEN	cis_only	0.835435	Not_qualifying_for_tier
rs12060587	Wald ratio	1	0.0413853	0.26004	0.954457	0.880093	1.03511	TRUE	8.1891e-35	TRUE	NA	NA	NA	NA	NA	NA	ATP5IF1	NA	ENSG00000130770	C	asd	<0.8	not_MHC	METABRAIN	cis_only	0.835435	Not_qualifying_for_tier
rs335468	Wald ratio	1	0.0575094	0.259927	0.937266	0.837356	1.0491	TRUE	4.66313e-08	TRUE	NA	NA	NA	NA	NA	NA	DBN1	NA	ENSG00000113758	C	schizophrenia	<0.8	not_MHC	METABRAIN	cis_only	0.835435	Not_qualifying_for_tier
rs1354034,rs149110519	Inverse variance weighted	2	0.267153	0.260241	0.74025	0.438504	1.24964	TRUE	1.85856e-08	TRUE	0.356516	1	0.550447	NA	NA	NA	ITGAL	NA	ENSG00000005844	T,T	anxiety_cc	<0.8	not_MHC	EQTLGEN	cis_trans	0.835674	Not_qualifying_for_tier
rs2145613,rs78098253	Inverse variance weighted	2	0.0499303	0.260362	0.945352	0.857219	1.04255	TRUE	1.11515e-148	TRUE	0.427727	1	0.513106	NA	NA	NA	CXCL1	OID20762	ENSG00000163739	C,C	adhd	<0.8	not_MHC	UKB	cis_only	0.83587	Not_qualifying_for_tier
rs35876857	Wald ratio	1	0.0592349	0.260647	1.0689	0.951734	1.20049	TRUE	1.19779e-07	TRUE	NA	NA	NA	NA	NA	NA	BTD	NA	ENSG00000169814	C	schizophrenia	<0.8	not_MHC	METABRAIN	cis_only	0.836591	Not_qualifying_for_tier
rs11706303,rs142978915,rs2232346,rs2884632	Inverse variance weighted	4	0.0233414	0.26074	1.0266	0.98069	1.07466	TRUE	0	TRUE	1.16479	3	0.76146	0.00791543	0.0253878	0.784707	IL17RB	OID20585	ENSG00000056736	C,C,C,C	asd	<0.8	not_MHC	UKB	cis_only	0.836696	Not_qualifying_for_tier
rs10797890,rs116170545	Inverse variance weighted	2	0.0607718	0.261061	0.93398	0.829101	1.05213	TRUE	1.085e-43	TRUE	0.523713	1	0.469262	NA	NA	NA	NCF2	NA	ENSG00000116701	C,C	asd	<0.8	not_MHC	EQTLGEN	cis_only	0.837517	Not_qualifying_for_tier
rs2588347,rs4763603	Inverse variance weighted	2	0.0193008	0.261116	0.978544	0.942218	1.01627	TRUE	0	TRUE	0.300746	1	0.583415	NA	NA	NA	PRR4	NA	ENSG00000111215	C,C	bipolar	<0.8	not_MHC	EQTLGEN	cis_only	0.837517	Not_qualifying_for_tier
rs2856876	Wald ratio	1	0.0594797	0.261289	0.935367	0.832438	1.05102	TRUE	1.43295e-65	TRUE	NA	NA	NA	NA	NA	NA	IGLC2	OID30740	ENSG00000211677	C	schizophrenia	<0.8	not_MHC	UKB	cis_only	0.837547	Not_qualifying_for_tier
rs12694042	Wald ratio	1	0.228944	0.261374	0.773261	0.493679	1.21118	TRUE	2.46132e-06	TRUE	NA	NA	NA	NA	NA	NA	RAB37	OID20425	ENSG00000172794	TRUE	adhd	<0.8	not_MHC	UKB	cis_trans	0.837547	Not_qualifying_for_tier
rs12602546,rs854784	Inverse variance weighted	2	0.0141629	0.261309	1.01604	0.98822	1.04464	TRUE	4.56733e-195	TRUE	2.87443	1	0.0899966	NA	NA	NA	SHMT1	NA	ENSG00000176974	C,C	depression_Als_ukb_included	<0.8	not_MHC	EQTLGEN	cis_only	0.837547	Not_qualifying_for_tier
rs150955176	Wald ratio	1	0.0118365	0.261395	0.986794	0.964165	1.00996	TRUE	7.97828e-121	TRUE	NA	NA	NA	NA	NA	NA	STAT2	NA	ENSG00000170581	C	depression_Als_ukb_included	<0.8	not_MHC	EQTLGEN	cis_only	0.837547	Not_qualifying_for_tier
rs1871631	Wald ratio	1	0.00452219	0.261428	0.994934	0.986155	1.00379	TRUE	5.25914e-187	TRUE	NA	NA	NA	NA	NA	NA	PRKG1	NA	ENSG00000185532	C	depression_Als_ukb_included	<0.8	not_MHC	METABRAIN	cis_only	0.837547	Not_qualifying_for_tier
rs12419784	Wald ratio	1	0.0478833	0.261641	0.947669	0.862775	1.04092	TRUE	5.78937e-56	TRUE	NA	NA	NA	NA	NA	NA	TCN1	NA	ENSG00000134827	C	adhd	<0.8	not_MHC	EQTLGEN	cis_only	0.838037	Not_qualifying_for_tier
rs94499	Wald ratio	1	0.090235	0.261837	1.10655	0.927176	1.32063	TRUE	1.61556e-34	TRUE	NA	NA	NA	NA	NA	NA	JAM3	OID30586	ENSG00000166086	C	adhd	<0.8	not_MHC	UKB	cis_only	0.838054	Not_qualifying_for_tier
rs74143867	Wald ratio	1	0.0283699	0.261844	1.03234	0.976508	1.09137	TRUE	3.43679e-100	TRUE	NA	NA	NA	NA	NA	NA	EGLN1	NA	ENSG00000135766	C	schizophrenia	<0.8	not_MHC	EQTLGEN	cis_only	0.838054	Not_qualifying_for_tier
rs12250403,rs56235452	Inverse variance weighted	2	0.0118773	0.261888	0.986763	0.964057	1.01	TRUE	9.43746e-23	TRUE	0.981383	1	0.321858	NA	NA	NA	PRKCQ	NA	ENSG00000065675	C,C	depression_Als_ukb_included	<0.8	not_MHC	METABRAIN	cis_only	0.838054	Not_qualifying_for_tier
rs11230563	Wald ratio	1	0.0306239	0.261738	0.966215	0.909926	1.02599	TRUE	6.62393e-179	TRUE	NA	NA	NA	NA	NA	NA	CD6	NA	ENSG00000013725	C	anxiety_cc	<0.8	not_MHC	METABRAIN	cis_only	0.838054	Not_qualifying_for_tier
rs7702592,rs921030	Inverse variance weighted	2	0.0814242	0.262514	0.912805	0.778159	1.07075	TRUE	6.13692e-160	TRUE	3.79662	1	0.0513561	NA	NA	NA	MOCS2	OID30638	ENSG00000164172	C,C	asd	<0.8	not_MHC	UKB	cis_only	0.838797	Not_qualifying_for_tier
rs2393791	Wald ratio	1	0.33542	0.262429	0.686675	0.355824	1.32515	TRUE	4.52058e-10	TRUE	NA	NA	NA	NA	NA	NA	AMOT	OID30572	ENSG00000126016	TRUE	anxiety_cc	<0.8	not_MHC	UKB	cis_trans	0.838797	Not_qualifying_for_tier
rs2393791	Wald ratio	1	0.109153	0.262544	0.884887	0.714454	1.09598	TRUE	2.7566e-30	TRUE	NA	NA	NA	NA	NA	NA	AMOT	OID30572	ENSG00000126016	TRUE	bipolar	<0.8	not_MHC	UKB	cis_trans	0.838797	Not_qualifying_for_tier
rs7110955	Wald ratio	1	0.365145	0.262481	0.664207	0.324703	1.35869	TRUE	0.0028951	TRUE	NA	NA	NA	NA	NA	NA	ARHGEF12	NA	ENSG00000196914	C	anxiety_cc	<0.8	not_MHC	EQTLGEN	cis_only	0.838797	Not_qualifying_for_tier
rs12713147	Wald ratio	1	0.190006	0.262479	1.23727	0.85257	1.79557	TRUE	3.9201e-20	TRUE	NA	NA	NA	NA	NA	NA	FKBP1B	NA	ENSG00000119782	C	anxiety_cc	<0.8	not_MHC	EQTLGEN	cis_only	0.838797	Not_qualifying_for_tier
rs1006553	Wald ratio	1	0.0703511	0.26243	0.924188	0.805149	1.06083	TRUE	6.59836e-11	TRUE	NA	NA	NA	NA	NA	NA	ALDH3A1	NA	ENSG00000108602	C	asd	<0.8	not_MHC	METABRAIN	cis_only	0.838797	Not_qualifying_for_tier
rs7503161	Wald ratio	1	0.0224353	0.262218	1.02547	0.981356	1.07157	TRUE	2.06221e-61	TRUE	NA	NA	NA	NA	NA	NA	EIF5A	NA	ENSG00000132507	C	bipolar	<0.8	not_MHC	METABRAIN	cis_only	0.838797	Not_qualifying_for_tier
rs1051942,rs149110519	Inverse variance weighted	2	0.15937	0.262704	1.19542	0.874706	1.63373	TRUE	9.03187e-17	TRUE	6.75232	1	0.00936259	NA	NA	NA	RICTOR	NA	ENSG00000164327	C,T	schizophrenia	<0.8	not_MHC	EQTLGEN	cis_trans	0.839117	Not_qualifying_for_tier
rs9308717	Wald ratio	1	0.0328363	0.262863	0.963902	0.903821	1.02798	TRUE	7.59792e-36	TRUE	NA	NA	NA	NA	NA	NA	DPP10	OID20527	ENSG00000175497	C	depression_Als_ukb_included	<0.8	not_MHC	UKB	cis_only	0.839122	Not_qualifying_for_tier
rs10028670,rs60301947	Inverse variance weighted	2	0.0292978	0.262874	1.03335	0.975679	1.09442	TRUE	2.54768e-104	TRUE	0.972249	1	0.32412	NA	NA	NA	IL15	NA	ENSG00000164136	C,C	schizophrenia	<0.8	not_MHC	EQTLGEN	cis_only	0.839122	Not_qualifying_for_tier
rs12603821	Wald ratio	1	0.0599805	0.262887	0.935051	0.831341	1.0517	TRUE	3.88605e-33	TRUE	NA	NA	NA	NA	NA	NA	CD79B	NA	ENSG00000007312	C	adhd	<0.8	not_MHC	EQTLGEN	cis_only	0.839122	Not_qualifying_for_tier
rs17202259,rs2524062,rs401775,rs707930	Inverse variance weighted	4	0.042813	0.26354	0.95326	0.876533	1.0367	TRUE	1.1646e-285	TRUE	4.93085	3	0.176931	0.0176606	0.0231798	0.525709	HLA-DRA	OID20520	ENSG00000204287	C,T,C,T	asd	<0.8	caution_MHC	UKB	cis_trans	0.840819	Not_qualifying_for_tier
rs17185038	Wald ratio	1	0.164975	0.26354	1.20256	0.870316	1.66164	TRUE	6.00903e-21	TRUE	NA	NA	NA	NA	NA	NA	RPA2	OID30453	ENSG00000117748	C	asd	<0.8	not_MHC	UKB	cis_only	0.840819	Not_qualifying_for_tier
rs1530640,rs5030063,rs66965282,rs78904050	Inverse variance weighted	4	0.0238006	0.263724	0.97375	0.929369	1.02025	TRUE	0	TRUE	2.23053	3	0.525961	0.00571403	0.0143597	0.729144	HRG	OID30770	ENSG00000113905	C,C,C,C	bipolar	<0.8	not_MHC	UKB	cis_only	0.840919	Not_qualifying_for_tier
rs660442	Wald ratio	1	0.15004	0.263776	1.18255	0.881256	1.58685	TRUE	8.36498e-18	TRUE	NA	NA	NA	NA	NA	NA	VEGFB	OID30554	ENSG00000173511	C	asd	<0.8	not_MHC	UKB	cis_only	0.840919	Not_qualifying_for_tier
rs113135335	Wald ratio	1	0.0572348	0.263814	1.06604	0.95292	1.1926	TRUE	1.05917e-28	TRUE	NA	NA	NA	NA	NA	NA	BCL2L11	NA	ENSG00000153094	C	schizophrenia	<0.8	not_MHC	EQTLGEN	cis_only	0.840919	Not_qualifying_for_tier
rs566581	Wald ratio	1	0.0271254	0.263705	1.03078	0.977411	1.08707	TRUE	7.83988e-60	TRUE	NA	NA	NA	NA	NA	NA	NCLN	NA	ENSG00000125912	C	adhd	<0.8	not_MHC	METABRAIN	cis_only	0.840919	Not_qualifying_for_tier
rs2070856,rs2424592	Inverse variance weighted	2	0.0742345	0.264121	1.08643	0.939318	1.25658	TRUE	1.40654e-141	TRUE	0.30673	1	0.579694	NA	NA	NA	CST1	OID30581	ENSG00000170373	C,C	anxiety_cc	<0.8	not_MHC	UKB	cis_only	0.841187	Not_qualifying_for_tier
rs13425080,rs13425080,rs601338,rs601338	Inverse variance weighted	2	0.0244884	0.264323	0.973035	0.927436	1.02088	TRUE	4.4683e-64	TRUE	0.44266	1	0.505842	NA	NA	NA	CKMT1A	OID20721	ENSG00000223572	T,T,T,T	depression_Als_ukb_included	<0.8	not_MHC	UKB	cis_trans	0.841187	Not_qualifying_for_tier
rs13425080,rs13425080,rs601338,rs601338	Inverse variance weighted	2	0.0244884	0.264323	0.973035	0.927436	1.02088	TRUE	4.4683e-64	TRUE	0.44266	1	0.505842	NA	NA	NA	CKMT1B	OID20721	ENSG00000237289	T,T,T,T	depression_Als_ukb_included	<0.8	not_MHC	UKB	cis_trans	0.841187	Not_qualifying_for_tier
rs11871747,rs2511241	Inverse variance weighted	2	0.0213052	0.26425	1.02407	0.982188	1.06774	TRUE	2.37614e-187	TRUE	2.18638	1	0.139236	NA	NA	NA	OSM	OID20574	ENSG00000099985	T,T	depression_Als_ukb_included	<0.8	not_MHC	UKB	cis_trans	0.841187	Not_qualifying_for_tier
rs149110519,rs56388170	Inverse variance weighted	2	0.247623	0.264266	1.31842	0.811474	2.14208	TRUE	6.83236e-11	TRUE	0.251559	1	0.615979	NA	NA	NA	CSF3R	NA	ENSG00000119535	T,T	anxiety_cc	<0.8	not_MHC	EQTLGEN	cis_trans	0.841187	Not_qualifying_for_tier
rs332280	Wald ratio	1	0.0396421	0.264283	0.956711	0.885191	1.03401	TRUE	7.54991e-82	TRUE	NA	NA	NA	NA	NA	NA	DAPK2	NA	ENSG00000035664	C	adhd	<0.8	not_MHC	EQTLGEN	cis_only	0.841187	Not_qualifying_for_tier
rs59380037	Wald ratio	1	0.00643088	0.264037	1.00721	0.994593	1.01998	TRUE	1.33043e-34	TRUE	NA	NA	NA	NA	NA	NA	SMPDL3A	NA	ENSG00000172594	C	alzheimers	<0.8	not_MHC	METABRAIN	cis_only	0.841187	Not_qualifying_for_tier
rs2517521,rs408623,rs7253823	Inverse variance weighted	3	0.149459	0.264647	0.846439	0.631501	1.13453	TRUE	0	TRUE	83.5748	2	7.11145e-19	-0.00408319	0.214687	0.987893	CDSN	OID20667	ENSG00000204539	C,T,T	schizophrenia	<0.8	caution_MHC	UKB	cis_trans	0.841522	Not_qualifying_for_tier
rs77322490	Wald ratio	1	0.0627042	0.264671	0.932448	0.824613	1.05439	TRUE	4.92337e-24	TRUE	NA	NA	NA	NA	NA	NA	ACRV1	OID30513	ENSG00000134940	C	depression_Als_ukb_included	<0.8	not_MHC	UKB	cis_only	0.841522	Not_qualifying_for_tier
rs7536568	Wald ratio	1	0.0110891	0.264561	0.987704	0.966469	1.00941	TRUE	2.10166e-121	TRUE	NA	NA	NA	NA	NA	NA	TNFRSF4	NA	ENSG00000186827	C	depression_Als_ukb_included	<0.8	not_MHC	EQTLGEN	cis_only	0.841522	Not_qualifying_for_tier
rs1871631	Wald ratio	1	0.0352615	0.264618	0.961428	0.897225	1.03022	TRUE	1.41546e-20	TRUE	NA	NA	NA	NA	NA	NA	PRKG1	NA	ENSG00000185532	C	depression_Als_ukb_included	NA	no_MHC	ROSMAP	cis_only	0.841522	Not_qualifying_for_tier
rs67668132	Wald ratio	1	0.0371753	0.264942	1.04231	0.969067	1.1211	TRUE	2.26771e-110	TRUE	NA	NA	NA	NA	NA	NA	RNASE6	OID30689	ENSG00000169413	C	asd	<0.8	not_MHC	UKB	cis_only	0.841746	Not_qualifying_for_tier
rs117192691,rs8177655	Inverse variance weighted	2	0.0125809	0.264816	1.01413	0.989426	1.03945	TRUE	3.33679e-198	TRUE	1.24263	1	0.264966	NA	NA	NA	IL15RA	NA	ENSG00000134470	C,C	depression_Als_ukb_included	<0.8	not_MHC	EQTLGEN	cis_only	0.841746	Not_qualifying_for_tier
rs1973698,rs6482756,rs77875686	Inverse variance weighted	3	0.00455403	0.265045	1.00509	0.996157	1.0141	TRUE	0	TRUE	0.481881	2	0.785889	0.00502621	0.00889061	0.672431	MGMT	NA	ENSG00000170430	C,C,C	depression_Als_ukb_included	<0.8	not_MHC	EQTLGEN	cis_only	0.841746	Not_qualifying_for_tier
rs10146572,rs61985842	Inverse variance weighted	2	0.0367503	0.26501	1.04181	0.96941	1.11962	TRUE	2.5929e-94	TRUE	0.589729	1	0.442524	NA	NA	NA	NUMB	NA	ENSG00000133961	C,C	bipolar	<0.8	not_MHC	EQTLGEN	cis_only	0.841746	Not_qualifying_for_tier
rs2243603	Wald ratio	1	0.017925	0.264901	1.02019	0.984965	1.05666	TRUE	1.3741e-10	TRUE	NA	NA	NA	NA	NA	NA	SIRPB1	NA	ENSG00000101307	C	depression_Als_ukb_included	<0.8	not_MHC	METABRAIN	cis_only	0.841746	Not_qualifying_for_tier
rs11225362,rs11225418,rs1784448,rs681343	Inverse variance weighted	4	0.0810207	0.265129	1.09449	0.933779	1.28285	TRUE	7.05508e-151	TRUE	1.12077	3	0.772063	0.0491843	0.0485355	0.417539	MMP10	OID20687	ENSG00000166670	C,C,C,T	anxiety_cc	<0.8	not_MHC	UKB	cis_trans	0.84182	Not_qualifying_for_tier
rs117394891	Wald ratio	1	0.050774	0.265256	1.0582	0.957957	1.16892	TRUE	6.16115e-13	TRUE	NA	NA	NA	NA	NA	NA	GPI	NA	ENSG00000105220	C	adhd	<0.8	not_MHC	METABRAIN	cis_only	0.842031	Not_qualifying_for_tier
rs2519093,rs3136652,rs411482,rs41285780,rs7295693	Inverse variance weighted	5	0.00649084	0.265475	1.00725	0.994521	1.02015	TRUE	0	TRUE	2.15946	4	0.706458	0.00301943	0.00433492	0.536212	CCL25	OID20674	ENSG00000131142	T,C,T,C,T	depression_Als_ukb_included	<0.8	not_MHC	UKB	cis_trans	0.842065	Not_qualifying_for_tier
rs11154410,rs112742683	Inverse variance weighted	2	0.00797193	0.265581	0.991164	0.975798	1.00677	TRUE	0	TRUE	0.239715	1	0.624412	NA	NA	NA	C6orf58	OID30608	ENSG00000184530	C,T	depression_Als_ukb_included	<0.8	not_MHC	UKB	cis_trans	0.842065	Not_qualifying_for_tier
rs12526086	Wald ratio	1	0.0566801	0.265399	0.938825	0.840113	1.04914	TRUE	1.63267e-102	TRUE	NA	NA	NA	NA	NA	NA	CD83	OID20565	ENSG00000112149	C	bipolar	<0.8	not_MHC	UKB	cis_only	0.842065	Not_qualifying_for_tier
rs1050629,rs2524054,rs7296859	Inverse variance weighted	3	0.0249021	0.265586	0.972658	0.926324	1.02131	TRUE	2.99423e-187	TRUE	19.5087	2	5.80408e-05	-0.0205414	0.00797033	0.235632	CD4	NA	ENSG00000010610	C,T,C	depression_Als_ukb_included	<0.8	not_MHC	EQTLGEN	cis_trans	0.842065	Not_qualifying_for_tier
rs34105297	Wald ratio	1	0.12214	0.265631	1.14564	0.901739	1.45551	TRUE	4.7077e-22	TRUE	NA	NA	NA	NA	NA	NA	ACTN4	NA	ENSG00000130402	C	anxiety_cc	<0.8	not_MHC	EQTLGEN	cis_only	0.842065	Not_qualifying_for_tier
rs2710869	Wald ratio	1	0.217924	0.265342	1.27473	0.831607	1.95397	TRUE	4.04197e-07	TRUE	NA	NA	NA	NA	NA	NA	AGRN	NA	ENSG00000188157	C	asd	<0.8	not_MHC	EQTLGEN	cis_only	0.842065	Not_qualifying_for_tier
rs59616608,rs77010982	Inverse variance weighted	2	0.00526685	0.265836	0.994157	0.983947	1.00447	TRUE	1.05676e-48	TRUE	0.00252196	1	0.959948	NA	NA	NA	CA8	NA	ENSG00000178538	C,C	alzheimers	<0.8	not_MHC	METABRAIN	cis_only	0.842402	Not_qualifying_for_tier
rs307368	Wald ratio	1	0.00532827	0.265911	0.99409	0.983762	1.00453	TRUE	6.61417e-54	TRUE	NA	NA	NA	NA	NA	NA	MXRA8	NA	ENSG00000162576	C	alzheimers	<0.8	not_MHC	METABRAIN	cis_only	0.842402	Not_qualifying_for_tier
rs3803286	Wald ratio	1	0.0383493	0.265919	1.04359	0.968022	1.12505	TRUE	2.16653e-39	TRUE	NA	NA	NA	NA	NA	NA	TRAF3	NA	ENSG00000131323	C	asd	<0.8	not_MHC	METABRAIN	cis_only	0.842402	Not_qualifying_for_tier
rs6081238	Wald ratio	1	0.164987	0.266126	1.20138	0.869441	1.66005	TRUE	6.62117e-31	TRUE	NA	NA	NA	NA	NA	NA	DTD1	OID30580	ENSG00000125821	C	anxiety_cc	<0.8	not_MHC	UKB	cis_only	0.842733	Not_qualifying_for_tier
rs2007720,rs4812854,rs4812858	Inverse variance weighted	3	0.00536801	0.266145	1.00599	0.995458	1.01663	TRUE	5.86783e-222	TRUE	0.871945	2	0.646636	0.000619858	0.00230039	0.832437	ADA	NA	ENSG00000196839	C,C,C	alzheimers	<0.8	not_MHC	EQTLGEN	cis_only	0.842733	Not_qualifying_for_tier
rs2523393,rs6684514	Inverse variance weighted	2	0.061626	0.266384	0.9338	0.827555	1.05369	TRUE	1.01277e-29	TRUE	0.209037	1	0.647523	NA	NA	NA	TPD52L2	NA	ENSG00000101150	T,T	adhd	<0.8	not_MHC	EQTLGEN	cis_trans	0.843296	Not_qualifying_for_tier
rs11723371,rs56942017,rs6592965,rs9977370	Inverse variance weighted	4	0.0155448	0.266824	0.982887	0.953392	1.01329	TRUE	0	TRUE	6.4897	3	0.0900697	-0.00993139	0.0042626	0.145154	ERMAP	OID30539	ENSG00000164010	T,T,T,T	alzheimers	<0.8	not_MHC	UKB	cis_trans	0.843446	Not_qualifying_for_tier
rs12938714	Wald ratio	1	0.173321	0.266502	0.824823	0.587255	1.1585	TRUE	1.32317e-30	TRUE	NA	NA	NA	NA	NA	NA	EPCAM	OID20743	ENSG00000119888	TRUE	anxiety_cc	<0.8	not_MHC	UKB	cis_trans	0.843446	Not_qualifying_for_tier
rs10456445,rs116640019,rs3778021	Inverse variance weighted	3	0.0247794	0.266918	0.972865	0.926745	1.02128	TRUE	0	TRUE	3.79029	2	0.150296	-0.0115309	0.0598202	0.878772	PI16	NA	ENSG00000164530	C,C,C	adhd	<0.8	not_MHC	EQTLGEN	cis_only	0.843446	Not_qualifying_for_tier
rs2710869	Wald ratio	1	0.0287144	0.266826	1.0324	0.975899	1.09217	TRUE	3.42995e-09	TRUE	NA	NA	NA	NA	NA	NA	AGRN	NA	ENSG00000188157	C	alzheimers	<0.8	not_MHC	EQTLGEN	cis_only	0.843446	Not_qualifying_for_tier
rs9925525	Wald ratio	1	0.12945	0.266736	0.866088	0.672004	1.11623	TRUE	2.48754e-11	TRUE	NA	NA	NA	NA	NA	NA	DNAJA2	NA	ENSG00000069345	C	alzheimers	<0.8	not_MHC	EQTLGEN	cis_only	0.843446	Not_qualifying_for_tier
rs141809538	Wald ratio	1	0.0413898	0.266757	1.04704	0.965453	1.13552	TRUE	4.84244e-18	TRUE	NA	NA	NA	NA	NA	NA	AMN	NA	ENSG00000166126	C	bipolar	<0.8	not_MHC	METABRAIN	cis_only	0.843446	Not_qualifying_for_tier
rs4848393	Wald ratio	1	0.00621936	0.266591	0.993114	0.981082	1.00529	TRUE	2.55944e-36	TRUE	NA	NA	NA	NA	NA	NA	BCL2L11	NA	ENSG00000153094	C	alzheimers	<0.8	not_MHC	METABRAIN	cis_only	0.843446	Not_qualifying_for_tier
rs2228056	Wald ratio	1	0.0110042	0.266911	0.987857	0.966779	1.0094	TRUE	4.68142e-14	TRUE	NA	NA	NA	NA	NA	NA	CPOX	NA	ENSG00000080819	C	alzheimers	<0.8	not_MHC	METABRAIN	cis_only	0.843446	Not_qualifying_for_tier
rs11220	Wald ratio	1	0.00934919	0.26708	0.989678	0.971708	1.00798	TRUE	2.55339e-193	TRUE	NA	NA	NA	NA	NA	NA	RAB6A	NA	ENSG00000175582	C	depression_Als_ukb_included	<0.8	not_MHC	EQTLGEN	cis_only	0.843765	Not_qualifying_for_tier
rs11629010,rs138298426,rs4293299,rs4903434	Inverse variance weighted	4	0.00307236	0.267399	1.00341	0.997389	1.00947	TRUE	0	TRUE	3.09556	3	0.377125	0.00227615	0.00446011	0.660563	VASH1	NA	ENSG00000071246	C,C,C,C	depression_Als_ukb_included	<0.8	not_MHC	EQTLGEN	cis_only	0.844582	Not_qualifying_for_tier
rs2551710	Wald ratio	1	0.0298265	0.267578	1.03362	0.974927	1.09585	TRUE	1.18931e-48	TRUE	NA	NA	NA	NA	NA	NA	GSR	OID30700	ENSG00000104687	C	depression_Als_ukb_included	<0.8	not_MHC	UKB	cis_only	0.844955	Not_qualifying_for_tier
rs1980530,rs62400486,rs952884	Inverse variance weighted	3	0.00600273	0.268036	0.993373	0.981755	1.00513	TRUE	0	TRUE	1.63766	2	0.440946	0.00357174	0.00279554	0.422774	ENPP5	OID20736	ENSG00000112796	C,C,C	alzheimers	<0.8	not_MHC	UKB	cis_only	0.844998	Not_qualifying_for_tier
rs147926185,rs4151651	Inverse variance weighted	2	0.0385732	0.268407	0.958208	0.888435	1.03346	TRUE	6.54067e-187	TRUE	0.0529671	1	0.817978	NA	NA	NA	LTA	OID20586	ENSG00000226979	C,C	asd	<0.8	caution_MHC	UKB	cis_only	0.844998	Not_qualifying_for_tier
rs4142232,rs62175468,rs967997	Inverse variance weighted	3	0.00490895	0.268515	0.994583	0.98506	1.0042	TRUE	0	TRUE	2.32391	2	0.312874	0.00830983	0.0153224	0.68364	LY75	OID20580	ENSG00000054219	C,C,C	alzheimers	<0.8	not_MHC	UKB	cis_only	0.844998	Not_qualifying_for_tier
rs11160198,rs7151480,rs9671457	Inverse variance weighted	3	0.0388415	0.268023	0.95789	0.887674	1.03366	TRUE	9.714e-248	TRUE	3.64394	2	0.161707	-0.00711406	0.0285915	0.844751	SERPINA4	OID30774	ENSG00000100665	C,C,C	schizophrenia	<0.8	not_MHC	UKB	cis_only	0.844998	Not_qualifying_for_tier
rs2010871	Wald ratio	1	0.100173	0.268444	0.895067	0.735507	1.08924	TRUE	7.44234e-63	TRUE	NA	NA	NA	NA	NA	NA	ANGPTL4	OID20703	ENSG00000167772	C	anxiety_cc	<0.8	not_MHC	UKB	cis_only	0.844998	Not_qualifying_for_tier
rs3810801	Wald ratio	1	0.0409117	0.267911	0.955686	0.882045	1.03548	TRUE	6.15398e-171	TRUE	NA	NA	NA	NA	NA	NA	PRSS22	OID30483	ENSG00000005001	C	adhd	<0.8	not_MHC	UKB	cis_only	0.844998	Not_qualifying_for_tier
rs3804749	Wald ratio	1	0.090756	0.268567	1.10562	0.925453	1.32087	TRUE	6.44114e-37	TRUE	NA	NA	NA	NA	NA	NA	GP5	OID30611	ENSG00000178732	TRUE	bipolar	<0.8	not_MHC	UKB	cis_trans	0.844998	Not_qualifying_for_tier
rs12378537,rs590819	Inverse variance weighted	2	0.0282916	0.267771	0.969133	0.916856	1.02439	TRUE	3.10437e-224	TRUE	0.648041	1	0.420814	NA	NA	NA	ABO	NA	ENSG00000175164	C,C	adhd	<0.8	not_MHC	EQTLGEN	cis_only	0.844998	Not_qualifying_for_tier
rs17112191,rs2994434,rs4551615	Inverse variance weighted	3	0.0324167	0.268153	0.964741	0.905351	1.02803	TRUE	3.40884e-255	TRUE	5.36492	2	0.0683946	-0.011722	0.0446696	0.836625	CTBS	NA	ENSG00000117151	C,C,C	adhd	<0.8	not_MHC	EQTLGEN	cis_only	0.844998	Not_qualifying_for_tier
rs114618974,rs6707822	Inverse variance weighted	2	0.0584207	0.268114	1.06683	0.951412	1.19626	TRUE	2.20321e-59	TRUE	0.0380144	1	0.845414	NA	NA	NA	TGOLN2	NA	ENSG00000152291	C,C	asd	<0.8	not_MHC	EQTLGEN	cis_only	0.844998	Not_qualifying_for_tier
rs339392,rs8026803	Inverse variance weighted	2	0.0225052	0.267929	0.975376	0.933287	1.01936	TRUE	4.42605e-31	TRUE	0.00125064	1	0.971789	NA	NA	NA	C3	NA	ENSG00000125730	C,T	depression_Als_ukb_included	<0.8	not_MHC	EQTLGEN	cis_trans	0.844998	Not_qualifying_for_tier
rs1178437,rs2281603	Inverse variance weighted	2	0.0335184	0.268457	0.963587	0.902318	1.02902	TRUE	3.85781e-123	TRUE	0.0515246	1	0.820431	NA	NA	NA	NME3	NA	ENSG00000103024	C,T	bipolar	<0.8	not_MHC	EQTLGEN	cis_trans	0.844998	Not_qualifying_for_tier
rs3917922	Wald ratio	1	0.0860781	0.268565	1.09992	0.929156	1.30206	TRUE	1.29151e-28	TRUE	NA	NA	NA	NA	NA	NA	CSF3R	NA	ENSG00000119535	C	adhd	<0.8	not_MHC	EQTLGEN	cis_only	0.844998	Not_qualifying_for_tier
rs140427603	Wald ratio	1	0.1648	0.268249	0.833225	0.603228	1.15092	TRUE	7.13676e-07	TRUE	NA	NA	NA	NA	NA	NA	MXRA8	NA	ENSG00000162576	C	schizophrenia	<0.8	not_MHC	EQTLGEN	cis_only	0.844998	Not_qualifying_for_tier
rs6592965	Wald ratio	1	0.119768	0.268263	1.14178	0.902891	1.44389	TRUE	3.07266e-07	TRUE	NA	NA	NA	NA	NA	NA	ACHE	NA	ENSG00000087085	TRUE	schizophrenia	<0.8	not_MHC	EQTLGEN	cis_trans	0.844998	Not_qualifying_for_tier
rs73245379	Wald ratio	1	0.0581591	0.268393	0.937659	0.836641	1.05087	TRUE	1.56791e-09	TRUE	NA	NA	NA	NA	NA	NA	RBPMS	NA	ENSG00000157110	C	asd	<0.8	not_MHC	METABRAIN	cis_only	0.844998	Not_qualifying_for_tier
rs34518860	Wald ratio	1	0.222841	0.268881	1.27939	0.826641	1.98011	TRUE	1.34283e-07	TRUE	NA	NA	NA	NA	NA	NA	PTPN9	OID30437	ENSG00000169410	TRUE	bipolar	<0.8	caution_MHC	UKB	cis_trans	0.845417	Not_qualifying_for_tier
rs2239630,rs3786893,rs60969446	Inverse variance weighted	3	0.0462322	0.268923	1.05244	0.961267	1.15226	TRUE	1.32356e-44	TRUE	0.722266	2	0.696886	0.0132007	0.0181266	0.599288	CEBPA	NA	ENSG00000245848	T,C,C	schizophrenia	<0.8	not_MHC	EQTLGEN	cis_trans	0.845417	Not_qualifying_for_tier
rs332235	Wald ratio	1	0.0715427	0.268944	1.0823	0.940698	1.24522	TRUE	2.1041e-33	TRUE	NA	NA	NA	NA	NA	NA	DAPK2	NA	ENSG00000035664	C	anxiety_cc	<0.8	not_MHC	METABRAIN	cis_only	0.845417	Not_qualifying_for_tier
rs1055711	Wald ratio	1	0.0165592	0.268888	1.01848	0.985952	1.05207	TRUE	1.36413e-125	TRUE	NA	NA	NA	NA	NA	NA	HGFAC	NA	ENSG00000109758	C	adhd	<0.8	not_MHC	METABRAIN	cis_only	0.845417	Not_qualifying_for_tier
rs1951703,rs2071425	Inverse variance weighted	2	0.0244546	0.269088	0.973336	0.927783	1.02112	TRUE	4.09714e-165	TRUE	0.0662351	1	0.796899	NA	NA	NA	CXCL1	NA	ENSG00000163739	C,C	schizophrenia	<0.8	not_MHC	EQTLGEN	cis_only	0.845678	Not_qualifying_for_tier
rs111254836	Wald ratio	1	0.025074	0.269203	0.972676	0.926029	1.02167	TRUE	2.39016e-26	TRUE	NA	NA	NA	NA	NA	NA	PTH1R	NA	ENSG00000160801	C	schizophrenia	<0.8	not_MHC	METABRAIN	cis_only	0.84585	Not_qualifying_for_tier
rs35891501	Wald ratio	1	0.0525296	0.269585	1.05971	0.956032	1.17463	TRUE	4.98267e-07	TRUE	NA	NA	NA	NA	NA	NA	DGKZ	OID20466	ENSG00000149091	TRUE	alzheimers	<0.8	not_MHC	UKB	cis_trans	0.845898	Not_qualifying_for_tier
rs12728254,rs2864700	Inverse variance weighted	2	0.0371818	0.269338	1.04193	0.968695	1.12069	TRUE	5.76785e-127	TRUE	1.28927	1	0.256182	NA	NA	NA	ARNT	NA	ENSG00000143437	C,C	bipolar	<0.8	not_MHC	EQTLGEN	cis_only	0.845898	Not_qualifying_for_tier
rs10512472,rs11602954,rs1354034,rs664910	Inverse variance weighted	4	0.00671546	0.269486	1.00744	0.99427	1.02079	TRUE	1.86084e-293	TRUE	1.19197	3	0.75493	-0.00539663	0.00517686	0.406654	MGLL	NA	ENSG00000074416	T,T,T,C	depression_Als_ukb_included	<0.8	not_MHC	EQTLGEN	cis_trans	0.845898	Not_qualifying_for_tier
rs2298979	Wald ratio	1	0.0391678	0.269542	0.957676	0.886907	1.03409	TRUE	9.45186e-78	TRUE	NA	NA	NA	NA	NA	NA	EGF	NA	ENSG00000138798	C	adhd	<0.8	not_MHC	EQTLGEN	cis_only	0.845898	Not_qualifying_for_tier
rs6874752	Wald ratio	1	0.129714	0.269466	1.15401	0.894941	1.48807	TRUE	2.15506e-10	TRUE	NA	NA	NA	NA	NA	NA	MEGF10	NA	ENSG00000145794	C	anxiety_cc	<0.8	not_MHC	METABRAIN	cis_only	0.845898	Not_qualifying_for_tier
rs1131857	Wald ratio	1	0.114606	0.269407	1.13493	0.9066	1.42077	TRUE	1.4381e-38	TRUE	NA	NA	NA	NA	NA	NA	CPOX	NA	ENSG00000080819	C	asd	NA	no_MHC	ROSMAP	cis_only	0.845898	Not_qualifying_for_tier
rs1354034,rs342296,rs6993770	Inverse variance weighted	3	0.0414626	0.269743	1.04682	0.965117	1.13545	TRUE	3.44934e-35	TRUE	2.93298	2	0.230734	-0.0092399	0.0222707	0.749633	PPP1R9B	OID20643	ENSG00000108819	T,T,T	depression_Als_ukb_included	<0.8	not_MHC	UKB	cis_trans	0.845939	Not_qualifying_for_tier
rs1667229	Wald ratio	1	0.0801188	0.269837	0.915389	0.782361	1.07104	TRUE	2.83645e-54	TRUE	NA	NA	NA	NA	NA	NA	TTR	OID30782	ENSG00000118271	C	bipolar	<0.8	not_MHC	UKB	cis_only	0.845939	Not_qualifying_for_tier
rs11159226	Wald ratio	1	0.294129	0.269842	1.38341	0.777289	2.46217	TRUE	1.18297e-11	TRUE	NA	NA	NA	NA	NA	NA	VASH1	OID20516	ENSG00000071246	C	anxiety_cc	<0.8	not_MHC	UKB	cis_only	0.845939	Not_qualifying_for_tier
rs4735513	Wald ratio	1	0.0242382	0.269763	1.02711	0.979457	1.07708	TRUE	1.24642e-47	TRUE	NA	NA	NA	NA	NA	NA	MATN2	NA	ENSG00000132561	C	bipolar	<0.8	not_MHC	METABRAIN	cis_only	0.845939	Not_qualifying_for_tier
rs74480769	Wald ratio	1	0.368891	0.269988	1.50218	0.728982	3.09549	TRUE	3.66695e-12	TRUE	NA	NA	NA	NA	NA	NA	C7	NA	ENSG00000112936	C	anxiety_cc	<0.8	not_MHC	METABRAIN	cis_only	0.846206	Not_qualifying_for_tier
rs1260326,rs2731673,rs41292364,rs4687550	Inverse variance weighted	4	0.0333004	0.270265	0.963954	0.903047	1.02897	TRUE	3.87275e-278	TRUE	0.481089	3	0.923026	0.0082058	0.0147128	0.633124	ITIH4	OID30762	ENSG00000055955	T,T,C,C	adhd	<0.8	not_MHC	UKB	cis_trans	0.846725	Not_qualifying_for_tier
rs17717320	Wald ratio	1	0.137049	0.270337	0.85979	0.657255	1.12474	TRUE	7.49465e-48	TRUE	NA	NA	NA	NA	NA	NA	SCGB3A2	OID20723	ENSG00000164265	C	anxiety_cc	<0.8	not_MHC	UKB	cis_only	0.846725	Not_qualifying_for_tier
rs3786514,rs7950726,rs998488	Inverse variance weighted	3	0.0190809	0.27032	1.02126	0.983768	1.06017	TRUE	1.36325e-63	TRUE	3.08091	2	0.214283	0.00925082	0.00544063	0.338453	MYO9B	NA	ENSG00000099331	C,T,C	depression_Als_ukb_included	<0.8	not_MHC	EQTLGEN	cis_trans	0.846725	Not_qualifying_for_tier
rs2898619,rs3047	Inverse variance weighted	2	0.0517538	0.270584	0.944577	0.853461	1.04542	TRUE	7.838e-86	TRUE	1.44388	1	0.229513	NA	NA	NA	GP5	NA	ENSG00000178732	C,C	bipolar	<0.8	not_MHC	EQTLGEN	cis_only	0.846993	Not_qualifying_for_tier
rs3786514,rs7950726,rs998488	Inverse variance weighted	3	0.0617625	0.270541	0.934213	0.827699	1.05443	TRUE	2.27627e-48	TRUE	4.20229	2	0.122317	0.0228165	0.0194722	0.449759	MYO9B	NA	ENSG00000099331	C,T,C	schizophrenia	<0.8	not_MHC	EQTLGEN	cis_trans	0.846993	Not_qualifying_for_tier
rs2551710	Wald ratio	1	0.0147995	0.270605	1.01644	0.987377	1.04635	TRUE	2.74447e-16	TRUE	NA	NA	NA	NA	NA	NA	GSR	NA	ENSG00000104687	C	depression_Als_ukb_included	<0.8	not_MHC	METABRAIN	cis_only	0.846993	Not_qualifying_for_tier
rs4862662,rs62335329,rs66624661	Inverse variance weighted	3	0.00883258	0.271346	1.00976	0.992432	1.0274	TRUE	0	TRUE	3.36744	2	0.185682	0.00753572	0.00623279	0.439935	TLR3	OID20612	ENSG00000164342	C,C,C	depression_Als_ukb_included	<0.8	not_MHC	UKB	cis_only	0.847277	Not_qualifying_for_tier
rs3017344,rs9319986	Inverse variance weighted	2	0.0384114	0.271746	1.04312	0.967471	1.12468	TRUE	1.591e-225	TRUE	0.187542	1	0.66497	NA	NA	NA	TNFRSF11A	OID20646	ENSG00000141655	C,C	asd	<0.8	not_MHC	UKB	cis_only	0.847277	Not_qualifying_for_tier
rs12924504,rs72784878,rs77542162	Inverse variance weighted	3	0.0418894	0.270933	1.0472	0.964653	1.1368	TRUE	3.77252e-163	TRUE	1.07269	2	0.584883	0.0296842	0.0286852	0.489106	CCL22	OID20765	ENSG00000102962	C,C,T	adhd	<0.8	not_MHC	UKB	cis_trans	0.847277	Not_qualifying_for_tier
rs28672722,rs4813331	Inverse variance weighted	2	0.115083	0.271212	1.13499	0.905798	1.42217	TRUE	1.39218e-52	TRUE	1.95953	1	0.161563	NA	NA	NA	PGR	OID30460	ENSG00000082175	T,T	asd	<0.8	not_MHC	UKB	cis_trans	0.847277	Not_qualifying_for_tier
rs12024833	Wald ratio	1	0.106172	0.271645	0.889841	0.722665	1.09569	TRUE	2.6336e-19	TRUE	NA	NA	NA	NA	NA	NA	CASP9	OID30530	ENSG00000132906	C	schizophrenia	<0.8	not_MHC	UKB	cis_only	0.847277	Not_qualifying_for_tier
rs17639251	Wald ratio	1	0.0832361	0.271196	1.09591	0.930943	1.29011	TRUE	1.04751e-45	TRUE	NA	NA	NA	NA	NA	NA	TGFA	OID20600	ENSG00000163235	C	bipolar	<0.8	not_MHC	UKB	cis_only	0.847277	Not_qualifying_for_tier
rs12437803	Wald ratio	1	0.0583456	0.270896	0.937781	0.836444	1.0514	TRUE	1.31015e-64	TRUE	NA	NA	NA	NA	NA	NA	KLRB1	OID20629	ENSG00000111796	TRUE	schizophrenia	<0.8	not_MHC	UKB	cis_trans	0.847277	Not_qualifying_for_tier
rs10222524,rs3821358	Inverse variance weighted	2	0.0382676	0.270826	1.04304	0.967669	1.12428	TRUE	2.02921e-79	TRUE	0.187775	1	0.664775	NA	NA	NA	CPOX	NA	ENSG00000080819	C,C	adhd	<0.8	not_MHC	EQTLGEN	cis_only	0.847277	Not_qualifying_for_tier
rs203683	Wald ratio	1	0.0569714	0.271443	0.939268	0.84003	1.05023	TRUE	7.59933e-28	TRUE	NA	NA	NA	NA	NA	NA	CFH	NA	ENSG00000000971	C	schizophrenia	<0.8	not_MHC	EQTLGEN	cis_only	0.847277	Not_qualifying_for_tier
rs1472215	Wald ratio	1	0.0719247	0.271154	1.08236	0.940047	1.24623	TRUE	2.66232e-66	TRUE	NA	NA	NA	NA	NA	NA	F2R	NA	ENSG00000181104	C	anxiety_cc	<0.8	not_MHC	EQTLGEN	cis_only	0.847277	Not_qualifying_for_tier
rs35092346	Wald ratio	1	0.0669928	0.271788	1.0764	0.943948	1.22744	TRUE	9.47851e-28	TRUE	NA	NA	NA	NA	NA	NA	MVK	NA	ENSG00000110921	C	bipolar	<0.8	not_MHC	EQTLGEN	cis_only	0.847277	Not_qualifying_for_tier
rs3766370	Wald ratio	1	0.0363332	0.271516	1.04076	0.969222	1.11758	TRUE	2.50234e-85	TRUE	NA	NA	NA	NA	NA	NA	SLAMF7	NA	ENSG00000026751	C	adhd	<0.8	not_MHC	EQTLGEN	cis_only	0.847277	Not_qualifying_for_tier
rs59325138	Wald ratio	1	0.0406233	0.27144	1.04569	0.965657	1.13235	TRUE	1.42646e-15	TRUE	NA	NA	NA	NA	NA	NA	APOC1	NA	ENSG00000130208	C	schizophrenia	<0.8	not_MHC	METABRAIN	cis_only	0.847277	Not_qualifying_for_tier
rs139979022	Wald ratio	1	0.0497	0.271511	0.946817	0.858935	1.04369	TRUE	1.31428e-13	TRUE	NA	NA	NA	NA	NA	NA	BANK1	NA	ENSG00000153064	C	bipolar	<0.8	not_MHC	METABRAIN	cis_only	0.847277	Not_qualifying_for_tier
rs216140	Wald ratio	1	0.0594726	0.271796	0.936733	0.833665	1.05254	TRUE	2.9438e-17	TRUE	NA	NA	NA	NA	NA	NA	CSF1R	NA	ENSG00000182578	C	asd	<0.8	not_MHC	METABRAIN	cis_only	0.847277	Not_qualifying_for_tier
rs9682677	Wald ratio	1	0.0612609	0.271483	0.934853	0.829081	1.05412	TRUE	4.10552e-16	TRUE	NA	NA	NA	NA	NA	NA	PROS1	NA	ENSG00000184500	C	asd	<0.8	not_MHC	METABRAIN	cis_only	0.847277	Not_qualifying_for_tier
rs617624	Wald ratio	1	0.0165601	0.271424	0.981952	0.950592	1.01435	TRUE	1.8061e-95	TRUE	NA	NA	NA	NA	NA	NA	SHMT1	NA	ENSG00000176974	C	schizophrenia	<0.8	not_MHC	METABRAIN	cis_only	0.847277	Not_qualifying_for_tier
rs3803800	Wald ratio	1	0.0106207	0.271656	0.988393	0.968031	1.00918	TRUE	2.99653e-27	TRUE	NA	NA	NA	NA	NA	NA	TNFSF13	NA	ENSG00000161955	C	depression_Als_ukb_included	<0.8	not_MHC	METABRAIN	cis_only	0.847277	Not_qualifying_for_tier
rs11881921,rs73047262,rs887391	Inverse variance weighted	3	0.0267167	0.271995	1.02978	0.977246	1.08514	TRUE	8.48297e-188	TRUE	1.18084	2	0.554095	-0.01604	0.0147698	0.47377	CEACAM21	NA	ENSG00000007129	C,C,C	adhd	<0.8	not_MHC	EQTLGEN	cis_only	0.847706	Not_qualifying_for_tier
rs2710331,rs62406520	Inverse variance weighted	2	0.105783	0.272104	0.89032	0.723605	1.09545	TRUE	8.05647e-281	TRUE	15.978	1	6.40845e-05	NA	NA	NA	PI16	OID30676	ENSG00000164530	T,C	schizophrenia	<0.8	not_MHC	UKB	cis_trans	0.847858	Not_qualifying_for_tier
rs149110519	Wald ratio	1	0.503657	0.272211	0.575217	0.214343	1.54367	TRUE	2.27672e-08	TRUE	NA	NA	NA	NA	NA	NA	WAS	NA	ENSG00000015285	TRUE	anxiety_cc	<0.8	not_MHC	EQTLGEN	cis_trans	0.848	Not_qualifying_for_tier
rs1654425	Wald ratio	1	0.0866155	0.27241	0.909316	0.767337	1.07756	TRUE	6.76729e-31	TRUE	NA	NA	NA	NA	NA	NA	TREML1	OID30682	ENSG00000161911	TRUE	schizophrenia	<0.8	not_MHC	UKB	cis_trans	0.848239	Not_qualifying_for_tier
rs73365136	Wald ratio	1	0.0260541	0.272393	0.971809	0.923428	1.02272	TRUE	2.11162e-25	TRUE	NA	NA	NA	NA	NA	NA	RAB37	NA	ENSG00000172794	C	depression_Als_ukb_included	<0.8	not_MHC	EQTLGEN	cis_only	0.848239	Not_qualifying_for_tier
rs113628736,rs6895049,rs7719848	Inverse variance weighted	3	0.0126117	0.272531	0.986257	0.962177	1.01094	TRUE	3.35656e-97	TRUE	2.08717	2	0.35219	0.00663759	0.004771	0.396755	MOCS2	NA	ENSG00000164172	T,C,C	depression_Als_ukb_included	<0.8	not_MHC	EQTLGEN	cis_trans	0.848295	Not_qualifying_for_tier
rs11739752	Wald ratio	1	0.0982149	0.27255	1.11378	0.918752	1.35021	TRUE	1.60925e-21	TRUE	NA	NA	NA	NA	NA	NA	LIFR	NA	ENSG00000113594	C	anxiety_cc	<0.8	not_MHC	METABRAIN	cis_only	0.848295	Not_qualifying_for_tier
rs1125735,rs2055319,rs711582,rs794205	Inverse variance weighted	4	0.00537479	0.272691	1.00591	0.995372	1.01657	TRUE	5.12462e-246	TRUE	2.25286	3	0.521613	0.000656822	0.00229494	0.801644	LRRN1	NA	ENSG00000175928	C,T,C,C	alzheimers	<0.8	not_MHC	EQTLGEN	cis_trans	0.848494	Not_qualifying_for_tier
rs10987883	Wald ratio	1	0.0502438	0.272737	1.05665	0.957556	1.16601	TRUE	2.65144e-13	TRUE	NA	NA	NA	NA	NA	NA	PTGES2	NA	ENSG00000148334	C	bipolar	<0.8	not_MHC	METABRAIN	cis_only	0.848494	Not_qualifying_for_tier
rs146805501,rs6459465	Inverse variance weighted	2	0.00817842	0.273303	0.991081	0.975321	1.0071	TRUE	2.97619e-203	TRUE	0.0101593	1	0.919714	NA	NA	NA	GMPR	OID20641	ENSG00000137198	C,C	alzheimers	<0.8	not_MHC	UKB	cis_only	0.849074	Not_qualifying_for_tier
rs12740374,rs62059793	Inverse variance weighted	2	0.0451961	0.273347	0.951698	0.871019	1.03985	TRUE	2.92473e-293	TRUE	1.78221	1	0.181878	NA	NA	NA	TNFSF13	OID20733	ENSG00000161955	T,C	adhd	<0.8	not_MHC	UKB	cis_trans	0.849074	Not_qualifying_for_tier
rs11131186,rs1555405,rs452792	Inverse variance weighted	3	0.0289882	0.273328	1.03226	0.975249	1.09261	TRUE	2.05451e-238	TRUE	3.39393	2	0.183239	0.0223917	0.014138	0.358533	CRELD1	NA	ENSG00000163703	C,T,C	adhd	<0.8	not_MHC	EQTLGEN	cis_trans	0.849074	Not_qualifying_for_tier
rs480104	Wald ratio	1	0.0246398	0.273208	1.02737	0.978929	1.0782	TRUE	1.81673e-172	TRUE	NA	NA	NA	NA	NA	NA	CD244	NA	ENSG00000122223	C	adhd	<0.8	not_MHC	EQTLGEN	cis_only	0.849074	Not_qualifying_for_tier
rs9290469	Wald ratio	1	0.0719889	0.273208	0.924152	0.802537	1.0642	TRUE	4.23023e-45	TRUE	NA	NA	NA	NA	NA	NA	PROS1	NA	ENSG00000184500	C	asd	<0.8	not_MHC	EQTLGEN	cis_only	0.849074	Not_qualifying_for_tier
rs79113752	Wald ratio	1	0.102626	0.273413	0.893687	0.730849	1.0928	TRUE	3.82791e-07	TRUE	NA	NA	NA	NA	NA	NA	CD22	NA	ENSG00000012124	C	asd	<0.8	not_MHC	METABRAIN	cis_only	0.849074	Not_qualifying_for_tier
rs3737240	Wald ratio	1	0.0308032	0.2731	0.966805	0.910161	1.02697	TRUE	5.81563e-25	TRUE	NA	NA	NA	NA	NA	NA	ECM1	NA	ENSG00000143369	C	schizophrenia	<0.8	not_MHC	METABRAIN	cis_only	0.849074	Not_qualifying_for_tier
rs1894752	Wald ratio	1	0.261492	0.273391	1.33164	0.797626	2.22317	TRUE	1.37562e-18	TRUE	NA	NA	NA	NA	NA	NA	DBNL	NA	ENSG00000136279	C	asd	NA	no_MHC	ROSMAP	cis_only	0.849074	Not_qualifying_for_tier
rs7303984,rs78064987	Inverse variance weighted	2	0.0547297	0.273475	1.06177	0.953767	1.182	TRUE	1.95426e-82	TRUE	0.753984	1	0.385218	NA	NA	NA	CLEC7A	NA	ENSG00000172243	C,C	anxiety_cc	<0.8	not_MHC	EQTLGEN	cis_only	0.849076	Not_qualifying_for_tier
rs11159226,rs1354034	Inverse variance weighted	2	0.11098	0.27356	0.88558	0.712458	1.10077	TRUE	2.57264e-54	TRUE	3.48647	1	0.0618725	NA	NA	NA	VASH1	OID20516	ENSG00000071246	C,T	schizophrenia	<0.8	not_MHC	UKB	cis_trans	0.849149	Not_qualifying_for_tier
rs3803286	Wald ratio	1	0.437764	0.273701	1.61473	0.684648	3.80831	TRUE	3.91111e-08	TRUE	NA	NA	NA	NA	NA	NA	TRAF3	NA	ENSG00000131323	C	asd	NA	no_MHC	ROSMAP	cis_only	0.849398	Not_qualifying_for_tier
rs75998242	Wald ratio	1	0.0815876	0.273877	1.09338	0.931797	1.28298	TRUE	3.98131e-24	TRUE	NA	NA	NA	NA	NA	NA	GPI	NA	ENSG00000105220	C	asd	<0.8	not_MHC	EQTLGEN	cis_only	0.849595	Not_qualifying_for_tier
rs3935998	Wald ratio	1	0.0591074	0.273887	0.937374	0.834833	1.05251	TRUE	5.86024e-09	TRUE	NA	NA	NA	NA	NA	NA	EPHA1	NA	ENSG00000146904	C	adhd	<0.8	not_MHC	METABRAIN	cis_only	0.849595	Not_qualifying_for_tier
rs2139660	Wald ratio	1	0.0290583	0.273983	1.0323	0.975148	1.0928	TRUE	1.4465e-170	TRUE	NA	NA	NA	NA	NA	NA	CD244	OID20628	ENSG00000122223	C	adhd	<0.8	not_MHC	UKB	cis_only	0.849703	Not_qualifying_for_tier
rs149110519,rs3917922,rs56388170,rs9264638	Inverse variance weighted	4	0.123297	0.274116	1.14436	0.898687	1.45718	TRUE	1.20571e-69	TRUE	32.78	3	3.58375e-07	0.0303002	0.0480621	0.592838	CSF3R	NA	ENSG00000119535	T,C,T,T	schizophrenia	<0.8	not_MHC	EQTLGEN	cis_trans	0.849924	Not_qualifying_for_tier
rs111936821,rs2551346	Inverse variance weighted	2	0.00771376	0.274657	1.00846	0.99333	1.02382	TRUE	2.99938e-283	TRUE	0.821143	1	0.364846	NA	NA	NA	TP53I3	OID30632	ENSG00000115129	C,C	alzheimers	<0.8	not_MHC	UKB	cis_only	0.849951	Not_qualifying_for_tier
rs10801552,rs11575846	Inverse variance weighted	2	0.148773	0.274623	0.84999	0.635003	1.13776	TRUE	6.00407e-100	TRUE	0.000336697	1	0.98536	NA	NA	NA	CFB	OID30755	ENSG00000243649	T,C	anxiety_cc	<0.8	not_MHC	UKB	cis_trans	0.849951	Not_qualifying_for_tier
rs11248997,rs11581732,rs11723371	Inverse variance weighted	3	0.0430478	0.274849	1.04813	0.963322	1.1404	TRUE	0	TRUE	3.40383	2	0.182334	-0.0590095	0.0348295	0.339451	ICAM4	OID20578	ENSG00000105371	T,T,T	asd	<0.8	not_MHC	UKB	cis_trans	0.849951	Not_qualifying_for_tier
rs1354034,rs7080536	Inverse variance weighted	2	0.0176756	0.27433	1.01951	0.984795	1.05545	TRUE	1.85242e-70	TRUE	1.24959	1	0.263631	NA	NA	NA	PSIP1	OID20534	ENSG00000164985	T,T	alzheimers	<0.8	not_MHC	UKB	cis_trans	0.849951	Not_qualifying_for_tier
rs3796948	Wald ratio	1	0.0718439	0.274811	0.924542	0.803104	1.06434	TRUE	5.6818e-56	TRUE	NA	NA	NA	NA	NA	NA	EGF	OID20698	ENSG00000138798	C	adhd	<0.8	not_MHC	UKB	cis_only	0.849951	Not_qualifying_for_tier
rs4986790	Wald ratio	1	0.16682	0.274849	0.833467	0.601019	1.15582	TRUE	9.33827e-28	TRUE	NA	NA	NA	NA	NA	NA	TLR4	OID30428	ENSG00000136869	C	anxiety_cc	<0.8	not_MHC	UKB	cis_only	0.849951	Not_qualifying_for_tier
rs12075	Wald ratio	1	0.0698687	0.274711	0.926523	0.807947	1.0625	TRUE	2.83163e-65	TRUE	NA	NA	NA	NA	NA	NA	IL8	OID20631	ENSG00000169429	TRUE	bipolar	<0.8	not_MHC	UKB	cis_trans	0.849951	Not_qualifying_for_tier
rs10833712	Wald ratio	1	0.0792347	0.274857	1.09037	0.933532	1.27356	TRUE	1.59354e-52	TRUE	NA	NA	NA	NA	NA	NA	MYOM3	OID30633	ENSG00000142661	TRUE	adhd	<0.8	not_MHC	UKB	cis_trans	0.849951	Not_qualifying_for_tier
rs11672697,rs117588766	Inverse variance weighted	2	0.0126193	0.27486	1.01387	0.989106	1.03926	TRUE	1.40952e-92	TRUE	0.0267929	1	0.869979	NA	NA	NA	PEPD	NA	ENSG00000124299	C,C	depression_Als_ukb_included	<0.8	not_MHC	EQTLGEN	cis_only	0.849951	Not_qualifying_for_tier
rs10117038,rs149007767,rs7044856	Inverse variance weighted	3	0.0220308	0.274342	0.976205	0.93495	1.01928	TRUE	2.1633e-254	TRUE	2.05391	2	0.358095	-0.0250083	0.0188087	0.410519	B4GALT1	NA	ENSG00000086062	C,T,C	bipolar	<0.8	not_MHC	EQTLGEN	cis_trans	0.849951	Not_qualifying_for_tier
rs149007767,rs2364480	Inverse variance weighted	2	0.00783728	0.274581	0.991474	0.97636	1.00682	TRUE	2.35757e-259	TRUE	0.000503046	1	0.982106	NA	NA	NA	LTBR	NA	ENSG00000111321	T,C	depression_Als_ukb_included	<0.8	not_MHC	EQTLGEN	cis_trans	0.849951	Not_qualifying_for_tier
rs9837496	Wald ratio	1	0.0689513	0.274854	0.927473	0.810231	1.06168	TRUE	5.83955e-25	TRUE	NA	NA	NA	NA	NA	NA	ROBO1	NA	ENSG00000169855	C	adhd	<0.8	not_MHC	EQTLGEN	cis_only	0.849951	Not_qualifying_for_tier
rs16854211,rs16854211,rs16854211,rs7252920,rs7252920,rs7252920,rs7349958,rs7349958,rs7349958	Inverse variance weighted	3	0.336066	0.275381	1.44277	0.746676	2.7878	TRUE	6.31266e-10	TRUE	2.09381	2	0.351023	-0.0861688	0.312388	0.828656	CGB5	OID30671	ENSG00000189052	T,T,T,C,C,C,T,T,T	anxiety_cc	<0.8	not_MHC	UKB	cis_trans	0.849961	Not_qualifying_for_tier
rs16854211,rs16854211,rs16854211,rs7252920,rs7252920,rs7349958,rs7349958,rs7252920,rs7349958	Inverse variance weighted	3	0.336066	0.275381	1.44277	0.746676	2.7878	TRUE	6.31266e-10	TRUE	2.09381	2	0.351023	-0.0861688	0.312388	0.828656	CGB8	OID30671	ENSG00000213030	T,T,T,C,C,T,T,C,T	anxiety_cc	<0.8	not_MHC	UKB	cis_trans	0.849961	Not_qualifying_for_tier
rs16854211,rs7252920,rs16854211,rs7349958,rs16854211,rs7349958,rs7252920,rs7252920,rs7349958	Inverse variance weighted	3	0.336066	0.275381	1.44277	0.746676	2.7878	TRUE	6.31266e-10	TRUE	2.09381	2	0.351023	-0.0861688	0.312388	0.828656	CGB	OID30671	ENSG00000104827	T,C,T,T,T,T,C,C,T	anxiety_cc	<0.8	not_MHC	UKB	cis_trans	0.849961	Not_qualifying_for_tier
rs17879281,rs2277922,rs2633279,rs2844619,rs3184504,rs4939346	Inverse variance weighted	6	0.0863236	0.275234	1.09876	0.927736	1.30132	TRUE	2.24858e-133	TRUE	3.50077	5	0.623271	-0.0165446	0.0307072	0.618621	IL12RB1	OID20486	ENSG00000096996	C,C,T,T,T,T	anxiety_cc	<0.8	not_MHC	UKB	cis_trans	0.849961	Not_qualifying_for_tier
rs117126605,rs17181375,rs73039984	Inverse variance weighted	3	0.0212519	0.275189	1.02346	0.981706	1.06699	TRUE	2.90746e-142	TRUE	3.21932	2	0.199956	-0.0162002	0.0232133	0.612105	NTF3	OID20591	ENSG00000185652	T,C,C	depression_Als_ukb_included	<0.8	not_MHC	UKB	cis_trans	0.849961	Not_qualifying_for_tier
rs10221948	Wald ratio	1	0.26239	0.275375	1.33137	0.796062	2.22663	TRUE	1.75817e-17	TRUE	NA	NA	NA	NA	NA	NA	CRIM1	OID20701	ENSG00000150938	C	anxiety_cc	<0.8	not_MHC	UKB	cis_only	0.849961	Not_qualifying_for_tier
rs17374048	Wald ratio	1	0.0962526	0.275327	1.11071	0.919748	1.34132	TRUE	2.46572e-63	TRUE	NA	NA	NA	NA	NA	NA	CTBS	OID30710	ENSG00000117151	C	anxiety_cc	<0.8	not_MHC	UKB	cis_only	0.849961	Not_qualifying_for_tier
rs113953823,rs2738898,rs78744187,rs9936782	Inverse variance weighted	4	0.00580832	0.275415	0.993685	0.982437	1.00506	TRUE	4.56731e-271	TRUE	4.04423	3	0.256728	0.00423239	0.00795585	0.647917	TPSAB1	NA	ENSG00000172236	C,C,T,C	alzheimers	<0.8	not_MHC	EQTLGEN	cis_trans	0.849961	Not_qualifying_for_tier
rs12410535	Wald ratio	1	0.031063	0.275024	0.966661	0.909563	1.02734	TRUE	1.86358e-24	TRUE	NA	NA	NA	NA	NA	NA	IL12RB2	NA	ENSG00000081985	C	schizophrenia	<0.8	not_MHC	METABRAIN	cis_only	0.849961	Not_qualifying_for_tier
rs3917279,rs933493	Inverse variance weighted	2	0.0373462	0.275987	1.04152	0.968009	1.12062	TRUE	1.41029e-228	TRUE	0.210068	1	0.646714	NA	NA	NA	IL1RL2	OID20487	ENSG00000115598	C,C	asd	<0.8	not_MHC	UKB	cis_only	0.850135	Not_qualifying_for_tier
rs3796735,rs7684977	Inverse variance weighted	2	0.00875451	0.275938	0.990507	0.973656	1.00765	TRUE	7.43046e-234	TRUE	0.125158	1	0.723506	NA	NA	NA	SOD3	OID30683	ENSG00000109610	T,C	alzheimers	<0.8	not_MHC	UKB	cis_trans	0.850135	Not_qualifying_for_tier
rs10801908	Wald ratio	1	0.0551669	0.275595	0.941626	0.845122	1.04915	TRUE	3.40976e-104	TRUE	NA	NA	NA	NA	NA	NA	CD58	OID20716	ENSG00000116815	C	bipolar	<0.8	not_MHC	UKB	cis_only	0.850135	Not_qualifying_for_tier
rs10031141	Wald ratio	1	0.00714391	0.275867	1.00781	0.993802	1.02203	TRUE	8.61166e-193	TRUE	NA	NA	NA	NA	NA	NA	CXCL6	OID20613	ENSG00000124875	C	depression_Als_ukb_included	<0.8	not_MHC	UKB	cis_only	0.850135	Not_qualifying_for_tier
rs4242051	Wald ratio	1	0.0569575	0.275559	0.939786	0.840515	1.05078	TRUE	1.54518e-93	TRUE	NA	NA	NA	NA	NA	NA	ESM1	OID20758	ENSG00000164283	C	adhd	<0.8	not_MHC	UKB	cis_only	0.850135	Not_qualifying_for_tier
rs12376204	Wald ratio	1	0.0174437	0.276008	0.981177	0.948198	1.0153	TRUE	6.11968e-45	TRUE	NA	NA	NA	NA	NA	NA	GSN	OID30714	ENSG00000148180	C	alzheimers	<0.8	not_MHC	UKB	cis_only	0.850135	Not_qualifying_for_tier
rs111763904,rs116189428,rs1761768,rs78797716	Inverse variance weighted	4	0.0331455	0.276023	1.03676	0.971553	1.10635	TRUE	2.23121e-169	TRUE	0.117111	3	0.989708	0.00438919	0.0170975	0.821394	DNPH1	NA	ENSG00000112667	C,C,C,C	asd	<0.8	not_MHC	EQTLGEN	cis_only	0.850135	Not_qualifying_for_tier
rs111843196,rs149007767,rs149110519	Inverse variance weighted	3	0.298257	0.275686	1.38419	0.771464	2.48358	TRUE	2.58737e-19	TRUE	8.03917	2	0.0179604	-0.511374	0.190692	0.227229	SRPK2	NA	ENSG00000135250	C,T,T	anxiety_cc	<0.8	not_MHC	EQTLGEN	cis_trans	0.850135	Not_qualifying_for_tier
rs9613291	Wald ratio	1	0.077607	0.275883	0.918915	0.78925	1.06988	TRUE	1.57536e-28	TRUE	NA	NA	NA	NA	NA	NA	CRKL	NA	ENSG00000099942	C	asd	<0.8	not_MHC	EQTLGEN	cis_only	0.850135	Not_qualifying_for_tier
rs2009107,rs2305027	Inverse variance weighted	2	0.0917386	0.276857	1.1049	0.92307	1.32255	TRUE	4.47436e-61	TRUE	0.270269	1	0.603151	NA	NA	NA	COLEC12	OID20738	ENSG00000158270	C,C	asd	<0.8	not_MHC	UKB	cis_only	0.85044	Not_qualifying_for_tier
rs2027963,rs2519144	Inverse variance weighted	2	0.0241059	0.276662	1.02657	0.979195	1.07624	TRUE	0	TRUE	0.000644346	1	0.979749	NA	NA	NA	DBH	OID30703	ENSG00000123454	C,C	adhd	<0.8	not_MHC	UKB	cis_only	0.85044	Not_qualifying_for_tier
rs115050441,rs115318947,rs139497278,rs144407047,rs148189294,rs72645662,rs79444700,rs80097547	Inverse variance weighted	8	0.0195758	0.276302	1.02154	0.983088	1.0615	TRUE	0	TRUE	10.1189	7	0.181936	-0.0389053	0.0510027	0.474489	GC	OID30780	ENSG00000145321	C,C,C,C,C,C,C,C	bipolar	<0.8	not_MHC	UKB	cis_only	0.85044	Not_qualifying_for_tier
rs8056488,rs8056488,rs8056488,rs8056488	Inverse variance weighted	2	0.0063765	0.276458	1.00696	0.994457	1.01963	TRUE	0	TRUE	1.49856e-35	1	1	NA	NA	NA	IL4R	OID20576	ENSG00000077238	C,C,C,C	alzheimers	<0.8	not_MHC	UKB	cis_only	0.85044	Not_qualifying_for_tier
rs2139660,rs3184504	Inverse variance weighted	2	0.00618546	0.276457	0.993291	0.981321	1.00541	TRUE	5.07894e-274	TRUE	0.225675	1	0.63475	NA	NA	NA	CD244	OID20628	ENSG00000122223	C,T	alzheimers	<0.8	not_MHC	UKB	cis_trans	0.85044	Not_qualifying_for_tier
rs11723371,rs56942017,rs6592965,rs9977370	Inverse variance weighted	4	0.00881625	0.276553	1.00964	0.992343	1.02724	TRUE	0	TRUE	0.299082	3	0.960201	-5.14408e-05	0.00532637	0.993171	ERMAP	OID30539	ENSG00000164010	T,T,T,T	depression_Als_ukb_included	<0.8	not_MHC	UKB	cis_trans	0.85044	Not_qualifying_for_tier
rs1395338	Wald ratio	1	0.0354468	0.276746	0.96218	0.897601	1.0314	TRUE	1.88218e-32	TRUE	NA	NA	NA	NA	NA	NA	CCL20	OID20671	ENSG00000115009	C	depression_Als_ukb_included	<0.8	not_MHC	UKB	cis_only	0.85044	Not_qualifying_for_tier
rs1249733,rs13299922,rs4979395	Inverse variance weighted	3	0.062042	0.276215	1.06989	0.947387	1.20823	TRUE	6.98483e-158	TRUE	0.153917	2	0.925928	-0.00626714	0.0389858	0.898529	ORM1	NA	ENSG00000229314	C,C,C	anxiety_cc	<0.8	not_MHC	EQTLGEN	cis_only	0.85044	Not_qualifying_for_tier
rs61967396,rs7995973,rs9420589	Inverse variance weighted	3	0.0533777	0.27674	0.943596	0.849865	1.04766	TRUE	7.39349e-74	TRUE	3.3949	2	0.18315	0.0415473	0.0240224	0.333736	SPRY2	NA	ENSG00000136158	T,C,T	bipolar	<0.8	not_MHC	EQTLGEN	cis_trans	0.85044	Not_qualifying_for_tier
rs7582990	Wald ratio	1	0.0315632	0.276517	0.966237	0.908273	1.0279	TRUE	2.41857e-176	TRUE	NA	NA	NA	NA	NA	NA	HPCAL1	NA	ENSG00000115756	C	adhd	<0.8	not_MHC	EQTLGEN	cis_only	0.85044	Not_qualifying_for_tier
rs9672605	Wald ratio	1	0.0246175	0.276858	0.973586	0.927725	1.02171	TRUE	2.78448e-49	TRUE	NA	NA	NA	NA	NA	NA	SCG3	NA	ENSG00000104112	C	bipolar	<0.8	not_MHC	METABRAIN	cis_only	0.85044	Not_qualifying_for_tier
rs9357350	Wald ratio	1	0.0374506	0.276331	1.04161	0.967892	1.12094	TRUE	8.87564e-15	TRUE	NA	NA	NA	NA	NA	NA	TREM2	NA	ENSG00000095970	C	schizophrenia	<0.8	not_MHC	METABRAIN	cis_only	0.85044	Not_qualifying_for_tier
rs72642432	Wald ratio	1	0.195295	0.277126	1.23645	0.843216	1.81308	TRUE	1.59247e-27	TRUE	NA	NA	NA	NA	NA	NA	PSTPIP2	OID30596	ENSG00000152229	C	anxiety_cc	<0.8	not_MHC	UKB	cis_only	0.851076	Not_qualifying_for_tier
rs11657442,rs8082145,rs9907066	Inverse variance weighted	3	0.00981646	0.278149	1.0107	0.991442	1.03034	TRUE	0	TRUE	0.525742	2	0.768841	-0.00400911	0.00553926	0.60116	SDK2	OID30662	ENSG00000069188	C,C,C	depression_Als_ukb_included	<0.8	not_MHC	UKB	cis_only	0.851171	Not_qualifying_for_tier
rs11225362,rs11225418,rs112921184,rs1784448,rs681343	Inverse variance weighted	5	0.00810046	0.278323	1.00882	0.99293	1.02497	TRUE	0	TRUE	7.01835	4	0.134922	0.00265369	0.00548759	0.661784	MMP10	OID20687	ENSG00000166670	C,C,C,C,T	alzheimers	<0.8	not_MHC	UKB	cis_trans	0.851171	Not_qualifying_for_tier
rs1354034,rs143331722,rs7080536	Inverse variance weighted	3	0.0303038	0.277874	1.03343	0.973836	1.09667	TRUE	6.15344e-35	TRUE	1.63335	2	0.441899	0.00809281	0.00819021	0.503808	NBN	OID20442	ENSG00000104320	T,T,T	alzheimers	<0.8	not_MHC	UKB	cis_trans	0.851171	Not_qualifying_for_tier
rs228682,rs550057	Inverse variance weighted	2	0.0778091	0.277762	1.08812	0.934209	1.26739	TRUE	1.69641e-33	TRUE	5.60499	1	0.0179094	NA	NA	NA	RELB	OID30463	ENSG00000104856	T,T	depression_Als_ukb_included	<0.8	not_MHC	UKB	cis_trans	0.851171	Not_qualifying_for_tier
rs3184504,rs75763843	Inverse variance weighted	2	0.153306	0.277449	0.846622	0.626892	1.14337	TRUE	1.66738e-34	TRUE	4.13656	1	0.0419663	NA	NA	NA	SH2D1A	OID20514	ENSG00000183918	T,T	schizophrenia	<0.8	not_MHC	UKB	cis_trans	0.851171	Not_qualifying_for_tier
rs696766	Wald ratio	1	0.290078	0.277678	1.37011	0.775956	2.41923	TRUE	2.98972e-11	TRUE	NA	NA	NA	NA	NA	NA	C9	OID30698	ENSG00000113600	C	anxiety_cc	<0.8	not_MHC	UKB	cis_only	0.851171	Not_qualifying_for_tier
rs1729988	Wald ratio	1	0.0287525	0.277865	1.03169	0.975159	1.0915	TRUE	1.20416e-41	TRUE	NA	NA	NA	NA	NA	NA	CPOX	OID30495	ENSG00000080819	C	depression_Als_ukb_included	<0.8	not_MHC	UKB	cis_only	0.851171	Not_qualifying_for_tier
rs77350683	Wald ratio	1	0.219655	0.278299	1.26889	0.824989	1.95163	TRUE	6.43273e-41	TRUE	NA	NA	NA	NA	NA	NA	PKLR	OID20682	ENSG00000143627	C	anxiety_cc	<0.8	not_MHC	UKB	cis_only	0.851171	Not_qualifying_for_tier
rs57347218	Wald ratio	1	0.306884	0.278138	1.3949	0.764393	2.54546	TRUE	0.000381529	TRUE	NA	NA	NA	NA	NA	NA	DAND5	OID30420	ENSG00000179284	TRUE	asd	<0.8	not_MHC	UKB	cis_trans	0.851171	Not_qualifying_for_tier
rs10282644,rs78419472	Inverse variance weighted	2	0.0201221	0.278099	1.02206	0.982539	1.06318	TRUE	5.39112e-277	TRUE	0.646376	1	0.421412	NA	NA	NA	CD36	NA	ENSG00000135218	C,C	adhd	<0.8	not_MHC	EQTLGEN	cis_only	0.851171	Not_qualifying_for_tier
rs113453908,rs332280	Inverse variance weighted	2	0.104346	0.277905	0.892955	0.727793	1.0956	TRUE	1.05535e-34	TRUE	0.0491225	1	0.824597	NA	NA	NA	DAPK2	NA	ENSG00000035664	C,C	anxiety_cc	<0.8	not_MHC	EQTLGEN	cis_only	0.851171	Not_qualifying_for_tier
rs2750010,rs79249178	Inverse variance weighted	2	0.006387	0.278231	0.993098	0.980744	1.00561	TRUE	9.41605e-194	TRUE	0.0602221	1	0.806145	NA	NA	NA	GLOD4	NA	ENSG00000167699	C,C	alzheimers	<0.8	not_MHC	EQTLGEN	cis_only	0.851171	Not_qualifying_for_tier
rs72669447,rs8003813	Inverse variance weighted	2	0.141942	0.277565	0.857168	0.648997	1.13211	TRUE	9.33457e-43	TRUE	1.62996	1	0.201709	NA	NA	NA	RNASE1	NA	ENSG00000129538	C,C	anxiety_cc	<0.8	not_MHC	EQTLGEN	cis_only	0.851171	Not_qualifying_for_tier
rs1944270,rs2135434,rs7563201	Inverse variance weighted	3	0.0302856	0.277803	0.967666	0.911897	1.02685	TRUE	7.67795e-162	TRUE	1.13771	2	0.566173	-0.000840552	0.0176086	0.969634	SERPINB8	NA	ENSG00000166401	C,C,T	asd	<0.8	not_MHC	EQTLGEN	cis_trans	0.851171	Not_qualifying_for_tier
rs72950883	Wald ratio	1	0.0575308	0.278036	0.939501	0.839317	1.05164	TRUE	2.67509e-42	TRUE	NA	NA	NA	NA	NA	NA	IL1RN	NA	ENSG00000136689	C	bipolar	<0.8	not_MHC	EQTLGEN	cis_only	0.851171	Not_qualifying_for_tier
rs35506340	Wald ratio	1	0.026006	0.278269	0.972198	0.923885	1.02304	TRUE	2.67134e-173	TRUE	NA	NA	NA	NA	NA	NA	OSCAR	NA	ENSG00000170909	C	adhd	<0.8	not_MHC	EQTLGEN	cis_only	0.851171	Not_qualifying_for_tier
rs335468	Wald ratio	1	0.0620458	0.277682	0.934865	0.827817	1.05576	TRUE	2.45336e-08	TRUE	NA	NA	NA	NA	NA	NA	DBN1	NA	ENSG00000113758	C	bipolar	<0.8	not_MHC	METABRAIN	cis_only	0.851171	Not_qualifying_for_tier
rs6761276	Wald ratio	1	0.13718	0.278287	0.861805	0.658627	1.12766	TRUE	2.53559e-09	TRUE	NA	NA	NA	NA	NA	NA	IL1RN	NA	ENSG00000136689	C	anxiety_cc	<0.8	not_MHC	METABRAIN	cis_only	0.851171	Not_qualifying_for_tier
rs165616	Wald ratio	1	0.0140643	0.277519	0.984844	0.958066	1.01237	TRUE	3.84899e-17	TRUE	NA	NA	NA	NA	NA	NA	SERPIND1	NA	ENSG00000099937	C	depression_Als_ukb_included	<0.8	not_MHC	METABRAIN	cis_only	0.851171	Not_qualifying_for_tier
rs35506340	Wald ratio	1	0.0630254	0.27858	0.933991	0.825457	1.0568	TRUE	1.57808e-95	TRUE	NA	NA	NA	NA	NA	NA	OSCAR	OID20776	ENSG00000170909	C	adhd	<0.8	not_MHC	UKB	cis_only	0.851206	Not_qualifying_for_tier
rs11967684,rs17129778,rs77138986	Inverse variance weighted	3	0.00805305	0.278453	1.00877	0.992969	1.02481	TRUE	1.00564e-216	TRUE	2.98315	2	0.225018	0.000146286	0.00657294	0.985834	IL12RB2	NA	ENSG00000081985	T,C,C	depression_Als_ukb_included	<0.8	not_MHC	EQTLGEN	cis_trans	0.851206	Not_qualifying_for_tier
rs4760,rs56330463,rs56681946	Inverse variance weighted	3	0.0387324	0.278466	0.958892	0.888792	1.03452	TRUE	4.85005e-79	TRUE	2.05596	2	0.35773	0.0438141	0.0312185	0.394119	PLAUR	NA	ENSG00000011422	C,T,C	adhd	<0.8	not_MHC	EQTLGEN	cis_trans	0.851206	Not_qualifying_for_tier
rs111254836	Wald ratio	1	0.00538039	0.278571	1.00585	0.995295	1.01651	TRUE	4.62613e-27	TRUE	NA	NA	NA	NA	NA	NA	PTH1R	NA	ENSG00000160801	C	alzheimers	<0.8	not_MHC	METABRAIN	cis_only	0.851206	Not_qualifying_for_tier
rs113348449,rs136150,rs1801020,rs74029840,rs79489472	Inverse variance weighted	5	0.00903354	0.278673	0.990262	0.972883	1.00795	TRUE	0	TRUE	6.2939	4	0.178248	-0.000578393	0.0117393	0.963801	APOL1	OID30708	ENSG00000100342	T,C,T,T,T	depression_Als_ukb_included	<0.8	not_MHC	UKB	cis_trans	0.851302	Not_qualifying_for_tier
rs17016894	Wald ratio	1	0.102098	0.278736	1.11694	0.914367	1.36438	TRUE	1.21299e-18	TRUE	NA	NA	NA	NA	NA	NA	TOP2B	NA	ENSG00000077097	C	anxiety_cc	<0.8	not_MHC	METABRAIN	cis_only	0.851308	Not_qualifying_for_tier
rs1051942,rs149110519	Inverse variance weighted	2	0.0178854	0.279115	0.980829	0.947041	1.01582	TRUE	4.19682e-25	TRUE	0.323756	1	0.569359	NA	NA	NA	RICTOR	NA	ENSG00000164327	C,T	alzheimers	<0.8	not_MHC	EQTLGEN	cis_trans	0.851409	Not_qualifying_for_tier
rs10924108	Wald ratio	1	0.106641	0.279037	1.12236	0.910666	1.38327	TRUE	5.9921e-14	TRUE	NA	NA	NA	NA	NA	NA	CD58	NA	ENSG00000116815	C	bipolar	<0.8	not_MHC	EQTLGEN	cis_only	0.851409	Not_qualifying_for_tier
rs1051942	Wald ratio	1	0.119764	0.279199	0.878447	0.694657	1.11086	TRUE	9.94847e-12	TRUE	NA	NA	NA	NA	NA	NA	RICTOR	NA	ENSG00000164327	C	asd	<0.8	not_MHC	EQTLGEN	cis_only	0.851409	Not_qualifying_for_tier
rs2597940	Wald ratio	1	0.0184624	0.279127	0.980217	0.94538	1.01634	TRUE	1.49267e-89	TRUE	NA	NA	NA	NA	NA	NA	PRR4	NA	ENSG00000111215	C	bipolar	<0.8	not_MHC	METABRAIN	cis_only	0.851409	Not_qualifying_for_tier
rs2280177	Wald ratio	1	0.00383898	0.278944	1.00417	0.996638	1.01175	TRUE	4.02147e-100	TRUE	NA	NA	NA	NA	NA	NA	RAB37	NA	ENSG00000172794	C	alzheimers	<0.8	not_MHC	METABRAIN	cis_only	0.851409	Not_qualifying_for_tier
rs11827239	Wald ratio	1	0.032186	0.279192	1.03544	0.972141	1.10287	TRUE	5.3486e-17	TRUE	NA	NA	NA	NA	NA	NA	RAB6A	NA	ENSG00000175582	C	bipolar	<0.8	not_MHC	METABRAIN	cis_only	0.851409	Not_qualifying_for_tier
rs4247303	Wald ratio	1	0.159068	0.279082	0.841834	0.616346	1.14981	TRUE	2.41066e-14	TRUE	NA	NA	NA	NA	NA	NA	TGOLN2	NA	ENSG00000152291	C	schizophrenia	NA	no_MHC	ROSMAP	cis_only	0.851409	Not_qualifying_for_tier
rs10423726,rs3093377,rs6498018,rs8026803	Inverse variance weighted	4	0.00500275	0.279305	0.994602	0.984897	1.0044	TRUE	3.70103e-201	TRUE	2.67301	3	0.444833	0.00145554	0.00265623	0.6387	IL21R	NA	ENSG00000103522	T,C,C,T	alzheimers	<0.8	not_MHC	EQTLGEN	cis_trans	0.851547	Not_qualifying_for_tier
rs114535991,rs260693,rs6993770	Inverse variance weighted	3	0.0266526	0.279386	1.02925	0.976863	1.08445	TRUE	0	TRUE	0.442839	2	0.80138	-0.00904897	0.017687	0.698944	EDAR	OID20525	ENSG00000135960	C,C,T	schizophrenia	<0.8	not_MHC	UKB	cis_trans	0.851605	Not_qualifying_for_tier
rs11105298,rs3184504,rs7221438,rs72863323	Inverse variance weighted	4	0.127185	0.279891	0.871594	0.679285	1.11835	TRUE	8.2308e-107	TRUE	2.77603	3	0.427461	0.0263299	0.0410886	0.587274	CD7	OID30543	ENSG00000173762	T,T,C,C	anxiety_cc	<0.8	not_MHC	UKB	cis_trans	0.851752	Not_qualifying_for_tier
rs2706396,rs6993770,rs892090	Inverse variance weighted	3	0.142349	0.279649	1.16637	0.8824	1.54172	TRUE	3.21017e-27	TRUE	3.81501	2	0.14845	-0.00415345	0.0742041	0.964403	CRKL	OID20742	ENSG00000099942	T,T,T	adhd	<0.8	not_MHC	UKB	cis_trans	0.851752	Not_qualifying_for_tier
rs10958486,rs13250714,rs35521326,rs781656	Inverse variance weighted	4	0.0100381	0.27979	1.01091	0.991213	1.03099	TRUE	1.48352e-264	TRUE	1.18293	3	0.757101	-0.00226736	0.00310543	0.541253	PENK	OID30666	ENSG00000181195	C,C,C,T	depression_Als_ukb_included	<0.8	not_MHC	UKB	cis_trans	0.851752	Not_qualifying_for_tier
rs9376267	Wald ratio	1	0.0543923	0.279886	1.06054	0.953292	1.17985	TRUE	7.60557e-103	TRUE	NA	NA	NA	NA	NA	NA	IFNGR1	OID20678	ENSG00000027697	C	adhd	<0.8	not_MHC	UKB	cis_only	0.851752	Not_qualifying_for_tier
rs11937652,rs2385907,rs28374582,rs34525352	Inverse variance weighted	4	0.0181998	0.279587	1.01987	0.984134	1.05691	TRUE	0	TRUE	0.947324	3	0.813995	-0.0222409	0.0277341	0.506734	AFAP1	NA	ENSG00000196526	C,C,C,C	asd	<0.8	not_MHC	EQTLGEN	cis_only	0.851752	Not_qualifying_for_tier
rs17318955,rs4909942	Inverse variance weighted	2	0.0586679	0.279748	1.06547	0.949732	1.19531	TRUE	3.9709e-97	TRUE	2.47128	1	0.115943	NA	NA	NA	LYVE1	NA	ENSG00000133800	C,C	bipolar	<0.8	not_MHC	EQTLGEN	cis_only	0.851752	Not_qualifying_for_tier
rs11965885,rs1214752,rs78807370	Inverse variance weighted	3	0.00909301	0.279926	1.00987	0.992034	1.02803	TRUE	3.56484e-193	TRUE	1.13959	2	0.565641	-0.000786076	0.00374737	0.868366	VEGFA	NA	ENSG00000112715	C,C,C	depression_Als_ukb_included	<0.8	not_MHC	EQTLGEN	cis_only	0.851752	Not_qualifying_for_tier
rs2285084	Wald ratio	1	0.0313168	0.279641	1.03444	0.972852	1.09992	TRUE	1.03091e-35	TRUE	NA	NA	NA	NA	NA	NA	ADD1	NA	ENSG00000087274	C	alzheimers	NA	no_MHC	ROSMAP	cis_only	0.851752	Not_qualifying_for_tier
rs2247056	Wald ratio	1	0.0315766	0.280097	1.03469	0.972598	1.10075	TRUE	7.14487e-09	TRUE	NA	NA	NA	NA	NA	NA	CD40LG	NA	ENSG00000102245	TRUE	alzheimers	<0.8	caution_MHC	EQTLGEN	cis_trans	0.852088	Not_qualifying_for_tier
rs4804779,rs55883813,rs8105483	Inverse variance weighted	3	0.00436943	0.280335	1.00473	0.99616	1.01337	TRUE	0	TRUE	0.861476	2	0.650029	-0.0110998	0.012387	0.534854	CLEC4G	NA	ENSG00000182566	C,C,C	alzheimers	<0.8	not_MHC	EQTLGEN	cis_only	0.852413	Not_qualifying_for_tier
rs36121715,rs60714144	Inverse variance weighted	2	0.0295464	0.280343	1.03241	0.974321	1.09396	TRUE	8.30928e-169	TRUE	2.24458	1	0.134083	NA	NA	NA	LY6D	NA	ENSG00000167656	C,C	asd	<0.8	not_MHC	METABRAIN	cis_only	0.852413	Not_qualifying_for_tier
rs12985255	Wald ratio	1	0.0200748	0.280389	0.978563	0.940808	1.01783	TRUE	1.17473e-19	TRUE	NA	NA	NA	NA	NA	NA	OSCAR	NA	ENSG00000170909	C	alzheimers	<0.8	not_MHC	METABRAIN	cis_only	0.852413	Not_qualifying_for_tier
rs7579737,rs933493	Inverse variance weighted	2	0.0154169	0.240335	1.01827	0.987958	1.04951	TRUE	0	TRUE	0.454388	1	0.500258	NA	NA	NA	IL18R1	OID20652	ENSG00000115604	C,C	schizophrenia	<0.8	not_MHC	UKB	cis_only	0.81916	Not_qualifying_for_tier
rs113896553	Wald ratio	1	0.017958	0.280817	1.01956	0.984294	1.05608	TRUE	1.42773e-13	TRUE	NA	NA	NA	NA	NA	NA	CST1	NA	ENSG00000170373	C	alzheimers	<0.8	not_MHC	METABRAIN	cis_only	0.853341	Not_qualifying_for_tier
rs2581726,rs657693	Inverse variance weighted	2	0.119291	0.281667	1.13704	0.899979	1.43654	TRUE	9.52384e-34	TRUE	0.380133	1	0.537532	NA	NA	NA	NFATC1	OID20545	ENSG00000131196	C,C	asd	<0.8	not_MHC	UKB	cis_only	0.854553	Not_qualifying_for_tier
rs1354034,rs4632248	Inverse variance weighted	2	0.171686	0.281905	0.831318	0.593779	1.16388	TRUE	1.93342e-27	TRUE	2.45959	1	0.116809	NA	NA	NA	BAG4	OID30474	ENSG00000156735	T,T	bipolar	<0.8	not_MHC	UKB	cis_trans	0.854553	Not_qualifying_for_tier
rs1744063	Wald ratio	1	0.0304323	0.281475	1.03332	0.973486	1.09683	TRUE	5.68995e-07	TRUE	NA	NA	NA	NA	NA	NA	IL20RA	OID20422	ENSG00000016402	C	alzheimers	<0.8	not_MHC	UKB	cis_only	0.854553	Not_qualifying_for_tier
rs4764327	Wald ratio	1	0.010001	0.281419	1.01083	0.991209	1.03084	TRUE	3.90312e-184	TRUE	NA	NA	NA	NA	NA	NA	KLRD1	OID20632	ENSG00000134539	C	alzheimers	<0.8	not_MHC	UKB	cis_only	0.854553	Not_qualifying_for_tier
rs9268000	Wald ratio	1	0.0602057	0.281787	1.06695	0.948188	1.20058	TRUE	5.53401e-11	TRUE	NA	NA	NA	NA	NA	NA	NCLN	OID20448	ENSG00000125912	TRUE	depression_Als_ukb_included	<0.8	caution_MHC	UKB	cis_trans	0.854553	Not_qualifying_for_tier
rs3087243	Wald ratio	1	0.148642	0.2819	0.852188	0.636809	1.14041	TRUE	1.88475e-14	TRUE	NA	NA	NA	NA	NA	NA	WASL	OID30467	ENSG00000106299	TRUE	bipolar	<0.8	not_MHC	UKB	cis_trans	0.854553	Not_qualifying_for_tier
rs16838818,rs7520133,rs9427268,rs9970909	Inverse variance weighted	4	0.0196186	0.281959	1.02133	0.982805	1.06137	TRUE	0	TRUE	4.48481	3	0.213649	0.00787347	0.0211034	0.744913	FCRL3	NA	ENSG00000160856	C,C,C,C	adhd	<0.8	not_MHC	EQTLGEN	cis_only	0.854553	Not_qualifying_for_tier
rs10410863,rs12973118,rs148026495,rs1633915	Inverse variance weighted	4	0.0180117	0.281409	1.01959	0.984224	1.05623	TRUE	3.73569e-202	TRUE	1.12944	3	0.769972	-0.000679795	0.0182408	0.973657	FXYD5	NA	ENSG00000089327	C,C,C,C	bipolar	<0.8	not_MHC	EQTLGEN	cis_only	0.854553	Not_qualifying_for_tier
rs10753215,rs3845392,rs72710681	Inverse variance weighted	3	0.0553805	0.28193	1.0614	0.952222	1.1831	TRUE	6.04157e-124	TRUE	0.75884	2	0.684258	0.0404122	0.0473806	0.550425	QSOX1	NA	ENSG00000116260	C,C,C	anxiety_cc	<0.8	not_MHC	EQTLGEN	cis_only	0.854553	Not_qualifying_for_tier
rs7764363,rs936809	Inverse variance weighted	2	0.0204443	0.281817	0.978237	0.939813	1.01823	TRUE	9.25034e-268	TRUE	7.1392	1	0.00754169	NA	NA	NA	SMPDL3A	NA	ENSG00000172594	C,C	depression_Als_ukb_included	<0.8	not_MHC	EQTLGEN	cis_only	0.854553	Not_qualifying_for_tier
rs61967396,rs7995973,rs9420589	Inverse variance weighted	3	0.0543282	0.281358	0.943153	0.847886	1.04913	TRUE	3.60364e-61	TRUE	4.26465	2	0.118561	0.0414511	0.0218605	0.308959	SPRY2	NA	ENSG00000136158	T,C,T	schizophrenia	<0.8	not_MHC	EQTLGEN	cis_trans	0.854553	Not_qualifying_for_tier
rs1350148	Wald ratio	1	0.414012	0.282016	1.56111	0.693455	3.51437	TRUE	0.00807412	TRUE	NA	NA	NA	NA	NA	NA	PTX3	NA	ENSG00000163661	C	anxiety_cc	<0.8	not_MHC	EQTLGEN	cis_only	0.854553	Not_qualifying_for_tier
rs6953208,rs6965329	Inverse variance weighted	2	0.0325236	0.282017	1.03561	0.971652	1.10377	TRUE	2.09578e-24	TRUE	0.00843135	1	0.926839	NA	NA	NA	ICA1	NA	ENSG00000003147	C,C	bipolar	<0.8	not_MHC	METABRAIN	cis_only	0.854553	Not_qualifying_for_tier
rs112862684,rs59560466	Inverse variance weighted	2	0.0306236	0.282469	0.967622	0.911252	1.02748	TRUE	2.04516e-278	TRUE	0.00424955	1	0.948024	NA	NA	NA	IL17D	OID20481	ENSG00000172458	C,C	schizophrenia	<0.8	not_MHC	UKB	cis_only	0.854785	Not_qualifying_for_tier
rs1354034,rs2393967,rs4135159	Inverse variance weighted	3	0.104892	0.28238	0.893367	0.727351	1.09728	TRUE	6.69616e-26	TRUE	0.547875	2	0.76038	-0.00286971	0.0246192	0.926127	TXN	OID30670	ENSG00000136810	T,T,C	adhd	<0.8	not_MHC	UKB	cis_trans	0.854785	Not_qualifying_for_tier
rs6438868	Wald ratio	1	0.0828184	0.282525	1.09308	0.929302	1.28573	TRUE	3.183e-38	TRUE	NA	NA	NA	NA	NA	NA	HEG1	OID30579	ENSG00000173706	C	schizophrenia	<0.8	not_MHC	UKB	cis_only	0.854785	Not_qualifying_for_tier
rs3104369	Wald ratio	1	0.0990967	0.282432	0.89896	0.740266	1.09168	TRUE	4.86909e-24	TRUE	NA	NA	NA	NA	NA	NA	CXCL3	OID20788	ENSG00000163734	TRUE	adhd	<0.8	caution_MHC	UKB	cis_trans	0.854785	Not_qualifying_for_tier
rs915927	Wald ratio	1	0.148554	0.282324	1.17317	0.87682	1.56969	TRUE	5.62718e-22	TRUE	NA	NA	NA	NA	NA	NA	PINLYP	NA	ENSG00000234465	C	anxiety_cc	<0.8	not_MHC	EQTLGEN	cis_only	0.854785	Not_qualifying_for_tier
rs6766099	Wald ratio	1	0.103381	0.282515	0.894848	0.730718	1.09584	TRUE	5.45832e-17	TRUE	NA	NA	NA	NA	NA	NA	IL17RB	NA	ENSG00000056736	C	anxiety_cc	<0.8	not_MHC	METABRAIN	cis_only	0.854785	Not_qualifying_for_tier
rs2280177	Wald ratio	1	0.0277825	0.282381	1.03032	0.975712	1.08798	TRUE	5.47719e-17	TRUE	NA	NA	NA	NA	NA	NA	RAB37	NA	ENSG00000172794	C	alzheimers	NA	no_MHC	ROSMAP	cis_only	0.854785	Not_qualifying_for_tier
rs62155149	Wald ratio	1	0.00635015	0.282612	1.00685	0.994393	1.01946	TRUE	2.00315e-185	TRUE	NA	NA	NA	NA	NA	NA	IL1R2	NA	ENSG00000115590	C	alzheimers	<0.8	not_MHC	EQTLGEN	cis_only	0.854864	Not_qualifying_for_tier
rs2286362,rs45508602,rs8103021	Inverse variance weighted	3	0.0638269	0.282745	0.933736	0.823937	1.05817	TRUE	3.26177e-172	TRUE	0.504744	2	0.776955	-0.0560693	0.139501	0.756706	EMR2	NA	ENSG00000127507	C,C,C	anxiety_cc	<0.8	not_MHC	EQTLGEN	cis_only	0.85508	Not_qualifying_for_tier
rs59130573	Wald ratio	1	0.015288	0.282956	1.01655	0.986542	1.04747	TRUE	3.14768e-16	TRUE	NA	NA	NA	NA	NA	NA	FUOM	NA	ENSG00000148803	C	depression_Als_ukb_included	<0.8	not_MHC	METABRAIN	cis_only	0.85553	Not_qualifying_for_tier
rs3732083	Wald ratio	1	0.0518077	0.283039	0.945902	0.854568	1.047	TRUE	2.69865e-119	TRUE	NA	NA	NA	NA	NA	NA	CCL28	OID20569	ENSG00000151882	TRUE	bipolar	<0.8	not_MHC	UKB	cis_trans	0.855593	Not_qualifying_for_tier
rs28929474,rs314224,rs75003668	Inverse variance weighted	3	0.096872	0.283401	1.10951	0.917637	1.3415	TRUE	6.81678e-293	TRUE	16.5087	2	0.00026013	-0.116631	0.0702502	0.345132	ASGR2	OID30679	ENSG00000161944	T,C,T	asd	<0.8	not_MHC	UKB	cis_trans	0.855752	Not_qualifying_for_tier
rs10778152,rs11827437	Inverse variance weighted	2	0.0677494	0.283343	0.929894	0.814262	1.06195	TRUE	1.25217e-115	TRUE	1.83604	1	0.175416	NA	NA	NA	TPP1	OID20750	ENSG00000166340	T,C	adhd	<0.8	not_MHC	UKB	cis_trans	0.855752	Not_qualifying_for_tier
rs59622577	Wald ratio	1	0.013085	0.283175	0.986055	0.961088	1.01167	TRUE	1.19444e-121	TRUE	NA	NA	NA	NA	NA	NA	AKR7L	OID30488	ENSG00000211454	C	alzheimers	<0.8	not_MHC	UKB	cis_only	0.855752	Not_qualifying_for_tier
rs2831907	Wald ratio	1	0.226115	0.283357	1.27453	0.818234	1.98529	TRUE	7.36123e-07	TRUE	NA	NA	NA	NA	NA	NA	ADAMTS1	OID30528	ENSG00000154734	TRUE	adhd	<0.8	not_MHC	UKB	cis_trans	0.855752	Not_qualifying_for_tier
rs34569988,rs898325	Inverse variance weighted	2	0.0101447	0.283474	1.01094	0.991037	1.03124	TRUE	6.68343e-72	TRUE	0.548558	1	0.458907	NA	NA	NA	ADAM12	NA	ENSG00000148848	C,C	alzheimers	<0.8	not_MHC	EQTLGEN	cis_only	0.855752	Not_qualifying_for_tier
rs7936421	Wald ratio	1	0.0524738	0.283585	0.945286	0.852897	1.04768	TRUE	4.51482e-09	TRUE	NA	NA	NA	NA	NA	NA	JAM3	NA	ENSG00000166086	C	schizophrenia	<0.8	not_MHC	METABRAIN	cis_only	0.855752	Not_qualifying_for_tier
rs617624	Wald ratio	1	0.0680963	0.283565	1.07576	0.941345	1.22936	TRUE	1.68355e-82	TRUE	NA	NA	NA	NA	NA	NA	SHMT1	NA	ENSG00000176974	C	anxiety_cc	<0.8	not_MHC	METABRAIN	cis_only	0.855752	Not_qualifying_for_tier
rs10949838	Wald ratio	1	0.369169	0.283374	1.48592	0.720696	3.06364	TRUE	2.61071e-09	TRUE	NA	NA	NA	NA	NA	NA	CLIP2	NA	ENSG00000106665	C	schizophrenia	NA	no_MHC	ROSMAP	cis_only	0.855752	Not_qualifying_for_tier
rs113286431,rs2273113,rs3003454,rs4920356	Inverse variance weighted	4	0.0385738	0.283701	1.04222	0.966328	1.12407	TRUE	1.49976e-225	TRUE	5.5581	3	0.135204	-0.0266167	0.0360928	0.53763	PADI2	NA	ENSG00000117115	C,C,C,C	asd	<0.8	not_MHC	EQTLGEN	cis_only	0.855874	Not_qualifying_for_tier
rs11773041,rs142790188,rs2240382	Inverse variance weighted	3	0.00744838	0.283748	0.992048	0.97767	1.00664	TRUE	1.06566e-225	TRUE	0.594406	2	0.742893	-0.0403733	0.0643693	0.643373	SCRN1	NA	ENSG00000136193	C,C,C	depression_Als_ukb_included	<0.8	not_MHC	EQTLGEN	cis_only	0.855874	Not_qualifying_for_tier
rs758349	Wald ratio	1	0.0834456	0.28382	0.914448	0.776477	1.07693	TRUE	1.24439e-08	TRUE	NA	NA	NA	NA	NA	NA	CEACAM21	NA	ENSG00000007129	C	asd	<0.8	not_MHC	METABRAIN	cis_only	0.855905	Not_qualifying_for_tier
rs11716402,rs2230494	Inverse variance weighted	2	0.035665	0.283898	0.962502	0.897518	1.03219	TRUE	7.62748e-185	TRUE	1.86976	1	0.171503	NA	NA	NA	ITIH4	NA	ENSG00000055955	C,C	adhd	<0.8	not_MHC	EQTLGEN	cis_only	0.855952	Not_qualifying_for_tier
rs17553434	Wald ratio	1	0.0597165	0.283986	0.938023	0.834414	1.0545	TRUE	3.19989e-56	TRUE	NA	NA	NA	NA	NA	NA	DBNL	NA	ENSG00000136279	C	anxiety_cc	<0.8	not_MHC	METABRAIN	cis_only	0.856032	Not_qualifying_for_tier
rs1729988	Wald ratio	1	0.0862507	0.284077	1.0968	0.926206	1.2988	TRUE	1.54803e-36	TRUE	NA	NA	NA	NA	NA	NA	CPOX	OID30495	ENSG00000080819	C	adhd	<0.8	not_MHC	UKB	cis_only	0.856119	Not_qualifying_for_tier
rs1801689,rs28929474,rs7542235	Inverse variance weighted	3	0.0707919	0.284228	1.07876	0.938997	1.23932	TRUE	4.25125e-220	TRUE	7.21783	2	0.0270812	-0.0499502	0.0186184	0.227138	HSD11B1	OID20575	ENSG00000117594	T,T,T	adhd	<0.8	not_MHC	UKB	cis_trans	0.85639	Not_qualifying_for_tier
rs748968	Wald ratio	1	0.0517812	0.284315	1.05701	0.954994	1.16992	TRUE	4.30966e-09	TRUE	NA	NA	NA	NA	NA	NA	GMPR	NA	ENSG00000137198	C	adhd	<0.8	not_MHC	METABRAIN	cis_only	0.856466	Not_qualifying_for_tier
rs59616608,rs77010982	Inverse variance weighted	2	0.0342098	0.284482	0.964047	0.901526	1.0309	TRUE	1.65675e-46	TRUE	2.44083	1	0.118214	NA	NA	NA	CA8	NA	ENSG00000178538	C,C	schizophrenia	<0.8	not_MHC	METABRAIN	cis_only	0.856782	Not_qualifying_for_tier
rs10781522	Wald ratio	1	0.143987	0.284585	0.857206	0.646428	1.13671	TRUE	2.21604e-28	TRUE	NA	NA	NA	NA	NA	NA	TRAF2	NA	ENSG00000127191	C	anxiety_cc	<0.8	not_MHC	EQTLGEN	cis_only	0.856906	Not_qualifying_for_tier
rs2501349,rs61821619	Inverse variance weighted	2	0.018369	0.284724	1.01984	0.98378	1.05723	TRUE	6.51167e-230	TRUE	1.56449	1	0.211009	NA	NA	NA	FCRL6	OID20529	ENSG00000181036	C,C	bipolar	<0.8	not_MHC	UKB	cis_only	0.856953	Not_qualifying_for_tier
rs2501349,rs61821619	Inverse variance weighted	2	0.018369	0.284724	1.01984	0.98378	1.05723	TRUE	6.51167e-230	TRUE	1.56449	1	0.211009	NA	NA	NA	FCRL6	OID20529	ENSG00000181036	C,C	bipolar	<0.8	not_MHC	UKB	cis_trans	0.856953	Not_qualifying_for_tier
rs601338,rs6859236	Inverse variance weighted	2	0.0239864	0.284855	0.974673	0.929911	1.02159	TRUE	9.08535e-100	TRUE	3.60756	1	0.0575174	NA	NA	NA	SCGN	OID20457	ENSG00000079689	T,T	alzheimers	<0.8	not_MHC	UKB	cis_trans	0.857162	Not_qualifying_for_tier
rs3184504,rs564141,rs7555137	Inverse variance weighted	3	0.0257507	0.284958	1.02792	0.977324	1.08113	TRUE	0	TRUE	2.60891	2	0.27132	-0.0132885	0.0216257	0.649226	LY9	OID20670	ENSG00000122224	T,C,C	adhd	<0.8	not_MHC	UKB	cis_trans	0.857176	Not_qualifying_for_tier
rs34008398	Wald ratio	1	0.026448	0.285013	0.97212	0.923011	1.02384	TRUE	1.35519e-155	TRUE	NA	NA	NA	NA	NA	NA	BMP10	OID30575	ENSG00000163217	C	schizophrenia	<0.8	not_MHC	UKB	cis_only	0.857176	Not_qualifying_for_tier
rs1051942,rs149110519	Inverse variance weighted	2	0.02589	0.285045	1.02806	0.977197	1.08158	TRUE	1.78982e-26	TRUE	0.0462337	1	0.829752	NA	NA	NA	RICTOR	NA	ENSG00000164327	C,T	depression_Als_ukb_included	<0.8	not_MHC	EQTLGEN	cis_trans	0.857176	Not_qualifying_for_tier
rs11773620,rs314328,rs62483660	Inverse variance weighted	3	0.0766629	0.28532	1.08536	0.933934	1.26133	TRUE	1.25958e-293	TRUE	10.8851	2	0.00432847	0.145226	0.0881129	0.347183	ACHE	OID30585	ENSG00000087085	C,C,C	bipolar	<0.8	not_MHC	UKB	cis_only	0.857567	Not_qualifying_for_tier
rs1253012,rs55633651,rs74057107	Inverse variance weighted	3	0.0598969	0.285423	0.938021	0.834118	1.05487	TRUE	2.4249e-91	TRUE	1.07082	2	0.58543	-0.00633549	0.042947	0.906759	DAAM1	NA	ENSG00000100592	C,C,C	anxiety_cc	<0.8	not_MHC	EQTLGEN	cis_only	0.857567	Not_qualifying_for_tier
rs13330176,rs6906662,rs9273500	Inverse variance weighted	3	0.0421976	0.285303	0.955914	0.880034	1.03834	TRUE	5.56322e-57	TRUE	8.85829	2	0.0119247	-0.00410962	0.0273761	0.905141	HLA-DRA	NA	ENSG00000204287	T,C,C	depression_Als_ukb_included	<0.8	not_MHC	EQTLGEN	cis_trans	0.857567	Not_qualifying_for_tier
rs73336873	Wald ratio	1	0.0424624	0.285402	0.955652	0.879337	1.03859	TRUE	1.83889e-12	TRUE	NA	NA	NA	NA	NA	NA	PHYKPL	NA	ENSG00000175309	C	schizophrenia	<0.8	not_MHC	METABRAIN	cis_only	0.857567	Not_qualifying_for_tier
rs57736800	Wald ratio	1	0.193909	0.28559	1.23006	0.84114	1.79881	TRUE	2.68704e-06	TRUE	NA	NA	NA	NA	NA	NA	RNASE1	NA	ENSG00000129538	C	anxiety_cc	<0.8	not_MHC	METABRAIN	cis_only	0.857884	Not_qualifying_for_tier
rs240556,rs3826331,rs3917922,rs3917999,rs3918018	Inverse variance weighted	5	0.00543928	0.285732	1.00582	0.995157	1.0166	TRUE	0	TRUE	4.96068	4	0.291356	-0.00150608	0.00262216	0.60596	CSF3R	OID30527	ENSG00000119535	T,T,C,C,C	alzheimers	<0.8	not_MHC	UKB	cis_trans	0.857893	Not_qualifying_for_tier
rs16838818,rs7520133,rs9427268,rs9970909	Inverse variance weighted	4	0.00617013	0.285686	0.993434	0.981493	1.00552	TRUE	0	TRUE	4.29711	3	0.231118	0.00616522	0.00542732	0.373763	FCRL3	NA	ENSG00000160856	C,C,C,C	depression_Als_ukb_included	<0.8	not_MHC	EQTLGEN	cis_only	0.857893	Not_qualifying_for_tier
rs1993420,rs2305027	Inverse variance weighted	2	0.0116812	0.2858	1.01255	0.989627	1.036	TRUE	6.58678e-29	TRUE	0.0893065	1	0.765061	NA	NA	NA	COLEC12	NA	ENSG00000158270	C,C	alzheimers	<0.8	not_MHC	METABRAIN	cis_only	0.857893	Not_qualifying_for_tier
rs1131857	Wald ratio	1	0.222381	0.285841	1.26788	0.819942	1.96053	TRUE	1.00849e-37	TRUE	NA	NA	NA	NA	NA	NA	CPOX	NA	ENSG00000080819	C	anxiety_cc	NA	no_MHC	ROSMAP	cis_only	0.857893	Not_qualifying_for_tier
rs2884767	Wald ratio	1	0.0990462	0.286078	0.899731	0.740974	1.0925	TRUE	2.13437e-17	TRUE	NA	NA	NA	NA	NA	NA	ADAM23	NA	ENSG00000114948	C	anxiety_cc	<0.8	not_MHC	METABRAIN	cis_only	0.858236	Not_qualifying_for_tier
rs1799815	Wald ratio	1	0.00685233	0.286079	1.00734	0.993898	1.02096	TRUE	1.0328e-36	TRUE	NA	NA	NA	NA	NA	NA	INSR	NA	ENSG00000171105	C	alzheimers	<0.8	not_MHC	METABRAIN	cis_only	0.858236	Not_qualifying_for_tier
rs79546	Wald ratio	1	0.0566065	0.286293	1.06222	0.950668	1.18686	TRUE	2.7051e-09	TRUE	NA	NA	NA	NA	NA	NA	EP300	NA	ENSG00000100393	C	adhd	<0.8	not_MHC	METABRAIN	cis_only	0.858694	Not_qualifying_for_tier
rs597808,rs7009740	Inverse variance weighted	2	0.00830082	0.286417	0.99119	0.975194	1.00745	TRUE	5.24046e-238	TRUE	0.793013	1	0.373191	NA	NA	NA	IDO1	OID30563	ENSG00000131203	T,C	alzheimers	<0.8	not_MHC	UKB	cis_trans	0.858694	Not_qualifying_for_tier
rs140905292	Wald ratio	1	0.312574	0.28638	1.39547	0.75623	2.57507	TRUE	2.31347e-13	TRUE	NA	NA	NA	NA	NA	NA	CCL11	OID20668	ENSG00000172156	C	anxiety_cc	<0.8	not_MHC	UKB	cis_only	0.858694	Not_qualifying_for_tier
rs9611435	Wald ratio	1	0.186562	0.286613	1.21993	0.846314	1.75849	TRUE	7.09024e-19	TRUE	NA	NA	NA	NA	NA	NA	ST13	NA	ENSG00000100380	C	anxiety_cc	<0.8	not_MHC	EQTLGEN	cis_only	0.859016	Not_qualifying_for_tier
rs525433	Wald ratio	1	0.0206925	0.286648	1.02229	0.981661	1.06461	TRUE	3.30864e-70	TRUE	NA	NA	NA	NA	NA	NA	SNX15	NA	ENSG00000110025	C	bipolar	<0.8	not_MHC	METABRAIN	cis_only	0.859016	Not_qualifying_for_tier
rs1354034,rs68179743	Inverse variance weighted	2	0.0908047	0.286848	0.907817	0.759808	1.08466	TRUE	9.24516e-34	TRUE	0.510903	1	0.474748	NA	NA	NA	ACYP1	OID30642	ENSG00000119640	T,C	adhd	<0.8	not_MHC	UKB	cis_trans	0.85907	Not_qualifying_for_tier
rs12985255	Wald ratio	1	0.0576808	0.286771	0.940406	0.839879	1.05297	TRUE	4.03979e-18	TRUE	NA	NA	NA	NA	NA	NA	OSCAR	NA	ENSG00000170909	C	asd	<0.8	not_MHC	METABRAIN	cis_only	0.85907	Not_qualifying_for_tier
rs72695276	Wald ratio	1	0.106507	0.286852	0.892761	0.72456	1.10001	TRUE	2.01817e-19	TRUE	NA	NA	NA	NA	NA	NA	RAP1A	NA	ENSG00000116473	C	anxiety_cc	<0.8	not_MHC	METABRAIN	cis_only	0.85907	Not_qualifying_for_tier
rs28929474,rs3749985,rs688009	Inverse variance weighted	3	0.356568	0.287002	1.46177	0.72671	2.94032	TRUE	5.12705e-08	TRUE	15.3838	2	0.000456512	0.0155248	0.0987603	0.900738	PDIA3	OID30573	ENSG00000167004	T,T,C	asd	<0.8	not_MHC	UKB	cis_trans	0.859148	Not_qualifying_for_tier
rs11265461,rs61801562	Inverse variance weighted	2	0.011054	0.286944	0.988298	0.967116	1.00994	TRUE	4.54525e-122	TRUE	0.993395	1	0.318914	NA	NA	NA	SLAMF1	NA	ENSG00000117090	C,C	depression_Als_ukb_included	<0.8	not_MHC	EQTLGEN	cis_only	0.859148	Not_qualifying_for_tier
rs1354034,rs34593562	Inverse variance weighted	2	0.165199	0.287078	0.838733	0.606741	1.15943	TRUE	8.44665e-28	TRUE	3.49014	1	0.0617354	NA	NA	NA	HMHA1	OID30653	ENSG00000180448	T,C	schizophrenia	<0.8	not_MHC	UKB	cis_trans	0.859189	Not_qualifying_for_tier
rs13289095,rs1343610,rs7999275	Inverse variance weighted	3	0.00710718	0.287188	1.00759	0.993654	1.02173	TRUE	2.45285e-281	TRUE	0.0380112	2	0.981174	-0.000535941	0.0061346	0.944523	OLFM4	NA	ENSG00000102837	T,C,C	alzheimers	<0.8	not_MHC	EQTLGEN	cis_trans	0.859334	Not_qualifying_for_tier
rs17146312	Wald ratio	1	0.116441	0.287362	0.883482	0.703204	1.10998	TRUE	1.15072e-31	TRUE	NA	NA	NA	NA	NA	NA	WASL	NA	ENSG00000106299	C	anxiety_cc	<0.8	not_MHC	EQTLGEN	cis_only	0.85967	Not_qualifying_for_tier
rs73154208,rs7794735	Inverse variance weighted	2	0.0161809	0.287473	0.982936	0.952252	1.01461	TRUE	5.14408e-186	TRUE	0.151607	1	0.697004	NA	NA	NA	EPHA1	NA	ENSG00000146904	C,C	schizophrenia	<0.8	not_MHC	EQTLGEN	cis_only	0.859778	Not_qualifying_for_tier
rs117394891	Wald ratio	1	0.0731029	0.287523	1.08085	0.93657	1.24736	TRUE	4.9432e-12	TRUE	NA	NA	NA	NA	NA	NA	GPI	NA	ENSG00000105220	C	asd	<0.8	not_MHC	METABRAIN	cis_only	0.859778	Not_qualifying_for_tier
rs11754268,rs2594836	Inverse variance weighted	2	0.0639524	0.287591	1.07037	0.944275	1.21331	TRUE	6.44018e-47	TRUE	0.893636	1	0.344494	NA	NA	NA	IFNGR1	NA	ENSG00000027697	C,T	asd	<0.8	not_MHC	EQTLGEN	cis_trans	0.859796	Not_qualifying_for_tier
rs12410564,rs4028814	Inverse variance weighted	2	0.0353629	0.288021	1.03829	0.968759	1.1128	TRUE	3.01743e-176	TRUE	0.46996	1	0.493006	NA	NA	NA	AGT	OID30709	ENSG00000135744	C,C	schizophrenia	<0.8	not_MHC	UKB	cis_only	0.859951	Not_qualifying_for_tier
rs3917999,rs3918018	Inverse variance weighted	2	0.0487287	0.287817	0.949524	0.863032	1.04468	TRUE	2.23676e-168	TRUE	0.297391	1	0.585523	NA	NA	NA	CSF3R	OID30527	ENSG00000119535	C,C	asd	<0.8	not_MHC	UKB	cis_only	0.859951	Not_qualifying_for_tier
rs3917775,rs7553	Inverse variance weighted	2	0.00899613	0.288492	1.00959	0.991949	1.02755	TRUE	0	TRUE	0.0494281	1	0.824061	NA	NA	NA	SELL	OID30752	ENSG00000188404	C,C	depression_Als_ukb_included	<0.8	not_MHC	UKB	cis_only	0.859951	Not_qualifying_for_tier
rs1260326,rs58867185,rs7349633,rs7661323	Inverse variance weighted	4	0.0930123	0.288444	0.905981	0.754998	1.08716	TRUE	2.23566e-128	TRUE	2.37832	3	0.497683	0.033084	0.0411944	0.506181	KLKB1	OID30760	ENSG00000164344	T,C,C,C	anxiety_cc	<0.8	not_MHC	UKB	cis_trans	0.859951	Not_qualifying_for_tier
rs16854835,rs2093539,rs56278466,rs72751491	Inverse variance weighted	4	0.00986559	0.288293	1.01053	0.991179	1.03026	TRUE	0	TRUE	4.9738	3	0.173726	0.00280742	0.00945875	0.794601	NFASC	OID20634	ENSG00000163531	C,C,T,C	depression_Als_ukb_included	<0.8	not_MHC	UKB	cis_trans	0.859951	Not_qualifying_for_tier
rs10778152,rs11827437	Inverse variance weighted	2	0.0731145	0.288112	1.08076	0.936471	1.24729	TRUE	4.35504e-77	TRUE	0.00370372	1	0.951472	NA	NA	NA	TPP1	OID20750	ENSG00000166340	T,C	asd	<0.8	not_MHC	UKB	cis_trans	0.859951	Not_qualifying_for_tier
rs13132712	Wald ratio	1	0.10541	0.288411	0.894129	0.727233	1.09933	TRUE	5.71923e-31	TRUE	NA	NA	NA	NA	NA	NA	AFM	OID30741	ENSG00000079557	C	adhd	<0.8	not_MHC	UKB	cis_only	0.859951	Not_qualifying_for_tier
rs10781522	Wald ratio	1	0.628807	0.288697	0.513166	0.149626	1.75999	TRUE	0.000418575	TRUE	NA	NA	NA	NA	NA	NA	TRAF2	OID20507	ENSG00000127191	C	anxiety_cc	<0.8	not_MHC	UKB	cis_only	0.859951	Not_qualifying_for_tier
rs10753215,rs3845392,rs72710681	Inverse variance weighted	3	0.0169928	0.288181	1.01821	0.984858	1.0527	TRUE	1.22013e-290	TRUE	1.22839	2	0.541075	0.0155476	0.0150872	0.490433	QSOX1	NA	ENSG00000116260	C,C,C	schizophrenia	<0.8	not_MHC	EQTLGEN	cis_only	0.859951	Not_qualifying_for_tier
rs8008502	Wald ratio	1	0.0309119	0.288048	1.03339	0.972635	1.09793	TRUE	2.19588e-07	TRUE	NA	NA	NA	NA	NA	NA	AMN	NA	ENSG00000166126	C	alzheimers	<0.8	not_MHC	EQTLGEN	cis_only	0.859951	Not_qualifying_for_tier
rs7995973	Wald ratio	1	0.142471	0.288312	1.16332	0.879886	1.53806	TRUE	2.43096e-17	TRUE	NA	NA	NA	NA	NA	NA	SPRY2	NA	ENSG00000136158	C	anxiety_cc	<0.8	not_MHC	EQTLGEN	cis_only	0.859951	Not_qualifying_for_tier
rs11869537,rs8065514	Inverse variance weighted	2	0.0118274	0.288422	0.987523	0.964893	1.01068	TRUE	2.16252e-217	TRUE	0.460021	1	0.497614	NA	NA	NA	NME1	NA	ENSG00000239672	C,C	schizophrenia	<0.8	not_MHC	METABRAIN	cis_only	0.859951	Not_qualifying_for_tier
rs1409832	Wald ratio	1	0.0485272	0.288535	1.05285	0.957328	1.15791	TRUE	2.29719e-11	TRUE	NA	NA	NA	NA	NA	NA	COL5A1	NA	ENSG00000130635	C	adhd	<0.8	not_MHC	METABRAIN	cis_only	0.859951	Not_qualifying_for_tier
rs385076	Wald ratio	1	0.0436481	0.256544	0.951683	0.873652	1.03668	TRUE	5.77004e-168	TRUE	NA	NA	NA	NA	NA	NA	IL18	OID20694	ENSG00000150782	TRUE	bipolar_noukb	<0.8	not_MHC	UKB	cis_trans	no_fdr_sensitivity	Not_qualifying_for_tier
rs1799815	Wald ratio	1	0.0297134	0.288671	0.968965	0.914146	1.02707	TRUE	1.14026e-36	TRUE	NA	NA	NA	NA	NA	NA	INSR	NA	ENSG00000171105	C	bipolar	<0.8	not_MHC	METABRAIN	cis_only	0.859951	Not_qualifying_for_tier
rs17356923	Wald ratio	1	0.031876	0.288338	0.966721	0.908171	1.02905	TRUE	2.18668e-49	TRUE	NA	NA	NA	NA	NA	NA	NUDC	NA	ENSG00000090273	C	asd	<0.8	not_MHC	METABRAIN	cis_only	0.859951	Not_qualifying_for_tier
rs3790035	Wald ratio	1	0.0399985	0.288604	0.958442	0.886173	1.03661	TRUE	1.7257e-13	TRUE	NA	NA	NA	NA	NA	NA	SERPINA6	NA	ENSG00000170099	C	schizophrenia	<0.8	not_MHC	METABRAIN	cis_only	0.859951	Not_qualifying_for_tier
rs114325722,rs117684129,rs7410416	Inverse variance weighted	3	0.0467011	0.289291	1.05073	0.958826	1.15145	TRUE	0	TRUE	9.34564	2	0.00934587	0.140801	0.0463587	0.20249	CRELD2	OID20751	ENSG00000184164	C,C,C	schizophrenia	<0.8	not_MHC	UKB	cis_only	0.860244	Not_qualifying_for_tier
rs114325722,rs117684129,rs7410416	Inverse variance weighted	3	0.0467011	0.289291	1.05073	0.958826	1.15145	TRUE	0	TRUE	9.34564	2	0.00934587	0.140801	0.0463587	0.20249	CRELD2	OID20751	ENSG00000184164	C,C,C	schizophrenia	<0.8	not_MHC	UKB	cis_trans	0.860244	Not_qualifying_for_tier
rs12133235,rs12744460	Inverse variance weighted	2	0.0102878	0.288971	0.98915	0.969405	1.0093	TRUE	8.7532e-292	TRUE	0.572875	1	0.449119	NA	NA	NA	ECM1	OID30736	ENSG00000143369	C,T	depression_Als_ukb_included	<0.8	not_MHC	UKB	cis_trans	0.860244	Not_qualifying_for_tier
rs111628484,rs34931250,rs3845586	Inverse variance weighted	3	0.0423778	0.28925	1.04593	0.962569	1.13652	TRUE	0	TRUE	4.32835	2	0.114844	-0.03206	0.0491572	0.632087	FCRL2	OID20639	ENSG00000132704	C,T,C	bipolar	<0.8	not_MHC	UKB	cis_trans	0.860244	Not_qualifying_for_tier
rs3810801	Wald ratio	1	0.0599464	0.288987	0.938414	0.834386	1.05541	TRUE	7.38455e-112	TRUE	NA	NA	NA	NA	NA	NA	PRSS22	OID30483	ENSG00000005001	C	asd	<0.8	not_MHC	UKB	cis_only	0.860244	Not_qualifying_for_tier
rs3732083	Wald ratio	1	0.0176362	0.289066	0.981476	0.948129	1.016	TRUE	5.36534e-126	TRUE	NA	NA	NA	NA	NA	NA	CCL28	OID20569	ENSG00000151882	TRUE	depression_Als_ukb_included	<0.8	not_MHC	UKB	cis_trans	0.860244	Not_qualifying_for_tier
rs7619012	Wald ratio	1	0.162333	0.289217	1.18773	0.86405	1.63267	TRUE	1.01477e-13	TRUE	NA	NA	NA	NA	NA	NA	LAMP3	NA	ENSG00000078081	C	anxiety_cc	<0.8	not_MHC	EQTLGEN	cis_only	0.860244	Not_qualifying_for_tier
rs12879542	Wald ratio	1	0.157442	0.289034	0.846262	0.621567	1.15218	TRUE	5.25375e-08	TRUE	NA	NA	NA	NA	NA	NA	ACYP1	NA	ENSG00000119640	C	anxiety_cc	<0.8	not_MHC	METABRAIN	cis_only	0.860244	Not_qualifying_for_tier
rs2444869	Wald ratio	1	0.0100941	0.289358	0.989362	0.96998	1.00913	TRUE	6.83357e-193	TRUE	NA	NA	NA	NA	NA	NA	MATN2	OID20767	ENSG00000132561	C	depression_Als_ukb_included	<0.8	not_MHC	UKB	cis_only	0.860258	Not_qualifying_for_tier
rs11721914,rs308434	Inverse variance weighted	2	0.0790575	0.289912	0.919737	0.787714	1.07389	TRUE	1.15802e-126	TRUE	1.13249	1	0.287244	NA	NA	NA	FGF2	OID20503	ENSG00000138685	C,C	anxiety_cc	<0.8	not_MHC	UKB	cis_only	0.860372	Not_qualifying_for_tier
rs2355728,rs7252512	Inverse variance weighted	2	0.00675093	0.289969	0.992882	0.979831	1.00611	TRUE	0	TRUE	0.0822151	1	0.774318	NA	NA	NA	PINLYP	OID30651	ENSG00000234465	C,C	alzheimers	<0.8	not_MHC	UKB	cis_only	0.860372	Not_qualifying_for_tier
rs111483542,rs111696008,rs145023157,rs697355,rs7550685	Inverse variance weighted	5	0.0230087	0.290059	0.975951	0.932916	1.02097	TRUE	0	TRUE	5.34275	4	0.253902	0.0147334	0.0108055	0.266026	BCHE	OID30717	ENSG00000114200	C,T,C,C,T	schizophrenia	>=0.8	not_MHC	UKB	cis_trans	0.860372	Not_qualifying_for_tier
rs11581978,rs12034126,rs142100591	Inverse variance weighted	3	0.0334415	0.290079	1.03601	0.970285	1.10619	TRUE	3.87631e-121	TRUE	4.84552	2	0.0886763	0.0533902	0.0252319	0.281057	ERMAP	NA	ENSG00000164010	C,C,C	asd	<0.8	not_MHC	EQTLGEN	cis_only	0.860372	Not_qualifying_for_tier
rs4325427,rs9549200	Inverse variance weighted	2	0.198005	0.289799	1.23318	0.836533	1.81791	TRUE	2.29879e-10	TRUE	0.00896874	1	0.92455	NA	NA	NA	FOXO1	NA	ENSG00000150907	C,C	anxiety_cc	<0.8	not_MHC	EQTLGEN	cis_only	0.860372	Not_qualifying_for_tier
rs114627099,rs118167380,rs142951552,rs73218030	Inverse variance weighted	4	0.00716262	0.290071	0.992451	0.978615	1.00648	TRUE	0	TRUE	1.63316	3	0.651895	0.00729435	0.00616336	0.35822	SAMD9L	NA	ENSG00000177409	C,C,C,C	depression_Als_ukb_included	<0.8	not_MHC	EQTLGEN	cis_only	0.860372	Not_qualifying_for_tier
rs11581978,rs12034126,rs142100591	Inverse variance weighted	3	0.0334415	0.290079	1.03601	0.970285	1.10619	TRUE	3.87631e-121	TRUE	4.84552	2	0.0886763	0.0533902	0.0252319	0.281057	ERMAP	NA	ENSG00000164010	C,C,C	asd	<0.8	not_MHC	EQTLGEN	cis_trans	0.860372	Not_qualifying_for_tier
rs1125735,rs2055319,rs711582,rs794205	Inverse variance weighted	4	0.00801941	0.289873	0.991548	0.976085	1.00726	TRUE	2.64994e-258	TRUE	1.07939	3	0.782052	0.000840238	0.00323997	0.81963	LRRN1	NA	ENSG00000175928	C,T,C,C	depression_Als_ukb_included	<0.8	not_MHC	EQTLGEN	cis_trans	0.860372	Not_qualifying_for_tier
rs6666373	Wald ratio	1	0.102591	0.289557	1.11478	0.911718	1.36306	TRUE	5.93908e-12	TRUE	NA	NA	NA	NA	NA	NA	DDI2	NA	ENSG00000197312	C	adhd	<0.8	not_MHC	EQTLGEN	cis_only	0.860372	Not_qualifying_for_tier
rs6993229	Wald ratio	1	0.0516594	0.289752	0.946779	0.855608	1.04766	TRUE	9.94206e-76	TRUE	NA	NA	NA	NA	NA	NA	YTHDF3	NA	ENSG00000185728	C	asd	<0.8	not_MHC	EQTLGEN	cis_only	0.860372	Not_qualifying_for_tier
rs6764459,rs73047451	Inverse variance weighted	2	0.0174366	0.289786	0.981711	0.948727	1.01584	TRUE	2.53176e-99	TRUE	0.0100926	1	0.919978	NA	NA	NA	SUSD5	NA	ENSG00000173705	C,C	adhd	<0.8	not_MHC	METABRAIN	cis_only	0.860372	Not_qualifying_for_tier
rs11465315,rs13340502,rs78659242	Inverse variance weighted	3	0.020634	0.290299	0.978417	0.939636	1.0188	TRUE	0	TRUE	0.583741	2	0.746865	0.0125756	0.0291265	0.740526	CCL24	OID20772	ENSG00000106178	C,C,C	adhd	<0.8	not_MHC	UKB	cis_only	0.860426	Not_qualifying_for_tier
rs10247016,rs10952261	Inverse variance weighted	2	0.0358765	0.290557	0.962792	0.897416	1.03293	TRUE	5.27533e-170	TRUE	0.0658669	1	0.797453	NA	NA	NA	GIMAP7	OID30639	ENSG00000179144	C,C	schizophrenia	<0.8	not_MHC	UKB	cis_only	0.860426	Not_qualifying_for_tier
rs11773620,rs2519093,rs314328,rs35762167,rs62483660	Inverse variance weighted	5	0.0359877	0.290504	1.03877	0.968026	1.11469	TRUE	0	TRUE	7.67042	4	0.104425	-0.00641205	0.0256928	0.819035	ACHE	OID30585	ENSG00000087085	C,T,C,T,C	schizophrenia	<0.8	not_MHC	UKB	cis_trans	0.860426	Not_qualifying_for_tier
rs12072476	Wald ratio	1	0.0168349	0.290559	1.01795	0.984911	1.0521	TRUE	2.29366e-46	TRUE	NA	NA	NA	NA	NA	NA	CD84	OID20607	ENSG00000066294	C	alzheimers	<0.8	not_MHC	UKB	cis_only	0.860426	Not_qualifying_for_tier
rs3810801	Wald ratio	1	0.0093192	0.290266	0.990193	0.972271	1.00845	TRUE	1.11069e-184	TRUE	NA	NA	NA	NA	NA	NA	PRSS22	OID30483	ENSG00000005001	C	alzheimers	<0.8	not_MHC	UKB	cis_only	0.860426	Not_qualifying_for_tier
rs74750549	Wald ratio	1	0.259637	0.290651	1.31568	0.790941	2.18856	TRUE	6.97379e-06	TRUE	NA	NA	NA	NA	NA	NA	RNF168	OID30506	ENSG00000163961	TRUE	asd	<0.8	caution_MHC	UKB	cis_trans	0.860426	Not_qualifying_for_tier
rs2155830,rs7824045,rs78744187	Inverse variance weighted	3	0.0900768	0.290538	0.909186	0.76204	1.08474	TRUE	9.92452e-51	TRUE	1.88279	2	0.390083	0.0513491	0.0499988	0.491519	CA8	NA	ENSG00000178538	C,C,T	anxiety_cc	<0.8	not_MHC	EQTLGEN	cis_trans	0.860426	Not_qualifying_for_tier
rs12419784	Wald ratio	1	0.0708854	0.290779	0.927851	0.807494	1.06615	TRUE	3.13029e-44	TRUE	NA	NA	NA	NA	NA	NA	TCN1	NA	ENSG00000134827	C	asd	<0.8	not_MHC	EQTLGEN	cis_only	0.860426	Not_qualifying_for_tier
rs16860332,rs6433342	Inverse variance weighted	2	0.0378486	0.290761	0.960804	0.892108	1.03479	TRUE	2.73527e-40	TRUE	0.055329	1	0.814037	NA	NA	NA	ITGA6	NA	ENSG00000091409	C,C	asd	<0.8	not_MHC	METABRAIN	cis_only	0.860426	Not_qualifying_for_tier
rs3845291	Wald ratio	1	0.00941172	0.290724	0.990105	0.972008	1.00854	TRUE	9.64123e-41	TRUE	NA	NA	NA	NA	NA	NA	AGRN	NA	ENSG00000188157	C	depression_Als_ukb_included	<0.8	not_MHC	METABRAIN	cis_only	0.860426	Not_qualifying_for_tier
rs36518	Wald ratio	1	0.0115478	0.290536	0.987869	0.965761	1.01048	TRUE	5.0649e-22	TRUE	NA	NA	NA	NA	NA	NA	SIGLEC10	NA	ENSG00000142512	C	depression_Als_ukb_included	<0.8	not_MHC	METABRAIN	cis_only	0.860426	Not_qualifying_for_tier
rs1354034,rs9971407	Inverse variance weighted	2	0.173743	0.29087	0.832343	0.59212	1.17003	TRUE	2.94843e-21	TRUE	2.24437	1	0.134102	NA	NA	NA	TBC1D5	OID20521	ENSG00000131374	T,T	adhd	<0.8	not_MHC	UKB	cis_trans	0.860442	Not_qualifying_for_tier
rs2884767	Wald ratio	1	0.0349531	0.290909	1.0376	0.968901	1.11118	TRUE	7.14634e-21	TRUE	NA	NA	NA	NA	NA	NA	ADAM23	NA	ENSG00000114948	C	adhd	<0.8	not_MHC	METABRAIN	cis_only	0.860442	Not_qualifying_for_tier
rs113920358,rs1354034	Inverse variance weighted	2	0.0869599	0.291006	0.912267	0.769308	1.08179	TRUE	6.73748e-126	TRUE	2.96973	1	0.084836	NA	NA	NA	NUB1	OID20510	ENSG00000013374	C,T	bipolar	<0.8	not_MHC	UKB	cis_trans	0.860545	Not_qualifying_for_tier
rs3917279,rs933493	Inverse variance weighted	2	0.0381992	0.291574	1.04111	0.966008	1.12205	TRUE	0	TRUE	2.66809	1	0.102379	NA	NA	NA	IL1RL2	OID20487	ENSG00000115598	C,C	schizophrenia	<0.8	not_MHC	UKB	cis_only	0.860775	Not_qualifying_for_tier
rs3008980,rs80232536	Inverse variance weighted	2	0.0713778	0.292269	0.927584	0.806483	1.06687	TRUE	1.54052e-193	TRUE	2.26594	1	0.132246	NA	NA	NA	UROD	OID30603	ENSG00000126088	C,C	asd	<0.8	not_MHC	UKB	cis_only	0.860775	Not_qualifying_for_tier
rs28615587,rs7849542	Inverse variance weighted	2	0.01204	0.2923	1.01276	0.98914	1.03694	TRUE	6.1558e-290	TRUE	0.0475131	1	0.827449	NA	NA	NA	ALPI	OID30497	ENSG00000163295	T,T	depression_Als_ukb_included	<0.8	not_MHC	UKB	cis_trans	0.860775	Not_qualifying_for_tier
rs1047776,rs149394327	Inverse variance weighted	2	0.0223991	0.292039	1.02388	0.979903	1.06983	TRUE	2.23171e-89	TRUE	0.0391894	1	0.843074	NA	NA	NA	C1RL	OID30721	ENSG00000139178	C,T	depression_Als_ukb_included	<0.8	not_MHC	UKB	cis_trans	0.860775	Not_qualifying_for_tier
rs12075,rs2228467	Inverse variance weighted	2	0.0520612	0.291621	0.946578	0.854753	1.04827	TRUE	3.84622e-240	TRUE	2.81634	1	0.0933091	NA	NA	NA	CCL7	OID20523	ENSG00000108688	T,T	adhd	<0.8	not_MHC	UKB	cis_trans	0.860775	Not_qualifying_for_tier
rs2070901,rs2511241,rs3826331,rs872629	Inverse variance weighted	4	0.0344197	0.291904	1.03694	0.969295	1.10931	TRUE	5.50322e-233	TRUE	2.05147	3	0.561794	0.0112113	0.0243796	0.690765	CLEC4D	OID20609	ENSG00000166527	T,T,T,T	schizophrenia	<0.8	not_MHC	UKB	cis_trans	0.860775	Not_qualifying_for_tier
rs11038982,rs117784795	Inverse variance weighted	2	0.0157567	0.291529	1.01676	0.985838	1.04865	TRUE	6.72662e-56	TRUE	0.0150101	1	0.902491	NA	NA	NA	F2	OID30723	ENSG00000180210	C,T	alzheimers	<0.8	not_MHC	UKB	cis_trans	0.860775	Not_qualifying_for_tier
rs3917775,rs7137828,rs7553	Inverse variance weighted	3	0.0478983	0.291424	1.05183	0.957578	1.15536	TRUE	5.52769e-247	TRUE	3.38674	2	0.183899	0.0436721	0.0244321	0.324717	SELL	OID30752	ENSG00000188404	C,T,C	asd	<0.8	not_MHC	UKB	cis_trans	0.860775	Not_qualifying_for_tier
rs2424639	Wald ratio	1	0.121785	0.292449	1.13679	0.895397	1.44327	TRUE	2.89611e-63	TRUE	NA	NA	NA	NA	NA	NA	CST7	OID20704	ENSG00000077984	C	anxiety_cc	<0.8	not_MHC	UKB	cis_only	0.860775	Not_qualifying_for_tier
rs545634	Wald ratio	1	0.0293938	0.29194	0.969497	0.915221	1.02699	TRUE	6.79124e-183	TRUE	NA	NA	NA	NA	NA	NA	CTRC	OID20752	ENSG00000162438	C	bipolar	<0.8	not_MHC	UKB	cis_only	0.860775	Not_qualifying_for_tier
rs28464365	Wald ratio	1	0.0837127	0.291341	0.915457	0.776927	1.07869	TRUE	6.20332e-40	TRUE	NA	NA	NA	NA	NA	NA	IL1A	OID20488	ENSG00000115008	TRUE	bipolar	<0.8	caution_MHC	UKB	cis_trans	0.860775	Not_qualifying_for_tier
rs10797890,rs116170545	Inverse variance weighted	2	0.0107335	0.291434	0.98874	0.968157	1.00976	TRUE	3.53877e-71	TRUE	1.34786	1	0.245653	NA	NA	NA	NCF2	NA	ENSG00000116701	C,C	alzheimers	<0.8	not_MHC	EQTLGEN	cis_only	0.860775	Not_qualifying_for_tier
rs2070874,rs4328821,rs78744187	Inverse variance weighted	3	0.0618404	0.292323	0.936955	0.830002	1.05769	TRUE	3.98505e-67	TRUE	3.9694	2	0.137422	0.0151563	0.0604615	0.843636	IL4	NA	ENSG00000113520	C,T,T	bipolar	<0.8	not_MHC	EQTLGEN	cis_trans	0.860775	Not_qualifying_for_tier
rs11716402,rs2230494,rs6802320,rs7639080	Inverse variance weighted	4	0.0349225	0.291665	0.963845	0.900079	1.03213	TRUE	0	TRUE	15.7625	3	0.00126848	-0.0132678	0.0268317	0.669942	ITIH4	NA	ENSG00000055955	C,C,T,T	adhd	<0.8	not_MHC	EQTLGEN	cis_trans	0.860775	Not_qualifying_for_tier
rs2442390	Wald ratio	1	0.125549	0.292391	0.876175	0.685049	1.12062	TRUE	5.44898e-67	TRUE	NA	NA	NA	NA	NA	NA	DBNL	NA	ENSG00000136279	C	anxiety_cc	<0.8	not_MHC	EQTLGEN	cis_only	0.860775	Not_qualifying_for_tier
rs6666373	Wald ratio	1	0.109691	0.291785	0.890797	0.718468	1.10446	TRUE	9.04421e-12	TRUE	NA	NA	NA	NA	NA	NA	DDI2	NA	ENSG00000197312	C	bipolar	<0.8	not_MHC	EQTLGEN	cis_only	0.860775	Not_qualifying_for_tier
rs140439223	Wald ratio	1	0.078505	0.291808	1.08628	0.931357	1.26697	TRUE	1.34953e-20	TRUE	NA	NA	NA	NA	NA	NA	NUDC	NA	ENSG00000090273	C	bipolar	<0.8	not_MHC	EQTLGEN	cis_only	0.860775	Not_qualifying_for_tier
rs62423804	Wald ratio	1	0.00864864	0.292141	1.00915	0.99219	1.0264	TRUE	1.33611e-96	TRUE	NA	NA	NA	NA	NA	NA	TSPYL1	NA	ENSG00000189241	C	alzheimers	<0.8	not_MHC	EQTLGEN	cis_only	0.860775	Not_qualifying_for_tier
rs59325138	Wald ratio	1	0.0147203	0.292342	1.01562	0.986737	1.04535	TRUE	3.38191e-16	TRUE	NA	NA	NA	NA	NA	NA	APOC1	NA	ENSG00000130208	C	depression_Als_ukb_included	<0.8	not_MHC	METABRAIN	cis_only	0.860775	Not_qualifying_for_tier
rs45457097	Wald ratio	1	0.0394247	0.292224	0.959326	0.887988	1.03639	TRUE	7.28613e-20	TRUE	NA	NA	NA	NA	NA	NA	LTA	NA	ENSG00000226979	C	bipolar	<0.8	caution_MHC	METABRAIN	cis_only	0.860775	Not_qualifying_for_tier
rs76841199	Wald ratio	1	0.013942	0.292209	0.985422	0.958859	1.01272	TRUE	1.15258e-14	TRUE	NA	NA	NA	NA	NA	NA	RNASE4	NA	ENSG00000258818	C	depression_Als_ukb_included	<0.8	not_MHC	METABRAIN	cis_only	0.860775	Not_qualifying_for_tier
rs6567407	Wald ratio	1	0.0487184	0.292223	1.05265	0.956786	1.15812	TRUE	1.8183e-11	TRUE	NA	NA	NA	NA	NA	NA	SERPINB8	NA	ENSG00000166401	C	adhd	<0.8	not_MHC	METABRAIN	cis_only	0.860775	Not_qualifying_for_tier
rs2296797	Wald ratio	1	0.0436519	0.292728	0.95511	0.876791	1.04042	TRUE	8.91121e-116	TRUE	NA	NA	NA	NA	NA	NA	AGT	NA	ENSG00000135744	C	anxiety_cc	<0.8	not_MHC	METABRAIN	cis_only	0.861231	Not_qualifying_for_tier
rs1960510	Wald ratio	1	0.0389128	0.292709	1.04179	0.965292	1.12436	TRUE	5.76951e-36	TRUE	NA	NA	NA	NA	NA	NA	IL1RL2	NA	ENSG00000115598	C	asd	<0.8	not_MHC	METABRAIN	cis_only	0.861231	Not_qualifying_for_tier
rs3804749	Wald ratio	1	0.248597	0.292899	0.769919	0.472972	1.2533	TRUE	1.66908e-13	TRUE	NA	NA	NA	NA	NA	NA	GP5	OID30611	ENSG00000178732	TRUE	anxiety_cc	<0.8	not_MHC	UKB	cis_trans	0.861415	Not_qualifying_for_tier
rs6675427	Wald ratio	1	0.0131641	0.292915	0.98625	0.961129	1.01203	TRUE	6.60328e-09	TRUE	NA	NA	NA	NA	NA	NA	PARP1	NA	ENSG00000143799	C	alzheimers	<0.8	not_MHC	METABRAIN	cis_only	0.861415	Not_qualifying_for_tier
rs140695578	Wald ratio	1	0.0924153	0.293105	0.907411	0.757075	1.0876	TRUE	2.93812e-35	TRUE	NA	NA	NA	NA	NA	NA	LGALS4	OID20748	ENSG00000171747	C	schizophrenia	<0.8	not_MHC	UKB	cis_only	0.861552	Not_qualifying_for_tier
rs6683791	Wald ratio	1	0.0705991	0.29321	0.928479	0.808495	1.06627	TRUE	1.11051e-66	TRUE	NA	NA	NA	NA	NA	NA	REG4	OID20784	ENSG00000134193	C	adhd	<0.8	not_MHC	UKB	cis_only	0.861552	Not_qualifying_for_tier
rs11132156,rs6843491	Inverse variance weighted	2	0.00586982	0.293079	1.00619	0.994681	1.01783	TRUE	0	TRUE	0.00122783	1	0.972048	NA	NA	NA	DCTD	NA	ENSG00000129187	C,C	alzheimers	<0.8	not_MHC	EQTLGEN	cis_only	0.861552	Not_qualifying_for_tier
rs60800951	Wald ratio	1	0.121433	0.293164	1.13616	0.895514	1.44146	TRUE	2.77891e-12	TRUE	NA	NA	NA	NA	NA	NA	SERPINI1	NA	ENSG00000163536	C	anxiety_cc	<0.8	not_MHC	METABRAIN	cis_only	0.861552	Not_qualifying_for_tier
rs35656676,rs77637758,rs9789251	Inverse variance weighted	3	0.0297068	0.293979	0.969306	0.914479	1.02742	TRUE	0	TRUE	2.35112	2	0.308647	-0.0325181	0.046428	0.611029	FCAR	OID20564	ENSG00000186431	C,C,C	bipolar	<0.8	not_MHC	UKB	cis_only	0.861946	Not_qualifying_for_tier
rs75960003,rs872169	Inverse variance weighted	2	0.0643445	0.294152	0.934727	0.823974	1.06037	TRUE	2.00775e-141	TRUE	2.6899	1	0.100986	NA	NA	NA	FKBP1B	OID20618	ENSG00000119782	C,C	schizophrenia	<0.8	not_MHC	UKB	cis_only	0.861946	Not_qualifying_for_tier
rs28528146,rs56914580,rs72631343,rs77542162	Inverse variance weighted	4	0.0085493	0.294048	0.991069	0.974601	1.00782	TRUE	0	TRUE	4.50932	3	0.21146	0.00409068	0.00641658	0.589035	MEGF10	OID20746	ENSG00000145794	C,C,T,T	depression_Als_ukb_included	<0.8	not_MHC	UKB	cis_trans	0.861946	Not_qualifying_for_tier
rs11045819,rs869016	Inverse variance weighted	2	0.0529892	0.293649	1.05722	0.952932	1.17293	TRUE	3.34128e-249	TRUE	2.29687	1	0.129635	NA	NA	NA	MERTK	OID20657	ENSG00000153208	T,C	bipolar	<0.8	not_MHC	UKB	cis_trans	0.861946	Not_qualifying_for_tier
rs1555104	Wald ratio	1	0.180625	0.293991	0.827332	0.580668	1.17878	TRUE	3.15962e-08	TRUE	NA	NA	NA	NA	NA	NA	AKAP12	OID30571	ENSG00000131016	C	adhd	<0.8	not_MHC	UKB	cis_only	0.861946	Not_qualifying_for_tier
rs2241883	Wald ratio	1	0.041378	0.293699	1.04441	0.963048	1.13264	TRUE	4.35996e-166	TRUE	NA	NA	NA	NA	NA	NA	FABP1	OID20778	ENSG00000163586	C	adhd	<0.8	not_MHC	UKB	cis_only	0.861946	Not_qualifying_for_tier
rs12094257,rs41268133	Inverse variance weighted	2	0.0124973	0.293555	1.01321	0.988696	1.03834	TRUE	1.80869e-106	TRUE	0.00939539	1	0.922782	NA	NA	NA	IFNLR1	NA	ENSG00000185436	C,C	depression_Als_ukb_included	<0.8	not_MHC	EQTLGEN	cis_only	0.861946	Not_qualifying_for_tier
rs12692574,rs62175229	Inverse variance weighted	2	0.071194	0.293943	1.07758	0.937235	1.23894	TRUE	3.74176e-97	TRUE	0.000154821	1	0.990072	NA	NA	NA	LY75	NA	ENSG00000054219	C,C	anxiety_cc	<0.8	not_MHC	EQTLGEN	cis_only	0.861946	Not_qualifying_for_tier
rs2247056,rs58433852,rs6891823	Inverse variance weighted	3	0.157683	0.294031	0.847504	0.622185	1.15442	TRUE	1.19168e-24	TRUE	0.359779	2	0.835362	-0.00187819	0.0444356	0.973108	GZMA	NA	ENSG00000145649	T,C,C	anxiety_cc	<0.8	not_MHC	EQTLGEN	cis_trans	0.861946	Not_qualifying_for_tier
rs3980213	Wald ratio	1	0.0266578	0.293776	1.02838	0.97603	1.08354	TRUE	1.44662e-172	TRUE	NA	NA	NA	NA	NA	NA	INHBB	NA	ENSG00000163083	C	adhd	<0.8	not_MHC	EQTLGEN	cis_only	0.861946	Not_qualifying_for_tier
rs2171492	Wald ratio	1	0.032842	0.294143	1.03505	0.970526	1.10387	TRUE	5.18296e-20	TRUE	NA	NA	NA	NA	NA	NA	CPA4	NA	ENSG00000128510	C	schizophrenia	<0.8	not_MHC	METABRAIN	cis_only	0.861946	Not_qualifying_for_tier
rs2190907	Wald ratio	1	0.0480608	0.293601	0.950777	0.865303	1.04469	TRUE	7.14299e-12	TRUE	NA	NA	NA	NA	NA	NA	EGF	NA	ENSG00000138798	C	adhd	<0.8	not_MHC	METABRAIN	cis_only	0.861946	Not_qualifying_for_tier
rs9672605	Wald ratio	1	0.00842606	0.293971	0.991196	0.974961	1.0077	TRUE	1.08101e-49	TRUE	NA	NA	NA	NA	NA	NA	SCG3	NA	ENSG00000104112	C	depression_Als_ukb_included	<0.8	not_MHC	METABRAIN	cis_only	0.861946	Not_qualifying_for_tier
rs151830,rs61499243,rs6669046	Inverse variance weighted	3	0.109466	0.294696	1.12154	0.904976	1.38994	TRUE	1.82641e-35	TRUE	4.18223	2	0.123549	-0.0073479	0.0356072	0.870446	PPL	OID30564	ENSG00000118898	T,C,T	schizophrenia	<0.8	not_MHC	UKB	cis_trans	0.862812	Not_qualifying_for_tier
rs895497	Wald ratio	1	0.248835	0.294696	0.770475	0.473092	1.25479	TRUE	6.96795e-07	TRUE	NA	NA	NA	NA	NA	NA	IL36A	OID30472	ENSG00000136694	C	asd	<0.8	not_MHC	UKB	cis_only	0.862812	Not_qualifying_for_tier
rs149110519,rs7210990,rs8078723	Inverse variance weighted	3	0.0565262	0.294606	1.06103	0.949758	1.18535	TRUE	5.71272e-61	TRUE	2.88761	2	0.236028	0.0210418	0.0509354	0.750601	LRG1	NA	ENSG00000171236	T,T,T	bipolar	<0.8	not_MHC	EQTLGEN	cis_trans	0.862812	Not_qualifying_for_tier
rs12110	Wald ratio	1	0.00815149	0.294596	0.991493	0.975778	1.00746	TRUE	2.4956e-47	TRUE	NA	NA	NA	NA	NA	NA	FXYD5	NA	ENSG00000089327	C	depression_Als_ukb_included	<0.8	not_MHC	METABRAIN	cis_only	0.862812	Not_qualifying_for_tier
rs1808671,rs34767500	Inverse variance weighted	2	0.0400735	0.295214	1.04284	0.964065	1.12805	TRUE	6.18947e-220	TRUE	0.723631	1	0.394955	NA	NA	NA	LRG1	OID30751	ENSG00000171236	C,C	bipolar	<0.8	not_MHC	UKB	cis_only	0.863415	Not_qualifying_for_tier
rs1808671,rs34767500	Inverse variance weighted	2	0.0400735	0.295214	1.04284	0.964065	1.12805	TRUE	6.18947e-220	TRUE	0.723631	1	0.394955	NA	NA	NA	LRG1	OID30751	ENSG00000171236	C,C	bipolar	<0.8	not_MHC	UKB	cis_trans	0.863415	Not_qualifying_for_tier
rs73158559	Wald ratio	1	0.0252844	0.295019	1.02683	0.977184	1.079	TRUE	1.95121e-71	TRUE	NA	NA	NA	NA	NA	NA	CNTNAP2	OID20556	ENSG00000174469	C	depression_Als_ukb_included	<0.8	not_MHC	UKB	cis_only	0.863415	Not_qualifying_for_tier
rs3181165,rs73170672	Inverse variance weighted	2	0.0819469	0.295166	0.91779	0.781608	1.0777	TRUE	1.15365e-30	TRUE	0.186372	1	0.665954	NA	NA	NA	CASP2	NA	ENSG00000106144	C,C	adhd	<0.8	not_MHC	EQTLGEN	cis_only	0.863415	Not_qualifying_for_tier
rs3181165,rs73170672	Inverse variance weighted	2	0.0819469	0.295166	0.91779	0.781608	1.0777	TRUE	1.15365e-30	TRUE	0.186372	1	0.665954	NA	NA	NA	CASP2	NA	ENSG00000106144	C,C	adhd	<0.8	not_MHC	EQTLGEN	cis_trans	0.863415	Not_qualifying_for_tier
rs11672697,rs117588766,rs12478601,rs2239630	Inverse variance weighted	4	0.0371436	0.295283	0.961871	0.894334	1.03451	TRUE	1.02338e-97	TRUE	4.76784	3	0.189608	0.00218126	0.0186212	0.917453	PEPD	NA	ENSG00000124299	C,C,T,T	schizophrenia	<0.8	not_MHC	EQTLGEN	cis_trans	0.863436	Not_qualifying_for_tier
rs8176672,rs9376267	Inverse variance weighted	2	0.0331965	0.295412	0.965862	0.905019	1.0308	TRUE	6.63245e-190	TRUE	0.00701262	1	0.933262	NA	NA	NA	IFNGR1	OID20678	ENSG00000027697	T,C	schizophrenia	<0.8	not_MHC	UKB	cis_trans	0.863632	Not_qualifying_for_tier
rs3927686	Wald ratio	1	0.0289261	0.295476	1.03072	0.973913	1.09085	TRUE	3.33648e-30	TRUE	NA	NA	NA	NA	NA	NA	CFH	NA	ENSG00000000971	C	adhd	<0.8	not_MHC	METABRAIN	cis_only	0.863638	Not_qualifying_for_tier
rs2241462,rs777346	Inverse variance weighted	2	0.0819466	0.295559	1.0895	0.927837	1.27932	TRUE	9.9928e-83	TRUE	0.085661	1	0.769768	NA	NA	NA	GALNT3	OID20471	ENSG00000115339	C,C	anxiety_cc	<0.8	not_MHC	UKB	cis_only	0.863697	Not_qualifying_for_tier
rs143703503,rs146111161,rs73480556	Inverse variance weighted	3	0.0741912	0.296109	0.925412	0.80017	1.07026	TRUE	5.27414e-49	TRUE	14.4383	2	0.000732425	-0.0245605	0.00975589	0.24071	C1S	OID30731	ENSG00000182326	C,C,T	depression_Als_ukb_included	<0.8	not_MHC	UKB	cis_trans	0.864092	Not_qualifying_for_tier
rs10411704	Wald ratio	1	0.0376841	0.29613	1.04016	0.966098	1.11989	TRUE	8.25927e-155	TRUE	NA	NA	NA	NA	NA	NA	CD22	OID20637	ENSG00000012124	C	schizophrenia	<0.8	not_MHC	UKB	cis_only	0.864092	Not_qualifying_for_tier
rs3087243	Wald ratio	1	0.148568	0.296104	1.16792	0.872872	1.56271	TRUE	2.0987e-13	TRUE	NA	NA	NA	NA	NA	NA	WASL	OID30467	ENSG00000106299	TRUE	adhd	<0.8	not_MHC	UKB	cis_trans	0.864092	Not_qualifying_for_tier
rs10436957,rs72865196,rs75598696	Inverse variance weighted	3	0.0208176	0.295883	0.978474	0.939354	1.01922	TRUE	2.92705e-226	TRUE	0.901402	2	0.637181	0.0159073	0.0180284	0.539741	CASP9	NA	ENSG00000132906	C,C,C	adhd	<0.8	not_MHC	EQTLGEN	cis_only	0.864092	Not_qualifying_for_tier
rs12973712,rs56092919	Inverse variance weighted	2	0.0109487	0.296101	1.01151	0.99003	1.03345	TRUE	5.28008e-129	TRUE	2.24791	1	0.133795	NA	NA	NA	LAIR1	NA	ENSG00000167613	C,C	alzheimers	<0.8	not_MHC	EQTLGEN	cis_only	0.864092	Not_qualifying_for_tier
rs2029745	Wald ratio	1	0.0151854	0.296039	0.984257	0.955394	1.01399	TRUE	5.39823e-30	TRUE	NA	NA	NA	NA	NA	NA	CD70	NA	ENSG00000125726	C	alzheimers	<0.8	not_MHC	EQTLGEN	cis_only	0.864092	Not_qualifying_for_tier
rs3790035	Wald ratio	1	0.00976242	0.296014	0.98985	0.97109	1.00897	TRUE	6.6223e-14	TRUE	NA	NA	NA	NA	NA	NA	SERPINA6	NA	ENSG00000170099	C	alzheimers	<0.8	not_MHC	METABRAIN	cis_only	0.864092	Not_qualifying_for_tier
rs115962204,rs57007938,rs66470738,rs72829617	Inverse variance weighted	4	0.0219116	0.296218	0.977372	0.936285	1.02026	TRUE	0	TRUE	2.19972	3	0.532004	-0.0370506	0.039919	0.451316	MERTK	NA	ENSG00000153208	C,C,C,C	asd	<0.8	not_MHC	EQTLGEN	cis_only	0.864166	Not_qualifying_for_tier
rs115290463,rs149007767	Inverse variance weighted	2	0.0395368	0.296316	0.95955	0.888001	1.03686	TRUE	8.34451e-78	TRUE	0.0112845	1	0.915401	NA	NA	NA	CR1	NA	ENSG00000203710	C,T	schizophrenia	<0.8	not_MHC	EQTLGEN	cis_trans	0.864271	Not_qualifying_for_tier
rs10038285,rs17781378	Inverse variance weighted	2	0.136205	0.296385	1.15284	0.882731	1.5056	TRUE	9.06667e-23	TRUE	0.0100092	1	0.920308	NA	NA	NA	SEPP1	OID30745	ENSG00000250722	C,T	asd	<0.8	not_MHC	UKB	cis_trans	0.864291	Not_qualifying_for_tier
rs2519093,rs9526898	Inverse variance weighted	2	0.0602131	0.296817	1.06483	0.946297	1.19822	TRUE	1.46547e-100	TRUE	1.27735	1	0.258392	NA	NA	NA	THSD1	OID30476	ENSG00000136114	T,C	bipolar	<0.8	not_MHC	UKB	cis_trans	0.865189	Not_qualifying_for_tier
rs10117038,rs149007767,rs7044856	Inverse variance weighted	3	0.0285072	0.296818	0.970697	0.917947	1.02648	TRUE	4.06417e-235	TRUE	3.60582	2	0.164818	0.0347594	0.0188146	0.315842	B4GALT1	NA	ENSG00000086062	C,T,C	adhd	<0.8	not_MHC	EQTLGEN	cis_trans	0.865189	Not_qualifying_for_tier
rs45469895,rs585346,rs80236420	Inverse variance weighted	3	0.0664169	0.297651	0.933166	0.819264	1.0629	TRUE	5.13158e-184	TRUE	4.45314	2	0.107898	0.00333069	0.139754	0.984831	ATRN	OID30735	ENSG00000088812	C,C,C	asd	<0.8	not_MHC	UKB	cis_only	0.86533	Not_qualifying_for_tier
rs45499297,rs45499297,rs45499297,rs45499297,rs59816013,rs59816013,rs59816013,rs59816013	Inverse variance weighted	4	0.00570751	0.297502	0.994072	0.983013	1.00525	TRUE	0	TRUE	3.46826	3	0.324902	0.0183802	0.00986945	0.2036	IL32	OID20605	ENSG00000008517	C,C,C,C,C,C,C,C	alzheimers	<0.8	not_MHC	UKB	cis_only	0.86533	Not_qualifying_for_tier
rs146534110,rs41267809,rs41272078,rs41272114,rs71565774,rs73596816,rs77613626,rs9295128	Inverse variance weighted	8	0.0167227	0.297255	1.01758	0.984771	1.05149	TRUE	0	TRUE	0.965326	7	0.995369	-0.00173279	0.0455873	0.970913	LPA	OID30747	ENSG00000198670	C,C,C,C,C,C,C,C	schizophrenia	<0.8	not_MHC	UKB	cis_only	0.86533	Not_qualifying_for_tier
rs146534110,rs41267809,rs41272078,rs41272114,rs71565774,rs73596816,rs77613626,rs9295128	Inverse variance weighted	8	0.0167227	0.297255	1.01758	0.984771	1.05149	TRUE	0	TRUE	0.965326	7	0.995369	-0.00173279	0.0455873	0.970913	LPA	OID30747	ENSG00000198670	C,C,C,C,C,C,C,C	schizophrenia	<0.8	not_MHC	UKB	cis_trans	0.86533	Not_qualifying_for_tier
rs1354034,rs7080536	Inverse variance weighted	2	0.319931	0.297124	0.716364	0.382651	1.34111	TRUE	2.92759e-09	TRUE	3.00207	1	0.0831584	NA	NA	NA	NBN	OID20442	ENSG00000104320	T,T	asd	<0.8	not_MHC	UKB	cis_trans	0.86533	Not_qualifying_for_tier
rs11078597	Wald ratio	1	0.0227405	0.297893	1.02395	0.979317	1.07063	TRUE	5.7355e-103	TRUE	NA	NA	NA	NA	NA	NA	SERPINF2	OID30779	ENSG00000167711	C	depression_Als_ukb_included	<0.8	not_MHC	UKB	cis_only	0.86533	Not_qualifying_for_tier
rs660442	Wald ratio	1	0.0235023	0.297177	1.0248	0.978668	1.07312	TRUE	1.29431e-30	TRUE	NA	NA	NA	NA	NA	NA	VEGFB	OID30554	ENSG00000173511	C	alzheimers	<0.8	not_MHC	UKB	cis_only	0.86533	Not_qualifying_for_tier
rs9594738	Wald ratio	1	0.110648	0.297764	1.12211	0.903337	1.39387	TRUE	3.63773e-35	TRUE	NA	NA	NA	NA	NA	NA	CHAD	OID30660	ENSG00000136457	TRUE	asd	<0.8	not_MHC	UKB	cis_trans	0.86533	Not_qualifying_for_tier
rs150505333	Wald ratio	1	0.0954967	0.297989	1.1045	0.915958	1.33184	TRUE	3.825e-38	TRUE	NA	NA	NA	NA	NA	NA	PTH1R	OID20571	ENSG00000160801	TRUE	bipolar	<0.8	not_MHC	UKB	cis_trans	0.86533	Not_qualifying_for_tier
rs12485738,rs34105297	Inverse variance weighted	2	0.0706487	0.297583	1.07637	0.937178	1.23622	TRUE	1.92196e-54	TRUE	3.66291	1	0.0556363	NA	NA	NA	ACTN4	NA	ENSG00000130402	T,C	schizophrenia	<0.8	not_MHC	EQTLGEN	cis_trans	0.86533	Not_qualifying_for_tier
rs149654154,rs3745185,rs6592965	Inverse variance weighted	3	0.0475453	0.297816	0.951704	0.867023	1.04466	TRUE	1.85241e-168	TRUE	5.78829	2	0.0553462	0.0122636	0.0406537	0.813484	BABAM1	NA	ENSG00000105393	C,C,T	adhd	<0.8	not_MHC	EQTLGEN	cis_trans	0.86533	Not_qualifying_for_tier
rs149110519,rs56330463,rs74143867	Inverse variance weighted	3	0.0892023	0.297382	1.09741	0.921381	1.30707	TRUE	6.13201e-56	TRUE	0.909648	2	0.63456	0.0032727	0.0406657	0.948876	EGLN1	NA	ENSG00000135766	T,T,C	anxiety_cc	<0.8	not_MHC	EQTLGEN	cis_trans	0.86533	Not_qualifying_for_tier
rs11754268	Wald ratio	1	0.05673	0.297537	1.06088	0.94924	1.18565	TRUE	1.01985e-46	TRUE	NA	NA	NA	NA	NA	NA	IFNGR1	NA	ENSG00000027697	C	adhd	<0.8	not_MHC	EQTLGEN	cis_only	0.86533	Not_qualifying_for_tier
rs62350518,rs62350518,rs62350518,rs62350518,rs7669101,rs7669101,rs7669101,rs7669101	Inverse variance weighted	4	0.032015	0.29798	0.967229	0.908401	1.02987	TRUE	0	TRUE	4.57815	3	0.205425	0.12404	0.0579719	0.165756	KLKB1	NA	ENSG00000164344	C,C,C,C,C,C,C,C	anxiety_cc	<0.8	not_MHC	METABRAIN	cis_only	0.86533	Not_qualifying_for_tier
rs7044125	Wald ratio	1	0.04676	0.297636	1.04991	0.957961	1.15068	TRUE	1.21761e-27	TRUE	NA	NA	NA	NA	NA	NA	ABO	NA	ENSG00000175164	C	asd	<0.8	not_MHC	METABRAIN	cis_only	0.86533	Not_qualifying_for_tier
rs3806603	Wald ratio	1	0.0150355	0.297706	1.01578	0.986283	1.04616	TRUE	2.08884e-133	TRUE	NA	NA	NA	NA	NA	NA	LY75	NA	ENSG00000054219	C	bipolar	<0.8	not_MHC	METABRAIN	cis_only	0.86533	Not_qualifying_for_tier
rs7594497	Wald ratio	1	0.0303499	0.297184	0.968856	0.912903	1.02824	TRUE	1.27194e-23	TRUE	NA	NA	NA	NA	NA	NA	PNPT1	NA	ENSG00000138035	C	adhd	<0.8	not_MHC	METABRAIN	cis_only	0.86533	Not_qualifying_for_tier
rs2073617	Wald ratio	1	0.00839819	0.297489	0.991289	0.975105	1.00774	TRUE	8.04615e-20	TRUE	NA	NA	NA	NA	NA	NA	TNFRSF11B	NA	ENSG00000164761	C	alzheimers	<0.8	not_MHC	METABRAIN	cis_only	0.86533	Not_qualifying_for_tier
rs45457097	Wald ratio	1	0.0391554	0.298271	0.960091	0.889165	1.03667	TRUE	1.10386e-19	TRUE	NA	NA	NA	NA	NA	NA	LTA	NA	ENSG00000226979	C	adhd	<0.8	caution_MHC	METABRAIN	cis_only	0.865966	Not_qualifying_for_tier
rs72932837	Wald ratio	1	0.310408	0.298588	0.724221	0.394136	1.33075	TRUE	6.59422e-05	TRUE	NA	NA	NA	NA	NA	NA	NFAT5	OID30522	ENSG00000102908	TRUE	asd	<0.8	not_MHC	UKB	cis_trans	0.866523	Not_qualifying_for_tier
rs12761008,rs141588695	Inverse variance weighted	2	0.0200808	0.298557	1.02109	0.981686	1.06208	TRUE	5.17108e-76	TRUE	0.00406743	1	0.949148	NA	NA	NA	LHPP	NA	ENSG00000107902	C,C	bipolar	<0.8	not_MHC	METABRAIN	cis_only	0.866523	Not_qualifying_for_tier
rs685870	Wald ratio	1	0.0559928	0.298702	1.05992	0.94975	1.18286	TRUE	1.11759e-18	TRUE	NA	NA	NA	NA	NA	NA	PRDX5	NA	ENSG00000126432	C	asd	<0.8	not_MHC	METABRAIN	cis_only	0.866674	Not_qualifying_for_tier
rs176694,rs56302081,rs7033492	Inverse variance weighted	3	0.0189136	0.298807	1.01985	0.982731	1.05836	TRUE	0	TRUE	0.967016	2	0.616617	0.01524	0.0210466	0.601016	ABO	OID30675	ENSG00000175164	C,C,C	adhd	<0.8	not_MHC	UKB	cis_only	0.866719	Not_qualifying_for_tier
rs7110955	Wald ratio	1	0.0413319	0.298905	1.04387	0.96264	1.13195	TRUE	3.59129e-10	TRUE	NA	NA	NA	NA	NA	NA	ARHGEF12	NA	ENSG00000196914	C	depression_Als_ukb_included	<0.8	not_MHC	EQTLGEN	cis_only	0.866719	Not_qualifying_for_tier
rs10180682	Wald ratio	1	0.0252556	0.298861	1.02658	0.977005	1.07868	TRUE	1.13759e-37	TRUE	NA	NA	NA	NA	NA	NA	RALB	NA	ENSG00000144118	C	schizophrenia	<0.8	not_MHC	METABRAIN	cis_only	0.866719	Not_qualifying_for_tier
rs17185038	Wald ratio	1	0.107965	0.299405	1.11855	0.905222	1.38216	TRUE	1.43708e-35	TRUE	NA	NA	NA	NA	NA	NA	RPA2	OID30453	ENSG00000117748	C	bipolar	<0.8	not_MHC	UKB	cis_only	0.867668	Not_qualifying_for_tier
rs111497883,rs7192880	Inverse variance weighted	2	0.0600578	0.29942	0.939582	0.835242	1.05696	TRUE	4.01661e-70	TRUE	3.01996	1	0.0822453	NA	NA	NA	PRSS22	NA	ENSG00000005001	C,C	schizophrenia	<0.8	not_MHC	EQTLGEN	cis_only	0.867668	Not_qualifying_for_tier
rs72669447,rs8003813	Inverse variance weighted	2	0.0302264	0.299301	0.969114	0.913368	1.02826	TRUE	1.93095e-108	TRUE	0.0868196	1	0.76826	NA	NA	NA	RNASE1	NA	ENSG00000129538	C,C	schizophrenia	<0.8	not_MHC	EQTLGEN	cis_only	0.867668	Not_qualifying_for_tier
rs1761768,rs78797716	Inverse variance weighted	2	0.074527	0.299536	0.925597	0.799803	1.07118	TRUE	2.0221e-84	TRUE	0.303423	1	0.581744	NA	NA	NA	DNPH1	NA	ENSG00000112667	C,C	anxiety_cc	<0.8	not_MHC	EQTLGEN	cis_only	0.867823	Not_qualifying_for_tier
rs10781037,rs191912523	Inverse variance weighted	2	0.382223	0.300353	1.48566	0.702368	3.14249	TRUE	1.72446e-21	TRUE	3.36479	1	0.0666043	NA	NA	NA	TMEM2	OID30499	ENSG00000135048	C,C	anxiety_cc	<0.8	not_MHC	UKB	cis_only	0.868141	Not_qualifying_for_tier
rs10781037,rs191912523	Inverse variance weighted	2	0.382223	0.300353	1.48566	0.702368	3.14249	TRUE	1.72446e-21	TRUE	3.36479	1	0.0666043	NA	NA	NA	TMEM2	OID30499	ENSG00000135048	C,C	anxiety_cc	<0.8	not_MHC	UKB	cis_trans	0.868141	Not_qualifying_for_tier
rs3184504,rs7082101	Inverse variance weighted	2	0.0117818	0.299937	0.987862	0.965311	1.01094	TRUE	0	TRUE	0.069535	1	0.792015	NA	NA	NA	FASLG	OID20665	ENSG00000117560	T,T	depression_Als_ukb_included	<0.8	not_MHC	UKB	cis_trans	0.868141	Not_qualifying_for_tier
rs112001035,rs149062332,rs2355728,rs7252512	Inverse variance weighted	4	0.0063498	0.301304	0.993458	0.981171	1.0059	TRUE	0	TRUE	1.29206	3	0.731019	-0.0212821	0.0360298	0.614593	PINLYP	OID30651	ENSG00000234465	T,T,C,C	alzheimers	<0.8	not_MHC	UKB	cis_trans	0.868141	Not_qualifying_for_tier
rs3732410	Wald ratio	1	0.10723	0.300571	1.1174	0.905593	1.37875	TRUE	1.45506e-19	TRUE	NA	NA	NA	NA	NA	NA	HCLS1	OID20648	ENSG00000180353	C	schizophrenia	<0.8	not_MHC	UKB	cis_only	0.868141	Not_qualifying_for_tier
rs10149390	Wald ratio	1	0.417498	0.299952	1.54149	0.68008	3.494	TRUE	4.90154e-07	TRUE	NA	NA	NA	NA	NA	NA	SERPINA6	OID30743	ENSG00000170099	C	anxiety_cc	<0.8	not_MHC	UKB	cis_only	0.868141	Not_qualifying_for_tier
rs62059793	Wald ratio	1	0.0632269	0.299853	0.936552	0.827393	1.06011	TRUE	9.47484e-111	TRUE	NA	NA	NA	NA	NA	NA	TNFSF13	OID20733	ENSG00000161955	C	asd	<0.8	not_MHC	UKB	cis_only	0.868141	Not_qualifying_for_tier
rs7967318,rs7969534	Inverse variance weighted	2	0.0607377	0.301245	1.0648	0.945296	1.19942	TRUE	3.68515e-57	TRUE	0.0456019	1	0.830901	NA	NA	NA	DENR	NA	ENSG00000139726	C,C	asd	<0.8	not_MHC	EQTLGEN	cis_only	0.868141	Not_qualifying_for_tier
rs17860143,rs2515716	Inverse variance weighted	2	0.039383	0.301237	0.960104	0.888781	1.03715	TRUE	3.0895e-217	TRUE	2.4053	1	0.120925	NA	NA	NA	IL10RB	NA	ENSG00000243646	C,C	bipolar	<0.8	not_MHC	EQTLGEN	cis_only	0.868141	Not_qualifying_for_tier
rs13325613,rs57319220	Inverse variance weighted	2	0.0397082	0.300156	0.959693	0.887835	1.03737	TRUE	1.36378e-84	TRUE	0.0332041	1	0.85541	NA	NA	NA	LZTFL1	NA	ENSG00000163818	C,C	bipolar	<0.8	not_MHC	EQTLGEN	cis_only	0.868141	Not_qualifying_for_tier
rs115290463,rs149007767	Inverse variance weighted	2	0.048343	0.301399	0.951268	0.865272	1.04581	TRUE	1.83261e-82	TRUE	1.589	1	0.207468	NA	NA	NA	CR1	NA	ENSG00000203710	C,T	adhd	<0.8	not_MHC	EQTLGEN	cis_trans	0.868141	Not_qualifying_for_tier
rs149110519,rs56330463,rs74143867	Inverse variance weighted	3	0.0281288	0.300473	0.971295	0.919195	1.02635	TRUE	2.82406e-138	TRUE	1.95825	2	0.375639	0.0168546	0.0137129	0.434799	EGLN1	NA	ENSG00000135766	T,T,C	bipolar	<0.8	not_MHC	EQTLGEN	cis_trans	0.868141	Not_qualifying_for_tier
rs889414	Wald ratio	1	0.333544	0.3004	0.70793	0.36819	1.36116	TRUE	8.76705e-17	TRUE	NA	NA	NA	NA	NA	NA	AGRP	NA	ENSG00000159723	C	anxiety_cc	<0.8	not_MHC	EQTLGEN	cis_only	0.868141	Not_qualifying_for_tier
rs9944207	Wald ratio	1	0.192695	0.301048	1.22053	0.836608	1.78063	TRUE	3.24252e-05	TRUE	NA	NA	NA	NA	NA	NA	PTPN9	NA	ENSG00000169410	C	asd	<0.8	not_MHC	EQTLGEN	cis_only	0.868141	Not_qualifying_for_tier
rs72695268	Wald ratio	1	0.139822	0.300664	0.865267	0.657857	1.13807	TRUE	1.57434e-21	TRUE	NA	NA	NA	NA	NA	NA	RAP1A	NA	ENSG00000116473	C	anxiety_cc	<0.8	not_MHC	EQTLGEN	cis_only	0.868141	Not_qualifying_for_tier
rs56299877	Wald ratio	1	0.16886	0.30112	0.839787	0.60316	1.16925	TRUE	1.13047e-12	TRUE	NA	NA	NA	NA	NA	NA	SEMA6C	NA	ENSG00000143434	C	anxiety_cc	<0.8	not_MHC	EQTLGEN	cis_only	0.868141	Not_qualifying_for_tier
rs17705608	Wald ratio	1	0.0373873	0.300775	1.03945	0.966	1.11848	TRUE	7.4648e-115	TRUE	NA	NA	NA	NA	NA	NA	TANK	NA	ENSG00000136560	C	asd	<0.8	not_MHC	EQTLGEN	cis_only	0.868141	Not_qualifying_for_tier
rs112765090,rs112765090,rs112765090,rs112765090,rs112765090,rs112765090,rs112765090,rs112765090,rs112765090	Inverse variance weighted	3	0.0105834	0.300213	0.989096	0.96879	1.00983	TRUE	3.3303e-212	TRUE	1.91026e-32	2	1	NA	NA	NA	C1QTNF9	NA	ENSG00000240654	C,C,C,C,C,C,C,C,C	schizophrenia	<0.8	not_MHC	METABRAIN	cis_only	0.868141	Not_qualifying_for_tier
rs4855852,rs55935606	Inverse variance weighted	2	0.0685325	0.300411	1.07355	0.93861	1.22788	TRUE	1.03073e-45	TRUE	3.86277	1	0.0493689	NA	NA	NA	MST1	NA	ENSG00000173531	C,C	asd	<0.8	not_MHC	METABRAIN	cis_only	0.868141	Not_qualifying_for_tier
rs2296797	Wald ratio	1	0.0154141	0.300989	0.984183	0.954894	1.01437	TRUE	4.32695e-136	TRUE	NA	NA	NA	NA	NA	NA	AGT	NA	ENSG00000135744	C	bipolar	<0.8	not_MHC	METABRAIN	cis_only	0.868141	Not_qualifying_for_tier
rs202671	Wald ratio	1	0.0214999	0.300774	1.0225	0.980304	1.06651	TRUE	1.1601e-61	TRUE	NA	NA	NA	NA	NA	NA	FOLH1	NA	ENSG00000086205	C	bipolar	<0.8	not_MHC	METABRAIN	cis_only	0.868141	Not_qualifying_for_tier
rs2644777	Wald ratio	1	0.0982017	0.30022	1.10709	0.913253	1.34206	TRUE	7.36511e-21	TRUE	NA	NA	NA	NA	NA	NA	IL12RB1	NA	ENSG00000096996	C	anxiety_cc	<0.8	not_MHC	METABRAIN	cis_only	0.868141	Not_qualifying_for_tier
rs141646889	Wald ratio	1	0.0102568	0.299876	1.01069	0.990575	1.03121	TRUE	1.49218e-14	TRUE	NA	NA	NA	NA	NA	NA	LRIG3	NA	ENSG00000139263	C	alzheimers	<0.8	not_MHC	METABRAIN	cis_only	0.868141	Not_qualifying_for_tier
rs7860430	Wald ratio	1	0.00360967	0.301224	0.996275	0.989252	1.00335	TRUE	1.68135e-133	TRUE	NA	NA	NA	NA	NA	NA	PAXX	NA	ENSG00000148362	C	alzheimers	<0.8	not_MHC	METABRAIN	cis_only	0.868141	Not_qualifying_for_tier
rs11827239	Wald ratio	1	0.00732407	0.30054	0.992446	0.978301	1.0068	TRUE	4.91428e-17	TRUE	NA	NA	NA	NA	NA	NA	RAB6A	NA	ENSG00000175582	C	alzheimers	<0.8	not_MHC	METABRAIN	cis_only	0.868141	Not_qualifying_for_tier
rs73245379	Wald ratio	1	0.0361945	0.301207	0.963272	0.897304	1.03409	TRUE	3.72698e-10	TRUE	NA	NA	NA	NA	NA	NA	RBPMS	NA	ENSG00000157110	C	schizophrenia	<0.8	not_MHC	METABRAIN	cis_only	0.868141	Not_qualifying_for_tier
rs2007720	Wald ratio	1	0.0818405	0.301355	1.08827	0.926981	1.27761	TRUE	9.82389e-20	TRUE	NA	NA	NA	NA	NA	NA	ADA	NA	ENSG00000196839	C	schizophrenia	NA	no_MHC	ROSMAP	cis_only	0.868141	Not_qualifying_for_tier
rs4247303	Wald ratio	1	0.171859	0.301303	1.1944	0.852823	1.67278	TRUE	2.04632e-14	TRUE	NA	NA	NA	NA	NA	NA	TGOLN2	NA	ENSG00000152291	C	adhd	NA	no_MHC	ROSMAP	cis_only	0.868141	Not_qualifying_for_tier
rs113519150,rs4970834	Inverse variance weighted	2	0.0258316	0.302117	1.02701	0.976311	1.08035	TRUE	1.47444e-192	TRUE	0.595997	1	0.440109	NA	NA	NA	CELSR2	OID30593	ENSG00000143126	C,C	schizophrenia	<0.8	not_MHC	UKB	cis_only	0.868232	Not_qualifying_for_tier
rs146201210,rs6993770	Inverse variance weighted	2	0.0612777	0.301956	0.938705	0.83247	1.0585	TRUE	2.72384e-60	TRUE	0.0242488	1	0.876253	NA	NA	NA	IL7	OID20535	ENSG00000104432	C,T	schizophrenia	<0.8	not_MHC	UKB	cis_trans	0.868232	Not_qualifying_for_tier
rs10791600,rs2846703,rs514921,rs6993770	Inverse variance weighted	4	0.0208085	0.301689	0.978738	0.939623	1.01948	TRUE	0	TRUE	0.959682	3	0.811006	-0.010872	0.0209459	0.655449	MMP1	OID20672	ENSG00000196611	C,C,C,T	schizophrenia	<0.8	not_MHC	UKB	cis_trans	0.868232	Not_qualifying_for_tier
rs11038982	Wald ratio	1	0.142315	0.301662	1.15835	0.87639	1.53101	TRUE	7.30021e-20	TRUE	NA	NA	NA	NA	NA	NA	F2	OID30723	ENSG00000180210	C	asd	<0.8	not_MHC	UKB	cis_only	0.868232	Not_qualifying_for_tier
rs895497	Wald ratio	1	0.153454	0.302181	0.853569	0.631853	1.15309	TRUE	8.65492e-10	TRUE	NA	NA	NA	NA	NA	NA	IL36A	OID30472	ENSG00000136694	C	schizophrenia	<0.8	not_MHC	UKB	cis_only	0.868232	Not_qualifying_for_tier
rs10774624,rs11143405,rs11143547,rs1375493,rs2795108,rs55793580	Inverse variance weighted	6	0.0436565	0.301584	1.04613	0.96034	1.13959	TRUE	0	TRUE	38.3153	5	3.26097e-07	-0.0138294	0.0218775	0.561631	ANXA1	NA	ENSG00000135046	T,C,C,T,C,T	bipolar	<0.8	not_MHC	EQTLGEN	cis_trans	0.868232	Not_qualifying_for_tier
rs12943466,rs28453840,rs4917014	Inverse variance weighted	3	0.0183869	0.302008	1.01916	0.983084	1.05656	TRUE	2.81656e-94	TRUE	3.11626	2	0.21053	-0.0062573	0.0253633	0.846017	SERPINF1	NA	ENSG00000132386	C,T,T	depression_Als_ukb_included	<0.8	not_MHC	EQTLGEN	cis_trans	0.868232	Not_qualifying_for_tier
rs897751	Wald ratio	1	0.0110384	0.302181	0.988676	0.967515	1.0103	TRUE	1.34045e-129	TRUE	NA	NA	NA	NA	NA	NA	IL12RB1	NA	ENSG00000096996	C	depression_Als_ukb_included	<0.8	not_MHC	EQTLGEN	cis_only	0.868232	Not_qualifying_for_tier
rs897804	Wald ratio	1	0.0509212	0.301832	0.948782	0.85866	1.04836	TRUE	1.02799e-86	TRUE	NA	NA	NA	NA	NA	NA	PRDX2	NA	ENSG00000167815	C	asd	<0.8	not_MHC	EQTLGEN	cis_only	0.868232	Not_qualifying_for_tier
rs16857236,rs73187017	Inverse variance weighted	2	0.0369507	0.301497	1.03892	0.966335	1.11695	TRUE	4.03172e-190	TRUE	0.161444	1	0.687831	NA	NA	NA	GNPDA2	NA	ENSG00000163281	C,C	anxiety_cc	<0.8	not_MHC	METABRAIN	cis_only	0.868232	Not_qualifying_for_tier
rs2256225	Wald ratio	1	0.0109455	0.302163	0.98877	0.967784	1.01021	TRUE	6.8833e-12	TRUE	NA	NA	NA	NA	NA	NA	LRRN1	NA	ENSG00000175928	C	alzheimers	<0.8	not_MHC	METABRAIN	cis_only	0.868232	Not_qualifying_for_tier
rs57736800	Wald ratio	1	0.0617924	0.301881	0.938197	0.831181	1.05899	TRUE	1.0173e-07	TRUE	NA	NA	NA	NA	NA	NA	RNASE1	NA	ENSG00000129538	C	adhd	<0.8	not_MHC	METABRAIN	cis_only	0.868232	Not_qualifying_for_tier
rs117033653,rs117089393,rs1968041,rs417793	Inverse variance weighted	4	0.00581536	0.302312	1.00602	0.994615	1.01755	TRUE	0	TRUE	4.63917	3	0.200207	0.00544018	0.00421287	0.325707	FGL1	OID30702	ENSG00000104760	C,C,C,C	alzheimers	<0.8	not_MHC	UKB	cis_only	0.868323	Not_qualifying_for_tier
rs1260326,rs17522766,rs9316176	Inverse variance weighted	3	0.016238	0.302338	1.01689	0.985035	1.04977	TRUE	0	TRUE	6.61916	2	0.0365315	0.00874243	0.00706908	0.432876	CPB2	OID30734	ENSG00000080618	T,C,C	depression_Als_ukb_included	<0.8	not_MHC	UKB	cis_trans	0.868323	Not_qualifying_for_tier
rs79287178	Wald ratio	1	0.0583866	0.302478	1.06205	0.947211	1.19082	TRUE	7.06729e-114	TRUE	NA	NA	NA	NA	NA	NA	TNFSF10	OID20611	ENSG00000121858	C	adhd	<0.8	not_MHC	UKB	cis_only	0.868446	Not_qualifying_for_tier
rs56393452	Wald ratio	1	0.0434113	0.302507	0.956227	0.87823	1.04115	TRUE	4.83969e-13	TRUE	NA	NA	NA	NA	NA	NA	HLA-E	NA	ENSG00000204592	C	schizophrenia	<0.8	caution_MHC	METABRAIN	cis_only	0.868446	Not_qualifying_for_tier
rs6467443	Wald ratio	1	0.165808	0.302755	1.18634	0.857177	1.6419	TRUE	3.53277e-15	TRUE	NA	NA	NA	NA	NA	NA	PLXNA4	OID20597	ENSG00000221866	C	asd	<0.8	not_MHC	UKB	cis_only	0.868979	Not_qualifying_for_tier
rs111628484,rs3845586	Inverse variance weighted	2	0.0131866	0.303354	0.986519	0.961348	1.01235	TRUE	1.59213e-293	TRUE	1.26509	1	0.26069	NA	NA	NA	FCRL2	OID20639	ENSG00000132704	C,C	depression_Als_ukb_included	<0.8	not_MHC	UKB	cis_only	0.869034	Not_qualifying_for_tier
rs7702592,rs921030	Inverse variance weighted	2	0.00982375	0.303315	1.01016	0.990899	1.0298	TRUE	1.1822e-293	TRUE	0.0489947	1	0.824822	NA	NA	NA	MOCS2	OID30638	ENSG00000164172	C,C	depression_Als_ukb_included	<0.8	not_MHC	UKB	cis_only	0.869034	Not_qualifying_for_tier
rs3802065,rs74298201	Inverse variance weighted	2	0.0118008	0.30303	0.987919	0.965331	1.01104	TRUE	0	TRUE	1.19162	1	0.275004	NA	NA	NA	SAMD9L	OID20536	ENSG00000177409	C,C	depression_Als_ukb_included	<0.8	not_MHC	UKB	cis_only	0.869034	Not_qualifying_for_tier
rs11816588	Wald ratio	1	0.011962	0.302919	1.0124	0.988939	1.03642	TRUE	2.70274e-119	TRUE	NA	NA	NA	NA	NA	NA	FUOM	OID30626	ENSG00000148803	C	alzheimers	<0.8	not_MHC	UKB	cis_only	0.869034	Not_qualifying_for_tier
rs9661193	Wald ratio	1	0.179866	0.303422	1.20334	0.845833	1.71196	TRUE	1.62726e-13	TRUE	NA	NA	NA	NA	NA	NA	NEXN	OID30678	ENSG00000162614	C	asd	<0.8	not_MHC	UKB	cis_only	0.869034	Not_qualifying_for_tier
rs11827437	Wald ratio	1	0.0641349	0.303059	0.936082	0.825508	1.06147	TRUE	2.92693e-76	TRUE	NA	NA	NA	NA	NA	NA	TPP1	OID20750	ENSG00000166340	C	bipolar	<0.8	not_MHC	UKB	cis_only	0.869034	Not_qualifying_for_tier
rs3135698,rs710968	Inverse variance weighted	2	0.0771075	0.303445	1.08258	0.930734	1.2592	TRUE	2.53199e-28	TRUE	0.0606188	1	0.805521	NA	NA	NA	CLIP2	NA	ENSG00000106665	C,C	asd	<0.8	not_MHC	EQTLGEN	cis_only	0.869034	Not_qualifying_for_tier
rs12713147,rs6084653	Inverse variance weighted	2	0.0517511	0.303152	0.948107	0.856655	1.04932	TRUE	2.405e-42	TRUE	0.462007	1	0.496688	NA	NA	NA	FKBP1B	NA	ENSG00000119782	C,T	schizophrenia	<0.8	not_MHC	EQTLGEN	cis_trans	0.869034	Not_qualifying_for_tier
rs113971512	Wald ratio	1	0.117548	0.303411	0.886057	0.703724	1.11563	TRUE	5.47012e-32	TRUE	NA	NA	NA	NA	NA	NA	TGFA	NA	ENSG00000163235	C	anxiety_cc	<0.8	not_MHC	EQTLGEN	cis_only	0.869034	Not_qualifying_for_tier
rs141646889	Wald ratio	1	0.0396255	0.303463	1.04162	0.963782	1.12574	TRUE	3.86392e-14	TRUE	NA	NA	NA	NA	NA	NA	LRIG3	NA	ENSG00000139263	C	schizophrenia	<0.8	not_MHC	METABRAIN	cis_only	0.869034	Not_qualifying_for_tier
rs2290911	Wald ratio	1	0.0199819	0.303003	1.02079	0.981589	1.06157	TRUE	1.00409e-89	TRUE	NA	NA	NA	NA	NA	NA	ACP1	NA	ENSG00000143727	C	depression_Als_ukb_included	NA	no_MHC	ROSMAP	cis_only	0.869034	Not_qualifying_for_tier
rs72836448	Wald ratio	1	0.148198	0.303527	1.16472	0.87111	1.55729	TRUE	1.76766e-63	TRUE	NA	NA	NA	NA	NA	NA	BTN3A2	OID20540	ENSG00000186470	C	anxiety_cc	<0.8	caution_MHC	UKB	cis_only	0.869038	Not_qualifying_for_tier
rs35156272,rs4361470	Inverse variance weighted	2	0.00692758	0.303854	0.992902	0.979512	1.00648	TRUE	6.22565e-244	TRUE	0.0202695	1	0.886787	NA	NA	NA	IL31RA	OID30475	ENSG00000164509	C,C	alzheimers	<0.8	not_MHC	UKB	cis_only	0.869794	Not_qualifying_for_tier
rs10797650,rs2009581,rs3184504	Inverse variance weighted	3	0.0842255	0.304066	1.09042	0.924485	1.28614	TRUE	1.63594e-191	TRUE	7.04931	2	0.029462	0.0805258	0.042441	0.308793	CD160	OID20647	ENSG00000117281	C,T,T	asd	<0.8	not_MHC	UKB	cis_trans	0.86994	Not_qualifying_for_tier
rs1667229,rs4575545	Inverse variance weighted	2	0.0567989	0.304093	1.06011	0.948424	1.18495	TRUE	8.54743e-78	TRUE	0.0684911	1	0.793547	NA	NA	NA	TTR	OID30782	ENSG00000118271	C,T	schizophrenia	<0.8	not_MHC	UKB	cis_trans	0.86994	Not_qualifying_for_tier
rs28473763	Wald ratio	1	0.00399756	0.304045	1.00412	0.99628	1.01202	TRUE	5.86286e-211	TRUE	NA	NA	NA	NA	NA	NA	TNFRSF17	NA	ENSG00000048462	C	depression_Als_ukb_included	<0.8	not_MHC	METABRAIN	cis_only	0.86994	Not_qualifying_for_tier
rs11759553,rs41270291	Inverse variance weighted	2	0.127254	0.304294	1.13965	0.88808	1.46249	TRUE	7.21612e-18	TRUE	0.633853	1	0.425945	NA	NA	NA	DDI2	OID30602	ENSG00000197312	T,C	adhd	<0.8	not_MHC	UKB	cis_trans	0.870147	Not_qualifying_for_tier
rs3136674	Wald ratio	1	0.015802	0.304432	1.01636	0.985364	1.04833	TRUE	1.4972e-171	TRUE	NA	NA	NA	NA	NA	NA	CCL13	OID20655	ENSG00000181374	C	depression_Als_ukb_included	<0.8	not_MHC	UKB	cis_only	0.870147	Not_qualifying_for_tier
rs1937682	Wald ratio	1	0.0169911	0.304479	1.0176	0.98427	1.05206	TRUE	1.03974e-127	TRUE	NA	NA	NA	NA	NA	NA	PRKG1	OID30621	ENSG00000185532	C	depression_Als_ukb_included	<0.8	not_MHC	UKB	cis_only	0.870147	Not_qualifying_for_tier
rs36121715,rs60714144	Inverse variance weighted	2	0.00567489	0.304438	1.00584	0.994719	1.0171	TRUE	2.02629e-183	TRUE	1.53388	1	0.215531	NA	NA	NA	LY6D	NA	ENSG00000167656	C,C	depression_Als_ukb_included	<0.8	not_MHC	METABRAIN	cis_only	0.870147	Not_qualifying_for_tier
rs1807968	Wald ratio	1	0.0320725	0.304442	0.9676	0.908647	1.03038	TRUE	1.9565e-58	TRUE	NA	NA	NA	NA	NA	NA	TGFA	NA	ENSG00000163235	C	asd	<0.8	not_MHC	METABRAIN	cis_only	0.870147	Not_qualifying_for_tier
rs1354034,rs7702592,rs921030	Inverse variance weighted	3	0.0833761	0.3049	1.08931	0.92508	1.28269	TRUE	1.61945e-107	TRUE	1.2044	2	0.547606	-0.00883367	0.0428908	0.870692	MOCS2	OID30638	ENSG00000164172	T,C,C	anxiety_cc	<0.8	not_MHC	UKB	cis_trans	0.870837	Not_qualifying_for_tier
rs696766	Wald ratio	1	0.107576	0.30575	1.11648	0.90423	1.37854	TRUE	1.03761e-31	TRUE	NA	NA	NA	NA	NA	NA	C9	OID30698	ENSG00000113600	C	adhd	<0.8	not_MHC	UKB	cis_only	0.870837	Not_qualifying_for_tier
rs12072476	Wald ratio	1	0.121888	0.305125	1.13314	0.892344	1.43893	TRUE	2.54005e-27	TRUE	NA	NA	NA	NA	NA	NA	CD84	OID20607	ENSG00000066294	C	asd	<0.8	not_MHC	UKB	cis_only	0.870837	Not_qualifying_for_tier
rs4242051	Wald ratio	1	0.019854	0.304957	0.979838	0.942441	1.01872	TRUE	4.3421e-106	TRUE	NA	NA	NA	NA	NA	NA	ESM1	OID20758	ENSG00000164283	C	depression_Als_ukb_included	<0.8	not_MHC	UKB	cis_only	0.870837	Not_qualifying_for_tier
rs4986970	Wald ratio	1	0.0952231	0.305595	1.10247	0.914772	1.32869	TRUE	6.47209e-43	TRUE	NA	NA	NA	NA	NA	NA	LCAT	OID30677	ENSG00000213398	C	schizophrenia	<0.8	not_MHC	UKB	cis_only	0.870837	Not_qualifying_for_tier
rs10252880	Wald ratio	1	0.021204	0.305867	1.02195	0.980347	1.06532	TRUE	1.54151e-37	TRUE	NA	NA	NA	NA	NA	NA	NT5C3A	OID20553	ENSG00000122643	C	alzheimers	<0.8	not_MHC	UKB	cis_only	0.870837	Not_qualifying_for_tier
rs10225434	Wald ratio	1	0.15493	0.305818	0.853291	0.629822	1.15605	TRUE	2.24541e-09	TRUE	NA	NA	NA	NA	NA	NA	SHH	OID30516	ENSG00000164690	TRUE	schizophrenia	<0.8	not_MHC	UKB	cis_trans	0.870837	Not_qualifying_for_tier
rs10222524,rs3821358	Inverse variance weighted	2	0.0503399	0.305823	1.0529	0.953976	1.16208	TRUE	3.47014e-81	TRUE	1.60108	1	0.20575	NA	NA	NA	CPOX	NA	ENSG00000080819	C,C	bipolar	<0.8	not_MHC	EQTLGEN	cis_only	0.870837	Not_qualifying_for_tier
rs4420508,rs7177218	Inverse variance weighted	2	0.0352154	0.305341	1.03676	0.967611	1.11084	TRUE	2.59302e-150	TRUE	0.775224	1	0.378606	NA	NA	NA	GCHFR	NA	ENSG00000137880	C,C	asd	<0.8	not_MHC	EQTLGEN	cis_only	0.870837	Not_qualifying_for_tier
rs10900726,rs6895052	Inverse variance weighted	2	0.0441978	0.30496	0.955672	0.876369	1.04215	TRUE	1.12654e-64	TRUE	0.981038	1	0.321943	NA	NA	NA	TNFAIP8	NA	ENSG00000145779	C,C	adhd	<0.8	not_MHC	EQTLGEN	cis_only	0.870837	Not_qualifying_for_tier
rs339392,rs8026803	Inverse variance weighted	2	0.212964	0.305923	1.24363	0.819243	1.88786	TRUE	5.48643e-11	TRUE	0.51006	1	0.475113	NA	NA	NA	C3	NA	ENSG00000125730	C,T	anxiety_cc	<0.8	not_MHC	EQTLGEN	cis_trans	0.870837	Not_qualifying_for_tier
rs141897827,rs149007767,rs2286362,rs45508602,rs61747527,rs8103021	Inverse variance weighted	6	0.0164763	0.305727	0.983266	0.95202	1.01554	TRUE	0	TRUE	6.75546	5	0.239471	-0.029509	0.0158991	0.137031	EMR2	NA	ENSG00000127507	C,T,C,C,C,C	bipolar	<0.8	not_MHC	EQTLGEN	cis_trans	0.870837	Not_qualifying_for_tier
rs1993420,rs2305027	Inverse variance weighted	2	0.0167	0.305433	0.983031	0.951375	1.01574	TRUE	7.78029e-29	TRUE	1.62613	1	0.202239	NA	NA	NA	COLEC12	NA	ENSG00000158270	C,C	depression_Als_ukb_included	<0.8	not_MHC	METABRAIN	cis_only	0.870837	Not_qualifying_for_tier
rs77348928,rs9347462	Inverse variance weighted	2	0.0296774	0.305806	1.03086	0.972606	1.0926	TRUE	6.4587e-31	TRUE	0.244052	1	0.621294	NA	NA	NA	LPA	NA	ENSG00000198670	C,C	bipolar	<0.8	not_MHC	METABRAIN	cis_only	0.870837	Not_qualifying_for_tier
rs7595075	Wald ratio	1	0.0403464	0.305447	0.959495	0.886542	1.03845	TRUE	2.28875e-14	TRUE	NA	NA	NA	NA	NA	NA	ACP1	NA	ENSG00000143727	C	schizophrenia	<0.8	not_MHC	METABRAIN	cis_only	0.870837	Not_qualifying_for_tier
rs1977395	Wald ratio	1	0.0269188	0.305557	0.972796	0.922801	1.0255	TRUE	4.25031e-40	TRUE	NA	NA	NA	NA	NA	NA	CPB2	NA	ENSG00000080618	C	adhd	<0.8	not_MHC	METABRAIN	cis_only	0.870837	Not_qualifying_for_tier
rs1129923	Wald ratio	1	0.0110035	0.305976	1.01133	0.98975	1.03338	TRUE	4.20611e-12	TRUE	NA	NA	NA	NA	NA	NA	FCRL6	NA	ENSG00000181036	C	alzheimers	<0.8	not_MHC	METABRAIN	cis_only	0.870837	Not_qualifying_for_tier
rs4238955	Wald ratio	1	0.0378668	0.305846	1.03954	0.965177	1.11962	TRUE	1.77972e-16	TRUE	NA	NA	NA	NA	NA	NA	IL4R	NA	ENSG00000077238	C	schizophrenia	<0.8	not_MHC	METABRAIN	cis_only	0.870837	Not_qualifying_for_tier
rs1480931	Wald ratio	1	0.00741957	0.305106	0.99242	0.978092	1.00696	TRUE	8.7385e-61	TRUE	NA	NA	NA	NA	NA	NA	PDE5A	NA	ENSG00000138735	C	depression_Als_ukb_included	<0.8	not_MHC	METABRAIN	cis_only	0.870837	Not_qualifying_for_tier
rs7967558	Wald ratio	1	0.0287116	0.305001	1.02989	0.973533	1.08951	TRUE	1.01202e-34	TRUE	NA	NA	NA	NA	NA	NA	PRKAB1	NA	ENSG00000111725	C	adhd	<0.8	not_MHC	METABRAIN	cis_only	0.870837	Not_qualifying_for_tier
rs2076431	Wald ratio	1	0.247936	0.30611	1.28884	0.792778	2.0953	TRUE	1.91266e-21	TRUE	NA	NA	NA	NA	NA	NA	NME3	OID20789	ENSG00000103024	C	anxiety_cc	<0.8	not_MHC	UKB	cis_only	0.871038	Not_qualifying_for_tier
rs1260326,rs4731549	Inverse variance weighted	2	0.141946	0.306533	1.15621	0.875403	1.52708	TRUE	9.9372e-103	TRUE	6.18039	1	0.0129174	NA	NA	NA	ERBB3	OID20705	ENSG00000065361	T,T	bipolar	<0.8	not_MHC	UKB	cis_trans	0.871402	Not_qualifying_for_tier
rs77348928,rs9347462	Inverse variance weighted	2	0.0124752	0.306552	1.01284	0.988372	1.03791	TRUE	5.47283e-31	TRUE	1.49424	1	0.22156	NA	NA	NA	LPA	NA	ENSG00000198670	C,C	depression_Als_ukb_included	<0.8	not_MHC	METABRAIN	cis_only	0.871402	Not_qualifying_for_tier
rs9881048	Wald ratio	1	0.0183172	0.306403	1.01891	0.98298	1.05616	TRUE	8.144e-91	TRUE	NA	NA	NA	NA	NA	NA	BCHE	NA	ENSG00000114200	C	adhd	<0.8	not_MHC	METABRAIN	cis_only	0.871402	Not_qualifying_for_tier
rs7574953	Wald ratio	1	0.01138	0.306319	0.988426	0.966623	1.01072	TRUE	2.53027e-22	TRUE	NA	NA	NA	NA	NA	NA	CCL20	NA	ENSG00000115009	C	depression_Als_ukb_included	<0.8	not_MHC	METABRAIN	cis_only	0.871402	Not_qualifying_for_tier
rs28634968	Wald ratio	1	0.0655677	0.306543	0.935155	0.822378	1.0634	TRUE	5.87146e-09	TRUE	NA	NA	NA	NA	NA	NA	CRELD2	NA	ENSG00000184164	C	alzheimers	<0.8	not_MHC	METABRAIN	cis_only	0.871402	Not_qualifying_for_tier
rs11577194	Wald ratio	1	0.0115667	0.306624	1.0119	0.989213	1.0351	TRUE	4.99285e-126	TRUE	NA	NA	NA	NA	NA	NA	CSF1	OID20719	ENSG00000184371	C	alzheimers	<0.8	not_MHC	UKB	cis_only	0.871428	Not_qualifying_for_tier
rs36055559	Wald ratio	1	1.01145	0.306721	2.81183	0.387277	20.4153	TRUE	0.000841023	TRUE	NA	NA	NA	NA	NA	NA	NRTN	OID20465	ENSG00000171119	C	anxiety_cc	<0.8	not_MHC	UKB	cis_only	0.871525	Not_qualifying_for_tier
rs3184504,rs352681,rs55857101	Inverse variance weighted	3	0.0122561	0.307119	1.0126	0.988561	1.03721	TRUE	0	TRUE	4.52863	2	0.103901	-0.00461429	0.004681	0.504569	CD48	OID20692	ENSG00000117091	T,C,C	alzheimers	<0.8	not_MHC	UKB	cis_trans	0.871762	Not_qualifying_for_tier
rs11569470	Wald ratio	1	0.018776	0.30696	0.981001	0.945555	1.01778	TRUE	4.99831e-45	TRUE	NA	NA	NA	NA	NA	NA	C3	OID30776	ENSG00000125730	C	alzheimers	<0.8	not_MHC	UKB	cis_only	0.871762	Not_qualifying_for_tier
rs440883,rs4895929	Inverse variance weighted	2	0.0106231	0.307057	1.01091	0.990079	1.03218	TRUE	1.09084e-135	TRUE	0.00298294	1	0.956444	NA	NA	NA	CTGF	NA	ENSG00000118523	C,C	depression_Als_ukb_included	<0.8	not_MHC	EQTLGEN	cis_only	0.871762	Not_qualifying_for_tier
rs117386481,rs3184504,rs4890303,rs920295	Inverse variance weighted	4	0.0259518	0.306987	0.973837	0.925541	1.02465	TRUE	2.11823e-178	TRUE	1.43731	3	0.696814	0.00705678	0.0156348	0.695957	PSTPIP2	NA	ENSG00000152229	C,T,C,C	adhd	<0.8	not_MHC	EQTLGEN	cis_trans	0.871762	Not_qualifying_for_tier
rs17257252	Wald ratio	1	0.208993	0.30705	0.807775	0.536281	1.21671	TRUE	1.53062e-10	TRUE	NA	NA	NA	NA	NA	NA	RPA2	NA	ENSG00000117748	C	bipolar	NA	no_MHC	ROSMAP	cis_only	0.871762	Not_qualifying_for_tier
rs17207629,rs17207629,rs9262653,rs9262653,rs9266658,rs9266658	Inverse variance weighted	3	0.017113	0.307901	0.982702	0.950288	1.01622	TRUE	0	TRUE	12.0433	2	0.00242565	-0.00320254	0.0616602	0.966965	MICA	OID20593	ENSG00000204520	C,C,C,C,C,C	depression_Als_ukb_included	>=0.8	caution_MHC	UKB	cis_only	0.872217	Not_qualifying_for_tier
rs17207629,rs17207629,rs9262653,rs9262653,rs9266658,rs9266658	Inverse variance weighted	3	0.017113	0.307901	0.982702	0.950288	1.01622	TRUE	0	TRUE	12.0433	2	0.00242565	-0.00320254	0.0616602	0.966965	MICB	OID20593	ENSG00000204516	C,C,C,C,C,C	depression_Als_ukb_included	>=0.8	caution_MHC	UKB	cis_only	0.872217	Not_qualifying_for_tier
rs2070901,rs2511241,rs3826331,rs872629	Inverse variance weighted	4	0.0551094	0.307612	1.05784	0.949529	1.1785	TRUE	1.53442e-250	TRUE	6.55323	3	0.0875867	0.0408218	0.0385016	0.400144	CLEC4D	OID20609	ENSG00000166527	T,T,T,T	adhd	<0.8	not_MHC	UKB	cis_trans	0.872217	Not_qualifying_for_tier
rs10172196,rs6704972,rs6752813	Inverse variance weighted	3	0.0368811	0.307835	1.03833	0.965918	1.11616	TRUE	3.70155e-93	TRUE	1.48675	2	0.475507	0.00422195	0.0179382	0.852843	CRIM1	NA	ENSG00000150938	C,C,C	bipolar	<0.8	not_MHC	EQTLGEN	cis_only	0.872217	Not_qualifying_for_tier
rs113662511,rs117435545,rs185084812,rs67971665,rs7805778	Inverse variance weighted	5	0.0164733	0.307663	0.983335	0.952093	1.0156	TRUE	0	TRUE	1.83425	4	0.766211	-0.0710034	0.157492	0.682698	SKAP2	NA	ENSG00000005020	C,C,C,C,C	adhd	<0.8	not_MHC	EQTLGEN	cis_only	0.872217	Not_qualifying_for_tier
rs10484561,rs11065987,rs12597429	Inverse variance weighted	3	0.137203	0.307561	0.869362	0.664372	1.1376	TRUE	4.64801e-15	TRUE	4.50408	2	0.105184	-0.0205803	0.0772399	0.834226	TNFRSF17	NA	ENSG00000048462	T,T,C	asd	<0.8	not_MHC	EQTLGEN	cis_trans	0.872217	Not_qualifying_for_tier
rs2716140	Wald ratio	1	0.0423315	0.307351	0.957709	0.881455	1.04056	TRUE	1.14139e-100	TRUE	NA	NA	NA	NA	NA	NA	JUN	NA	ENSG00000177606	C	asd	<0.8	not_MHC	EQTLGEN	cis_only	0.872217	Not_qualifying_for_tier
rs73336873	Wald ratio	1	0.0159987	0.307908	0.98382	0.953448	1.01516	TRUE	5.58333e-13	TRUE	NA	NA	NA	NA	NA	NA	PHYKPL	NA	ENSG00000175309	C	depression_Als_ukb_included	<0.8	not_MHC	METABRAIN	cis_only	0.872217	Not_qualifying_for_tier
rs2597940	Wald ratio	1	0.0268147	0.307532	0.973009	0.923191	1.02551	TRUE	5.43625e-84	TRUE	NA	NA	NA	NA	NA	NA	PRR4	NA	ENSG00000111215	C	asd	<0.8	not_MHC	METABRAIN	cis_only	0.872217	Not_qualifying_for_tier
rs28362944	Wald ratio	1	0.0234819	0.30776	0.976335	0.932418	1.02232	TRUE	4.88779e-53	TRUE	NA	NA	NA	NA	NA	NA	SERPING1	NA	ENSG00000149131	C	adhd	<0.8	not_MHC	METABRAIN	cis_only	0.872217	Not_qualifying_for_tier
rs13303278,rs35322744	Inverse variance weighted	2	0.042615	0.308957	0.957569	0.880837	1.04099	TRUE	2.61995e-241	TRUE	0.0829097	1	0.773392	NA	NA	NA	AGRN	OID20786	ENSG00000188157	C,C	bipolar	<0.8	not_MHC	UKB	cis_only	0.872262	Not_qualifying_for_tier
rs13066017,rs62243588	Inverse variance weighted	2	0.037303	0.309092	0.962769	0.894889	1.0358	TRUE	2.52428e-217	TRUE	0.10814	1	0.742272	NA	NA	NA	BTD	OID30754	ENSG00000169814	C,C	adhd	<0.8	not_MHC	UKB	cis_only	0.872262	Not_qualifying_for_tier
rs131843,rs2075938,rs5756444	Inverse variance weighted	3	0.0195199	0.308428	0.980315	0.943517	1.01855	TRUE	0	TRUE	0.532051	2	0.76642	-0.00121688	0.0123853	0.937651	CSF2RB	OID30553	ENSG00000100368	C,C,C	adhd	<0.8	not_MHC	UKB	cis_only	0.872262	Not_qualifying_for_tier
rs7019909,rs7247412	Inverse variance weighted	2	0.0271394	0.308954	1.028	0.974743	1.08416	TRUE	0	TRUE	0.0353191	1	0.850929	NA	NA	NA	B4GALT1	OID20780	ENSG00000086062	C,T	adhd	<0.8	not_MHC	UKB	cis_trans	0.872262	Not_qualifying_for_tier
rs10801908,rs17150482,rs3213563,rs657152	Inverse variance weighted	4	0.0807456	0.309251	1.08557	0.926668	1.27171	TRUE	5.40069e-158	TRUE	3.289	3	0.349176	0.0716852	0.0736597	0.433106	CD58	OID20716	ENSG00000116815	C,T,T,T	anxiety_cc	<0.8	not_MHC	UKB	cis_trans	0.872262	Not_qualifying_for_tier
rs10405373,rs590856	Inverse variance weighted	2	0.0337043	0.308244	1.03494	0.968779	1.10562	TRUE	4.38194e-16	TRUE	0.18427	1	0.667729	NA	NA	NA	DNAJB2	OID30661	ENSG00000135924	T,T	alzheimers	<0.8	not_MHC	UKB	cis_trans	0.872262	Not_qualifying_for_tier
rs1809101,rs189717,rs4253253,rs4686795,rs55904670	Inverse variance weighted	5	0.0759872	0.309023	0.925612	0.797531	1.07426	TRUE	2.25157e-180	TRUE	4.13704	4	0.387777	-0.00603072	0.0519403	0.914902	F11	OID30773	ENSG00000088926	C,T,C,T,C	anxiety_cc	<0.8	not_MHC	UKB	cis_trans	0.872262	Not_qualifying_for_tier
rs4065275,rs56390241	Inverse variance weighted	2	0.028497	0.308071	0.971371	0.918604	1.02717	TRUE	0	TRUE	0.926604	1	0.335747	NA	NA	NA	FABP9	OID20501	ENSG00000205186	T,T	schizophrenia	<0.8	not_MHC	UKB	cis_trans	0.872262	Not_qualifying_for_tier
rs142238209	Wald ratio	1	0.0644267	0.309182	1.06771	0.941051	1.21142	TRUE	1.70674e-13	TRUE	NA	NA	NA	NA	NA	NA	BCR	OID20558	ENSG00000186716	C	depression_Als_ukb_included	<0.8	not_MHC	UKB	cis_only	0.872262	Not_qualifying_for_tier
rs11606049	Wald ratio	1	0.0321805	0.280615	0.965875	0.906835	1.02876	TRUE	1.06196e-101	TRUE	NA	NA	NA	NA	NA	NA	IL18	NA	ENSG00000150782	C	schizophrenia	<0.8	not_MHC	EQTLGEN	cis_only	0.852914	Not_qualifying_for_tier
rs907612	Wald ratio	1	0.0704656	0.308968	1.07432	0.935736	1.23344	TRUE	5.62838e-77	TRUE	NA	NA	NA	NA	NA	NA	LSP1	OID20530	ENSG00000130592	C	bipolar	<0.8	not_MHC	UKB	cis_only	0.872262	Not_qualifying_for_tier
rs9271377	Wald ratio	1	0.198628	0.309307	1.22378	0.829136	1.80625	TRUE	4.53835e-10	TRUE	NA	NA	NA	NA	NA	NA	SCRIB	OID30558	ENSG00000180900	TRUE	bipolar	<0.8	caution_MHC	UKB	cis_trans	0.872262	Not_qualifying_for_tier
rs61108724,rs62087198,rs72844388	Inverse variance weighted	3	0.0288016	0.309203	1.02972	0.973203	1.08952	TRUE	0	TRUE	4.05008	2	0.131989	0.107967	0.114044	0.517423	CD300A	NA	ENSG00000167851	C,C,C	bipolar	<0.8	not_MHC	EQTLGEN	cis_only	0.872262	Not_qualifying_for_tier
rs10413889,rs10426534,rs2965285	Inverse variance weighted	3	0.00725392	0.30842	1.00742	0.993194	1.02184	TRUE	0	TRUE	6.3447	2	0.041905	-0.0221163	0.00914371	0.249579	CFD	NA	ENSG00000197766	C,C,C	depression_Als_ukb_included	<0.8	not_MHC	EQTLGEN	cis_only	0.872262	Not_qualifying_for_tier
rs1354034,rs471994	Inverse variance weighted	2	0.0653417	0.308301	0.935598	0.823131	1.06343	TRUE	1.34141e-61	TRUE	2.33612	1	0.126404	NA	NA	NA	MMP1	NA	ENSG00000196611	T,C	adhd	<0.8	not_MHC	EQTLGEN	cis_trans	0.872262	Not_qualifying_for_tier
rs2878354	Wald ratio	1	0.0640693	0.308615	1.06741	0.94144	1.21023	TRUE	4.37672e-10	TRUE	NA	NA	NA	NA	NA	NA	FLT3LG	NA	ENSG00000090554	C	alzheimers	<0.8	not_MHC	EQTLGEN	cis_only	0.872262	Not_qualifying_for_tier
rs4483092	Wald ratio	1	0.197917	0.309174	0.817689	0.554777	1.2052	TRUE	2.47427e-07	TRUE	NA	NA	NA	NA	NA	NA	NDUFA5	NA	ENSG00000128609	C	asd	<0.8	not_MHC	EQTLGEN	cis_only	0.872262	Not_qualifying_for_tier
rs9420589	Wald ratio	1	0.0697928	0.308646	1.07364	0.936374	1.23103	TRUE	3.98424e-19	TRUE	NA	NA	NA	NA	NA	NA	KLRF1	NA	ENSG00000150045	TRUE	schizophrenia	<0.8	not_MHC	EQTLGEN	cis_trans	0.872262	Not_qualifying_for_tier
rs11201989,rs60390678	Inverse variance weighted	2	0.0131529	0.308465	0.986694	0.961582	1.01246	TRUE	1.91892e-195	TRUE	0.245718	1	0.620106	NA	NA	NA	ANXA11	NA	ENSG00000122359	C,C	adhd	<0.8	not_MHC	METABRAIN	cis_only	0.872262	Not_qualifying_for_tier
rs536968	Wald ratio	1	0.00721269	0.308076	1.00738	0.993238	1.02172	TRUE	3.78734e-27	TRUE	NA	NA	NA	NA	NA	NA	ACRV1	NA	ENSG00000134940	C	alzheimers	<0.8	not_MHC	METABRAIN	cis_only	0.872262	Not_qualifying_for_tier
rs72695276	Wald ratio	1	0.0117662	0.308495	0.988089	0.965563	1.01114	TRUE	1.00671e-23	TRUE	NA	NA	NA	NA	NA	NA	RAP1A	NA	ENSG00000116473	C	depression_Als_ukb_included	<0.8	not_MHC	METABRAIN	cis_only	0.872262	Not_qualifying_for_tier
rs1049927	Wald ratio	1	0.152768	0.308714	1.16825	0.865958	1.57606	TRUE	3.04641e-23	TRUE	NA	NA	NA	NA	NA	NA	TXN	NA	ENSG00000136810	C	schizophrenia	NA	no_MHC	ROSMAP	cis_only	0.872262	Not_qualifying_for_tier
rs11695848,rs35717723,rs6732858	Inverse variance weighted	3	0.0201102	0.309378	0.979765	0.941898	1.01915	TRUE	1.48961e-265	TRUE	0.589131	2	0.744855	-0.005972	0.0135656	0.735994	VAMP8	NA	ENSG00000118640	C,C,C	adhd	<0.8	not_MHC	EQTLGEN	cis_only	0.872283	Not_qualifying_for_tier
rs10252880	Wald ratio	1	0.0978494	0.309566	1.10454	0.91178	1.33805	TRUE	1.83553e-34	TRUE	NA	NA	NA	NA	NA	NA	NT5C3A	OID20553	ENSG00000122643	C	bipolar	<0.8	not_MHC	UKB	cis_only	0.872637	Not_qualifying_for_tier
rs170974,rs60120267	Inverse variance weighted	2	0.0886563	0.309807	0.913893	0.768121	1.08733	TRUE	2.46283e-27	TRUE	1.66356	1	0.197123	NA	NA	NA	ATRN	NA	ENSG00000088812	C,C	bipolar	<0.8	not_MHC	EQTLGEN	cis_only	0.872961	Not_qualifying_for_tier
rs117088827,rs148633519,rs77184940,rs78270829,rs8073596	Inverse variance weighted	5	0.0195846	0.309787	1.02009	0.981676	1.06001	TRUE	0	TRUE	3.9043	4	0.419113	0.0026148	0.120995	0.984115	UBE2Z	NA	ENSG00000159202	C,C,C,C,C	adhd	<0.8	not_MHC	EQTLGEN	cis_only	0.872961	Not_qualifying_for_tier
rs13197896,rs58019328	Inverse variance weighted	2	0.0297511	0.310311	0.970267	0.915306	1.02853	TRUE	0	TRUE	0.57909	1	0.446669	NA	NA	NA	SMOC2	OID20730	ENSG00000112562	C,C	bipolar	<0.8	not_MHC	UKB	cis_only	0.873318	Not_qualifying_for_tier
rs3806631	Wald ratio	1	0.0273927	0.310169	0.972583	0.921742	1.02623	TRUE	2.79419e-22	TRUE	NA	NA	NA	NA	NA	NA	TOP2B	OID30559	ENSG00000077097	C	alzheimers	<0.8	not_MHC	UKB	cis_only	0.873318	Not_qualifying_for_tier
rs11064880,rs117978621,rs141007011,rs143756241,rs17485664,rs73221208	Inverse variance weighted	6	0.00380475	0.310146	0.996146	0.988745	1.0036	TRUE	0	TRUE	4.30194	5	0.506811	-0.00854201	0.00832751	0.362984	PRKAB1	NA	ENSG00000111725	C,C,C,C,C,C	alzheimers	<0.8	not_MHC	EQTLGEN	cis_only	0.873318	Not_qualifying_for_tier
rs7210990	Wald ratio	1	0.090377	0.31025	1.09604	0.918114	1.30845	TRUE	1.47491e-15	TRUE	NA	NA	NA	NA	NA	NA	CLEC4A	NA	ENSG00000111729	TRUE	adhd	<0.8	not_MHC	EQTLGEN	cis_trans	0.873318	Not_qualifying_for_tier
rs55694131,rs61828294	Inverse variance weighted	2	0.0226459	0.310227	0.977282	0.934853	1.02164	TRUE	3.50491e-56	TRUE	0.0301242	1	0.862209	NA	NA	NA	QSOX1	NA	ENSG00000116260	C,C	bipolar	<0.8	not_MHC	METABRAIN	cis_only	0.873318	Not_qualifying_for_tier
rs9881048	Wald ratio	1	0.026589	0.310021	0.973368	0.923941	1.02544	TRUE	7.49232e-86	TRUE	NA	NA	NA	NA	NA	NA	BCHE	NA	ENSG00000114200	C	asd	<0.8	not_MHC	METABRAIN	cis_only	0.873318	Not_qualifying_for_tier
rs115035469,rs1190603,rs12893481,rs1801689,rs7157813,rs8018979	Inverse variance weighted	6	0.00807368	0.310965	1.00821	0.992385	1.0243	TRUE	0	TRUE	11.2511	5	0.0466225	-0.00816472	0.00299315	0.0525618	AMN	OID20492	ENSG00000166126	C,T,C,T,C,T	alzheimers	<0.8	not_MHC	UKB	cis_trans	0.873636	Not_qualifying_for_tier
rs1354034,rs6467443,rs6993770	Inverse variance weighted	3	0.0992726	0.310551	1.10591	0.910369	1.34345	TRUE	4.56374e-51	TRUE	2.57173	2	0.276411	-0.401254	0.251731	0.356695	PLXNA4	OID20597	ENSG00000221866	T,C,T	asd	<0.8	not_MHC	UKB	cis_trans	0.873636	Not_qualifying_for_tier
rs3135698,rs710968	Inverse variance weighted	2	0.17099	0.310914	0.840914	0.601453	1.17571	TRUE	2.76318e-16	TRUE	0.117872	1	0.731354	NA	NA	NA	CLIP2	NA	ENSG00000106665	C,C	anxiety_cc	<0.8	not_MHC	EQTLGEN	cis_only	0.873636	Not_qualifying_for_tier
rs10910844,rs1782645,rs9420589	Inverse variance weighted	3	0.099583	0.310871	1.10618	0.910041	1.3446	TRUE	1.06008e-70	TRUE	0.809052	2	0.667293	-0.012776	0.0409142	0.807314	CD160	NA	ENSG00000117281	C,T,T	anxiety_cc	<0.8	not_MHC	EQTLGEN	cis_trans	0.873636	Not_qualifying_for_tier
rs75998242	Wald ratio	1	0.055874	0.310893	1.05825	0.948481	1.18073	TRUE	1.61129e-36	TRUE	NA	NA	NA	NA	NA	NA	GPI	NA	ENSG00000105220	C	adhd	<0.8	not_MHC	EQTLGEN	cis_only	0.873636	Not_qualifying_for_tier
rs2716140	Wald ratio	1	0.00655307	0.311054	0.993384	0.980706	1.00622	TRUE	1.70524e-163	TRUE	NA	NA	NA	NA	NA	NA	JUN	NA	ENSG00000177606	C	alzheimers	<0.8	not_MHC	EQTLGEN	cis_only	0.873636	Not_qualifying_for_tier
rs10769245	Wald ratio	1	0.137924	0.310533	1.15012	0.87769	1.50712	TRUE	4.75863e-07	TRUE	NA	NA	NA	NA	NA	NA	DGKZ	NA	ENSG00000149091	TRUE	adhd	<0.8	not_MHC	EQTLGEN	cis_trans	0.873636	Not_qualifying_for_tier
rs113750843,rs6956119	Inverse variance weighted	2	0.0360184	0.310749	0.964148	0.89843	1.03467	TRUE	5.30675e-51	TRUE	2.75193	1	0.0971374	NA	NA	NA	ANKMY2	NA	ENSG00000106524	C,C	schizophrenia	<0.8	not_MHC	METABRAIN	cis_only	0.873636	Not_qualifying_for_tier
rs11078559	Wald ratio	1	0.355976	0.311017	0.697233	0.347028	1.40085	TRUE	2.96895e-15	TRUE	NA	NA	NA	NA	NA	NA	RABEP1	NA	ENSG00000029725	C	bipolar	NA	no_MHC	ROSMAP	cis_only	0.873636	Not_qualifying_for_tier
rs2162352	Wald ratio	1	0.0403549	0.311021	0.959942	0.88694	1.03895	TRUE	1.22163e-09	TRUE	NA	NA	NA	NA	NA	NA	SERPINB8	NA	ENSG00000166401	C	depression_Als_ukb_included	NA	no_MHC	ROSMAP	cis_only	0.873636	Not_qualifying_for_tier
rs1354034,rs7702592,rs921030	Inverse variance weighted	3	0.0521467	0.311743	0.948617	0.856451	1.0507	TRUE	1.61939e-250	TRUE	8.77675	2	0.0124209	-0.0340097	0.0115487	0.2084	MOCS2	OID30638	ENSG00000164172	T,C,C	schizophrenia	<0.8	not_MHC	UKB	cis_trans	0.873801	Not_qualifying_for_tier
rs113920358,rs1354034	Inverse variance weighted	2	0.0958514	0.311624	0.90757	0.752125	1.09514	TRUE	6.46952e-102	TRUE	4.27476	1	0.0386824	NA	NA	NA	NUB1	OID20510	ENSG00000013374	C,T	schizophrenia	<0.8	not_MHC	UKB	cis_trans	0.873801	Not_qualifying_for_tier
rs10781037	Wald ratio	1	0.151066	0.311187	1.16531	0.866668	1.56687	TRUE	1.87478e-13	TRUE	NA	NA	NA	NA	NA	NA	TMEM2	OID30499	ENSG00000135048	C	adhd	<0.8	not_MHC	UKB	cis_only	0.873801	Not_qualifying_for_tier
rs10456445,rs116640019,rs236411,rs3778021	Inverse variance weighted	4	0.00624664	0.311649	0.9937	0.981608	1.00594	TRUE	0	TRUE	0.238081	3	0.971219	-0.00127321	0.00613376	0.854779	PI16	NA	ENSG00000164530	C,C,C,C	depression_Als_ukb_included	<0.8	not_MHC	EQTLGEN	cis_only	0.873801	Not_qualifying_for_tier
rs11657442,rs117431114,rs2661611	Inverse variance weighted	3	0.0331839	0.311695	1.03414	0.969021	1.10364	TRUE	5.4921e-165	TRUE	0.741027	2	0.69038	-0.0289215	0.0337029	0.548512	SDK2	NA	ENSG00000069188	C,C,C	asd	<0.8	not_MHC	EQTLGEN	cis_only	0.873801	Not_qualifying_for_tier
rs12602546,rs854784	Inverse variance weighted	2	0.0248452	0.311515	1.02546	0.976723	1.07664	TRUE	1.12219e-176	TRUE	0.0851762	1	0.770402	NA	NA	NA	SHMT1	NA	ENSG00000176974	C,C	adhd	<0.8	not_MHC	EQTLGEN	cis_only	0.873801	Not_qualifying_for_tier
rs6733487	Wald ratio	1	0.0318943	0.311365	0.968227	0.909554	1.03069	TRUE	8.36072e-08	TRUE	NA	NA	NA	NA	NA	NA	PIKFYVE	NA	ENSG00000115020	C	alzheimers	<0.8	not_MHC	EQTLGEN	cis_only	0.873801	Not_qualifying_for_tier
rs335468	Wald ratio	1	0.0915229	0.311336	0.911503	0.76182	1.0906	TRUE	1.25041e-07	TRUE	NA	NA	NA	NA	NA	NA	DBN1	NA	ENSG00000113758	C	asd	<0.8	not_MHC	METABRAIN	cis_only	0.873801	Not_qualifying_for_tier
rs556258	Wald ratio	1	0.0630334	0.311415	0.938187	0.829152	1.06156	TRUE	1.47024e-15	TRUE	NA	NA	NA	NA	NA	NA	DDI2	NA	ENSG00000197312	C	asd	<0.8	not_MHC	METABRAIN	cis_only	0.873801	Not_qualifying_for_tier
rs73336873	Wald ratio	1	0.201164	0.311672	0.815852	0.550019	1.21017	TRUE	1.6297e-10	TRUE	NA	NA	NA	NA	NA	NA	PHYKPL	NA	ENSG00000175309	C	anxiety_cc	<0.8	not_MHC	METABRAIN	cis_only	0.873801	Not_qualifying_for_tier
rs367070,rs4986970	Inverse variance weighted	2	0.0816739	0.311839	0.920717	0.78452	1.08056	TRUE	5.74667e-68	TRUE	0.0176256	1	0.894382	NA	NA	NA	LCAT	OID30677	ENSG00000213398	T,C	asd	<0.8	not_MHC	UKB	cis_trans	0.873807	Not_qualifying_for_tier
rs72950883	Wald ratio	1	0.055178	0.311872	0.945727	0.848784	1.05374	TRUE	1.30755e-39	TRUE	NA	NA	NA	NA	NA	NA	IL1RN	NA	ENSG00000136689	C	adhd	<0.8	not_MHC	EQTLGEN	cis_only	0.873807	Not_qualifying_for_tier
rs140905292,rs2228467,rs2868169	Inverse variance weighted	3	0.130191	0.312014	1.14068	0.883777	1.47226	TRUE	2.17445e-86	TRUE	1.131	2	0.568077	0.0134048	0.0620852	0.864626	CCL11	OID20668	ENSG00000172156	C,T,T	anxiety_cc	<0.8	not_MHC	UKB	cis_trans	0.87403	Not_qualifying_for_tier
rs141950547,rs148565219,rs6749661	Inverse variance weighted	3	0.0280196	0.313966	0.97218	0.92023	1.02706	TRUE	0	TRUE	4.46136	2	0.107455	-0.0344068	0.0366961	0.52049	ADAM23	OID20651	ENSG00000114948	C,C,C	schizophrenia	<0.8	not_MHC	UKB	cis_only	0.874044	Not_qualifying_for_tier
rs11053621,rs1915322	Inverse variance weighted	2	0.136451	0.313979	0.871627	0.667086	1.13889	TRUE	2.30873e-71	TRUE	1.15029	1	0.283489	NA	NA	NA	CLEC7A	OID20636	ENSG00000172243	C,C	anxiety_cc	<0.8	not_MHC	UKB	cis_only	0.874044	Not_qualifying_for_tier
rs17522766,rs9316176	Inverse variance weighted	2	0.010653	0.312451	1.01082	0.989932	1.03215	TRUE	4.44677e-287	TRUE	0.865999	1	0.352065	NA	NA	NA	CPB2	OID30734	ENSG00000080618	C,C	alzheimers	<0.8	not_MHC	UKB	cis_only	0.874044	Not_qualifying_for_tier
rs1809101,rs4253253,rs55904670	Inverse variance weighted	3	0.0324343	0.314551	0.967907	0.908291	1.03144	TRUE	1.61721e-238	TRUE	1.84597	2	0.397331	0.026371	0.0194359	0.404344	F11	OID30773	ENSG00000088926	C,C,C	schizophrenia	<0.8	not_MHC	UKB	cis_only	0.874044	Not_qualifying_for_tier
rs11072996,rs142332135,rs145839649	Inverse variance weighted	3	0.0321138	0.314578	0.96822	0.909156	1.03112	TRUE	0	TRUE	0.709654	2	0.701295	0.0285947	0.0658192	0.739087	IL16	OID20633	ENSG00000172349	C,C,C	bipolar	<0.8	not_MHC	UKB	cis_only	0.874044	Not_qualifying_for_tier
rs62155149,rs78423067	Inverse variance weighted	2	0.0290206	0.314628	1.02961	0.972682	1.08987	TRUE	3.02878e-238	TRUE	0.587611	1	0.443345	NA	NA	NA	IL1R2	OID20757	ENSG00000115590	C,C	adhd	<0.8	not_MHC	UKB	cis_only	0.874044	Not_qualifying_for_tier
rs4142232,rs62175468	Inverse variance weighted	2	0.0678498	0.313107	0.933848	0.817563	1.06667	TRUE	8.36282e-131	TRUE	0.117152	1	0.732144	NA	NA	NA	LY75	OID20580	ENSG00000054219	C,C	anxiety_cc	<0.8	not_MHC	UKB	cis_only	0.874044	Not_qualifying_for_tier
rs3008980,rs80232536	Inverse variance weighted	2	0.0285788	0.313331	0.971596	0.918669	1.02757	TRUE	7.54942e-282	TRUE	0.177479	1	0.673549	NA	NA	NA	UROD	OID30603	ENSG00000126088	C,C	schizophrenia	<0.8	not_MHC	UKB	cis_only	0.874044	Not_qualifying_for_tier
rs1260326,rs17522766,rs9316176	Inverse variance weighted	3	0.00979483	0.312424	1.00994	0.99074	1.02952	TRUE	0	TRUE	0.909065	2	0.634745	0.000423535	0.00360101	0.925466	CPB2	OID30734	ENSG00000080618	T,C,C	alzheimers	<0.8	not_MHC	UKB	cis_trans	0.874044	Not_qualifying_for_tier
rs168753,rs7080386	Inverse variance weighted	2	0.100496	0.314666	1.10633	0.908532	1.34719	TRUE	9.25152e-70	TRUE	3.39902	1	0.0652351	NA	NA	NA	F2R	OID20691	ENSG00000181104	C,T	schizophrenia	<0.8	not_MHC	UKB	cis_trans	0.874044	Not_qualifying_for_tier
rs2237582,rs9501929,rs9503502	Inverse variance weighted	3	0.0813638	0.312388	1.08567	0.925633	1.27337	TRUE	1.8622e-62	TRUE	0.130863	2	0.936663	0.00682839	0.0215546	0.80469	PSMG3	OID20549	ENSG00000157778	T,T,T	asd	<0.8	not_MHC	UKB	cis_trans	0.874044	Not_qualifying_for_tier
rs11874053,rs3826616,rs4632248,rs9963851	Inverse variance weighted	4	0.00290311	0.31436	0.997083	0.991426	1.00277	TRUE	0	TRUE	0.0930884	3	0.992654	9.65924e-05	0.00217193	0.968568	SERPINB8	OID20630	ENSG00000166401	C,C,T,C	alzheimers	<0.8	not_MHC	UKB	cis_trans	0.874044	Not_qualifying_for_tier
rs61746508,rs7080386	Inverse variance weighted	2	0.0850224	0.313071	0.917805	0.776923	1.08423	TRUE	6.26355e-45	TRUE	1.06562	1	0.301936	NA	NA	NA	TSPYL1	OID30512	ENSG00000189241	C,T	adhd	<0.8	not_MHC	UKB	cis_trans	0.874044	Not_qualifying_for_tier
rs4719474	Wald ratio	1	0.110446	0.314395	0.894838	0.720661	1.11111	TRUE	3.62747e-18	TRUE	NA	NA	NA	NA	NA	NA	ANKMY2	OID30518	ENSG00000106524	C	schizophrenia	<0.8	not_MHC	UKB	cis_only	0.874044	Not_qualifying_for_tier
rs1047776	Wald ratio	1	0.105373	0.313954	1.11194	0.904453	1.36703	TRUE	5.42063e-26	TRUE	NA	NA	NA	NA	NA	NA	C1RL	OID30721	ENSG00000139178	C	adhd	<0.8	not_MHC	UKB	cis_only	0.874044	Not_qualifying_for_tier
rs553014	Wald ratio	1	0.100122	0.313522	0.904016	0.742935	1.10002	TRUE	1.05371e-29	TRUE	NA	NA	NA	NA	NA	NA	CLU	OID30732	ENSG00000120885	C	adhd	<0.8	not_MHC	UKB	cis_only	0.874044	Not_qualifying_for_tier
rs11239028	Wald ratio	1	0.0496915	0.312879	1.05143	0.953852	1.15898	TRUE	6.78133e-109	TRUE	NA	NA	NA	NA	NA	NA	CXCL12	OID20464	ENSG00000107562	C	adhd	<0.8	not_MHC	UKB	cis_only	0.874044	Not_qualifying_for_tier
rs9845339	Wald ratio	1	0.0452919	0.314503	1.04661	0.957704	1.14377	TRUE	2.19372e-64	TRUE	NA	NA	NA	NA	NA	NA	LRRN1	OID20438	ENSG00000175928	C	anxiety_cc	<0.8	not_MHC	UKB	cis_only	0.874044	Not_qualifying_for_tier
rs7119709	Wald ratio	1	0.0813174	0.312733	0.921189	0.785471	1.08036	TRUE	2.98173e-68	TRUE	NA	NA	NA	NA	NA	NA	LYVE1	OID30728	ENSG00000133800	C	alzheimers	<0.8	not_MHC	UKB	cis_only	0.874044	Not_qualifying_for_tier
rs62112192	Wald ratio	1	0.202509	0.313844	0.815491	0.548328	1.21283	TRUE	1.65547e-64	TRUE	NA	NA	NA	NA	NA	NA	NPHS1	OID30540	ENSG00000161270	C	anxiety_cc	<0.8	not_MHC	UKB	cis_only	0.874044	Not_qualifying_for_tier
rs55714927	Wald ratio	1	0.0901898	0.314404	1.09498	0.917558	1.3067	TRUE	4.65337e-47	TRUE	NA	NA	NA	NA	NA	NA	EMR2	OID20755	ENSG00000127507	TRUE	adhd	<0.8	not_MHC	UKB	cis_trans	0.874044	Not_qualifying_for_tier
rs10117038,rs7044856	Inverse variance weighted	2	0.0329038	0.313613	1.03371	0.969151	1.10257	TRUE	1.22219e-157	TRUE	0.275079	1	0.599945	NA	NA	NA	B4GALT1	NA	ENSG00000086062	C,C	asd	<0.8	not_MHC	EQTLGEN	cis_only	0.874044	Not_qualifying_for_tier
rs10413889,rs10426534,rs2965285	Inverse variance weighted	3	0.0153909	0.312493	1.01567	0.985485	1.04677	TRUE	0	TRUE	2.671	2	0.263026	-0.0327412	0.0313847	0.486535	CFD	NA	ENSG00000197766	C,C,C	bipolar	<0.8	not_MHC	EQTLGEN	cis_only	0.874044	Not_qualifying_for_tier
rs12364554,rs17809993,rs217119	Inverse variance weighted	3	0.00410993	0.314631	1.00414	0.996085	1.01226	TRUE	0	TRUE	0.363567	2	0.833782	-0.00394383	0.00809005	0.711235	CTSC	NA	ENSG00000109861	C,C,C	alzheimers	<0.8	not_MHC	EQTLGEN	cis_only	0.874044	Not_qualifying_for_tier
rs11765742,rs58820201,rs78036292	Inverse variance weighted	3	0.0640649	0.312422	0.937334	0.826725	1.06274	TRUE	7.15853e-70	TRUE	5.23381	2	0.0730285	-0.112183	0.0964642	0.45213	PLXNA4	NA	ENSG00000221866	C,C,C	bipolar	<0.8	not_MHC	EQTLGEN	cis_only	0.874044	Not_qualifying_for_tier
rs10497883,rs12993580,rs6897932,rs72928038	Inverse variance weighted	4	0.0141948	0.314108	1.01439	0.986558	1.04301	TRUE	6.55326e-64	TRUE	6.10712	3	0.106513	0.00284345	0.00761359	0.74467	ADAM23	NA	ENSG00000114948	C,C,T,T	alzheimers	<0.8	not_MHC	EQTLGEN	cis_trans	0.874044	Not_qualifying_for_tier
rs10002427,rs72690739,rs79281650	Inverse variance weighted	3	0.0979708	0.313386	0.905952	0.747672	1.09774	TRUE	4.63623e-55	TRUE	1.03581	2	0.595767	0.105846	0.123735	0.549506	CTSO	NA	ENSG00000256043	C,T,C	anxiety_cc	<0.8	not_MHC	EQTLGEN	cis_trans	0.874044	Not_qualifying_for_tier
rs117163044,rs1354034,rs2544719,rs7249688	Inverse variance weighted	4	0.0379089	0.312716	0.962453	0.893533	1.03669	TRUE	5.68314e-207	TRUE	10.3275	3	0.0159778	-0.0010169	0.0229514	0.968686	SPINT2	NA	ENSG00000167642	C,T,C,C	schizophrenia	<0.8	not_MHC	EQTLGEN	cis_trans	0.874044	Not_qualifying_for_tier
rs3924264	Wald ratio	1	0.0439284	0.312789	1.04534	0.959101	1.13933	TRUE	3.21963e-48	TRUE	NA	NA	NA	NA	NA	NA	APOA2	NA	ENSG00000158874	C	schizophrenia	<0.8	not_MHC	EQTLGEN	cis_only	0.874044	Not_qualifying_for_tier
rs605930	Wald ratio	1	0.0513249	0.313894	1.05305	0.952268	1.16449	TRUE	3.14156e-45	TRUE	NA	NA	NA	NA	NA	NA	JAM3	NA	ENSG00000166086	C	adhd	<0.8	not_MHC	EQTLGEN	cis_only	0.874044	Not_qualifying_for_tier
rs12943466	Wald ratio	1	0.0549785	0.313812	1.05694	0.948968	1.1772	TRUE	2.84522e-43	TRUE	NA	NA	NA	NA	NA	NA	SERPINF1	NA	ENSG00000132386	C	bipolar	<0.8	not_MHC	EQTLGEN	cis_only	0.874044	Not_qualifying_for_tier
rs7210990	Wald ratio	1	0.124185	0.312972	0.882229	0.691629	1.12536	TRUE	9.84493e-09	TRUE	NA	NA	NA	NA	NA	NA	OSM	NA	ENSG00000099985	TRUE	adhd	<0.8	not_MHC	EQTLGEN	cis_trans	0.874044	Not_qualifying_for_tier
rs12094257,rs870549	Inverse variance weighted	2	0.0183885	0.314153	1.01868	0.98262	1.05607	TRUE	3.60477e-81	TRUE	0.532409	1	0.465596	NA	NA	NA	IFNLR1	NA	ENSG00000185436	C,C	adhd	<0.8	not_MHC	METABRAIN	cis_only	0.874044	Not_qualifying_for_tier
rs77348928,rs9347462	Inverse variance weighted	2	0.0271808	0.31339	1.02778	0.974459	1.08402	TRUE	2.85767e-30	TRUE	0.12135	1	0.727575	NA	NA	NA	LPA	NA	ENSG00000198670	C,C	schizophrenia	<0.8	not_MHC	METABRAIN	cis_only	0.874044	Not_qualifying_for_tier
rs657420	Wald ratio	1	0.0644121	0.31421	0.93723	0.826072	1.06335	TRUE	1.18604e-15	TRUE	NA	NA	NA	NA	NA	NA	CELSR2	NA	ENSG00000143126	C	asd	<0.8	not_MHC	METABRAIN	cis_only	0.874044	Not_qualifying_for_tier
rs12685309	Wald ratio	1	0.0326859	0.312787	0.967545	0.907504	1.03156	TRUE	6.95794e-27	TRUE	NA	NA	NA	NA	NA	NA	GSN	NA	ENSG00000148180	C	bipolar	<0.8	not_MHC	METABRAIN	cis_only	0.874044	Not_qualifying_for_tier
rs7140	Wald ratio	1	0.00617772	0.314245	0.993802	0.981842	1.00591	TRUE	4.23325e-39	TRUE	NA	NA	NA	NA	NA	NA	LAT	NA	ENSG00000213658	C	alzheimers	<0.8	not_MHC	METABRAIN	cis_only	0.874044	Not_qualifying_for_tier
rs9749398	Wald ratio	1	0.0473497	0.312986	0.953348	0.868854	1.04606	TRUE	5.39927e-11	TRUE	NA	NA	NA	NA	NA	NA	LGALS4	NA	ENSG00000171747	C	schizophrenia	<0.8	not_MHC	METABRAIN	cis_only	0.874044	Not_qualifying_for_tier
rs1077795	Wald ratio	1	0.0425996	0.312115	0.957854	0.881126	1.04126	TRUE	3.17821e-16	TRUE	NA	NA	NA	NA	NA	NA	MYO9B	NA	ENSG00000099331	C	bipolar	<0.8	not_MHC	METABRAIN	cis_only	0.874044	Not_qualifying_for_tier
rs2280177	Wald ratio	1	0.0155974	0.314238	0.984426	0.954786	1.01499	TRUE	3.7068e-98	TRUE	NA	NA	NA	NA	NA	NA	RAB37	NA	ENSG00000172794	C	schizophrenia	<0.8	not_MHC	METABRAIN	cis_only	0.874044	Not_qualifying_for_tier
rs57736800	Wald ratio	1	0.0216424	0.312233	1.02211	0.979661	1.0664	TRUE	6.20553e-08	TRUE	NA	NA	NA	NA	NA	NA	RNASE1	NA	ENSG00000129538	C	depression_Als_ukb_included	<0.8	not_MHC	METABRAIN	cis_only	0.874044	Not_qualifying_for_tier
rs3556	Wald ratio	1	0.133626	0.312583	1.14447	0.880761	1.48712	TRUE	6.2277e-47	TRUE	NA	NA	NA	NA	NA	NA	PEPD	NA	ENSG00000124299	C	asd	NA	no_MHC	ROSMAP	cis_only	0.874044	Not_qualifying_for_tier
rs10093986,rs2279970,rs58582153	Inverse variance weighted	3	0.022085	0.315064	1.02244	0.979122	1.06767	TRUE	3.34537e-51	TRUE	0.56235	2	0.754896	-0.0203625	0.0271843	0.59072	PENK	NA	ENSG00000181195	C,C,C	adhd	<0.8	not_MHC	METABRAIN	cis_only	0.874799	Not_qualifying_for_tier
rs304081,rs6808388	Inverse variance weighted	2	0.0279113	0.315009	0.972345	0.920581	1.02702	TRUE	1.2287e-72	TRUE	0.623543	1	0.429734	NA	NA	NA	SUMF1	NA	ENSG00000144455	C,C	asd	<0.8	not_MHC	METABRAIN	cis_only	0.874799	Not_qualifying_for_tier
rs1049742,rs11768123,rs7777104	Inverse variance weighted	3	0.185147	0.315412	1.20427	0.837769	1.73111	TRUE	7.0842e-62	TRUE	7.13624	2	0.0282088	-0.0581416	0.0503354	0.454266	AOC1	OID20452	ENSG00000002726	C,C,C	anxiety_cc	<0.8	not_MHC	UKB	cis_only	0.8749	Not_qualifying_for_tier
rs12461982,rs148768574,rs186506728,rs344596,rs348345	Inverse variance weighted	5	0.0214932	0.315416	1.02181	0.979661	1.06578	TRUE	0	TRUE	4.73629	4	0.315441	-0.00453996	0.022152	0.850732	CD70	OID20599	ENSG00000125726	C,C,C,C,C	schizophrenia	<0.8	not_MHC	UKB	cis_only	0.8749	Not_qualifying_for_tier
rs1354034,rs7080536	Inverse variance weighted	2	0.0279727	0.315345	1.02848	0.973614	1.08645	TRUE	6.1399e-74	TRUE	1.23306	1	0.266813	NA	NA	NA	PSIP1	OID20534	ENSG00000164985	T,T	depression_Als_ukb_included	<0.8	not_MHC	UKB	cis_trans	0.8749	Not_qualifying_for_tier
rs929015	Wald ratio	1	0.0832057	0.315217	1.08716	0.923563	1.27973	TRUE	2.27682e-19	TRUE	NA	NA	NA	NA	NA	NA	TIMP3	NA	ENSG00000100234	C	bipolar	<0.8	not_MHC	EQTLGEN	cis_only	0.8749	Not_qualifying_for_tier
rs1036940	Wald ratio	1	0.0357917	0.315298	1.03659	0.966368	1.11192	TRUE	3.46838e-23	TRUE	NA	NA	NA	NA	NA	NA	KDM3A	NA	ENSG00000115548	C	bipolar	<0.8	not_MHC	METABRAIN	cis_only	0.8749	Not_qualifying_for_tier
rs13289095,rs1343610,rs7999275	Inverse variance weighted	3	0.0315986	0.315566	1.03222	0.970232	1.09817	TRUE	6.09812e-173	TRUE	1.64598	2	0.439117	0.0239101	0.0266661	0.534656	OLFM4	NA	ENSG00000102837	T,C,C	asd	<0.8	not_MHC	EQTLGEN	cis_trans	0.875141	Not_qualifying_for_tier
rs12133641,rs2894379,rs55709272	Inverse variance weighted	3	0.063854	0.315915	1.06613	0.940715	1.20827	TRUE	3.22427e-103	TRUE	0.0767819	2	0.962337	-0.00311145	0.0148825	0.868793	IL6	OID20563	ENSG00000136244	T,T,T	asd	<0.8	not_MHC	UKB	cis_trans	0.875936	Not_qualifying_for_tier
rs2070856,rs2424592	Inverse variance weighted	2	0.0322097	0.316344	1.0328	0.969614	1.1001	TRUE	1.88424e-241	TRUE	0.132465	1	0.71589	NA	NA	NA	CST1	OID30581	ENSG00000170373	C,C	asd	<0.8	not_MHC	UKB	cis_only	0.876774	Not_qualifying_for_tier
rs4848590,rs72836805	Inverse variance weighted	2	0.0255719	0.316344	0.974702	0.927053	1.0248	TRUE	1.21094e-185	TRUE	0.100588	1	0.751125	NA	NA	NA	RALB	NA	ENSG00000144118	C,C	bipolar	>=0.8	not_MHC	EQTLGEN	cis_only	0.876774	Not_qualifying_for_tier
rs1951703,rs2071425	Inverse variance weighted	2	0.00606985	0.316449	1.0061	0.994201	1.01814	TRUE	9.11489e-193	TRUE	1.10928	1	0.292238	NA	NA	NA	CXCL1	NA	ENSG00000163739	C,C	alzheimers	<0.8	not_MHC	EQTLGEN	cis_only	0.876785	Not_qualifying_for_tier
rs4734970	Wald ratio	1	0.0581799	0.316475	1.06001	0.945774	1.18805	TRUE	1.50005e-08	TRUE	NA	NA	NA	NA	NA	NA	ANGPT1	NA	ENSG00000154188	C	bipolar	<0.8	not_MHC	METABRAIN	cis_only	0.876785	Not_qualifying_for_tier
rs117785828	Wald ratio	1	0.132003	0.316631	0.876176	0.676438	1.13489	TRUE	1.00912e-07	TRUE	NA	NA	NA	NA	NA	NA	PSPN	NA	ENSG00000125650	C	bipolar	<0.8	not_MHC	EQTLGEN	cis_only	0.877042	Not_qualifying_for_tier
rs2866174,rs77304796	Inverse variance weighted	2	0.0278218	0.316816	1.02824	0.973672	1.08587	TRUE	1.85669e-171	TRUE	1.01357	1	0.31405	NA	NA	NA	DAPP1	NA	ENSG00000070190	C,C	adhd	<0.8	not_MHC	EQTLGEN	cis_only	0.877379	Not_qualifying_for_tier
rs10737680,rs2230199,rs4151667	Inverse variance weighted	3	0.00775602	0.316887	0.992267	0.977297	1.00747	TRUE	0	TRUE	0.222204	2	0.894847	-0.000428861	0.00521909	0.947805	CFP	OID30784	ENSG00000126759	T,T,T	alzheimers	<0.8	not_MHC	UKB	cis_trans	0.877401	Not_qualifying_for_tier
rs12374547,rs7447732	Inverse variance weighted	2	0.032286	0.317788	0.96826	0.908887	1.03151	TRUE	3.8251e-284	TRUE	0.266164	1	0.605916	NA	NA	NA	IL12B	OID20666	ENSG00000113302	C,C	bipolar	<0.8	not_MHC	UKB	cis_only	0.877515	Not_qualifying_for_tier
rs1356979,rs151172395,rs2445166	Inverse variance weighted	3	0.0409113	0.317401	0.959922	0.885954	1.04006	TRUE	1.18843e-255	TRUE	0.980762	2	0.612393	-0.0305475	0.0311471	0.506187	SAA4	OID30726	ENSG00000148965	C,C,C	asd	<0.8	not_MHC	UKB	cis_only	0.877515	Not_qualifying_for_tier
rs62529871,rs76234461	Inverse variance weighted	2	0.0575034	0.317066	0.944091	0.843463	1.05672	TRUE	1.70132e-129	TRUE	0.0301346	1	0.862185	NA	NA	NA	SULT2A1	OID20508	ENSG00000105398	C,C	asd	<0.8	not_MHC	UKB	cis_only	0.877515	Not_qualifying_for_tier
rs10774624,rs12154802	Inverse variance weighted	2	0.210074	0.317729	0.810672	0.537065	1.22367	TRUE	6.43395e-10	TRUE	2.16246	1	0.141419	NA	NA	NA	IL2RB	OID20450	ENSG00000100385	T,T	schizophrenia	<0.8	not_MHC	UKB	cis_trans	0.877515	Not_qualifying_for_tier
rs112635299,rs4760,rs79287178,rs8178824	Inverse variance weighted	4	0.00467052	0.317596	0.995343	0.986273	1.0045	TRUE	0	TRUE	0.696125	3	0.874115	0.0113195	0.0156898	0.54557	TNFSF10	OID20611	ENSG00000121858	T,T,C,T	alzheimers	<0.8	not_MHC	UKB	cis_trans	0.877515	Not_qualifying_for_tier
rs10781522,rs1354034,rs4239702	Inverse variance weighted	3	0.0289708	0.317229	1.0294	0.972576	1.08954	TRUE	4.92123e-39	TRUE	3.86281	2	0.144944	-0.019751	0.0185685	0.48036	TRAF2	OID20507	ENSG00000127191	C,T,T	alzheimers	<0.8	not_MHC	UKB	cis_trans	0.877515	Not_qualifying_for_tier
rs691141	Wald ratio	1	0.0358778	0.31768	1.0365	0.966117	1.11201	TRUE	2.35731e-183	TRUE	NA	NA	NA	NA	NA	NA	FGFR4	OID30646	ENSG00000160867	C	bipolar	<0.8	not_MHC	UKB	cis_only	0.877515	Not_qualifying_for_tier
rs66733943	Wald ratio	1	0.0131482	0.317635	0.986947	0.961837	1.01271	TRUE	3.40272e-193	TRUE	NA	NA	NA	NA	NA	NA	IL22RA1	OID20449	ENSG00000142677	C	depression_Als_ukb_included	<0.8	not_MHC	UKB	cis_only	0.877515	Not_qualifying_for_tier
rs2447506,rs28575522	Inverse variance weighted	2	0.0786536	0.317154	1.08186	0.927296	1.26218	TRUE	1.05851e-61	TRUE	0.0666634	1	0.796258	NA	NA	NA	HRSP12	NA	ENSG00000132541	C,C	anxiety_cc	<0.8	not_MHC	EQTLGEN	cis_only	0.877515	Not_qualifying_for_tier
rs11754268	Wald ratio	1	0.0161471	0.317813	1.01626	0.984602	1.04894	TRUE	5.13023e-65	TRUE	NA	NA	NA	NA	NA	NA	IFNGR1	NA	ENSG00000027697	C	depression_Als_ukb_included	<0.8	not_MHC	EQTLGEN	cis_only	0.877515	Not_qualifying_for_tier
rs3766370	Wald ratio	1	0.0124752	0.317248	1.01255	0.988097	1.03762	TRUE	2.63228e-96	TRUE	NA	NA	NA	NA	NA	NA	SLAMF7	NA	ENSG00000026751	C	depression_Als_ukb_included	<0.8	not_MHC	EQTLGEN	cis_only	0.877515	Not_qualifying_for_tier
rs71421262	Wald ratio	1	0.0292217	0.317621	1.02963	0.972319	1.09033	TRUE	1.40368e-111	TRUE	NA	NA	NA	NA	NA	NA	TRAF3	NA	ENSG00000131323	C	schizophrenia	<0.8	not_MHC	EQTLGEN	cis_only	0.877515	Not_qualifying_for_tier
rs1008982,rs10764906	Inverse variance weighted	2	0.0272754	0.317718	0.973116	0.922459	1.02655	TRUE	5.0314e-38	TRUE	3.52878	1	0.0603123	NA	NA	NA	MGMT	NA	ENSG00000170430	C,C	depression_Als_ukb_included	NA	no_MHC	ROSMAP	cis_only	0.877515	Not_qualifying_for_tier
rs2280177	Wald ratio	1	0.112769	0.317228	0.89334	0.716186	1.11431	TRUE	7.2238e-17	TRUE	NA	NA	NA	NA	NA	NA	RAB37	NA	ENSG00000172794	C	schizophrenia	NA	no_MHC	ROSMAP	cis_only	0.877515	Not_qualifying_for_tier
rs148093673,rs62059793	Inverse variance weighted	2	0.0129378	0.318279	0.987171	0.962453	1.01252	TRUE	5.99717e-236	TRUE	2.05512	1	0.151695	NA	NA	NA	TNFSF13	OID20733	ENSG00000161955	C,C	alzheimers	<0.8	not_MHC	UKB	cis_only	0.877756	Not_qualifying_for_tier
rs11244035,rs140695578,rs78755596	Inverse variance weighted	3	0.0465432	0.318315	1.04754	0.95621	1.1476	TRUE	3.22216e-195	TRUE	0.78866	2	0.674132	0.0839694	0.111798	0.589893	LGALS4	OID20748	ENSG00000171747	T,C,T	asd	<0.8	not_MHC	UKB	cis_trans	0.877756	Not_qualifying_for_tier
rs12740374,rs62059793	Inverse variance weighted	2	0.138094	0.318344	0.871273	0.66467	1.1421	TRUE	7.22052e-114	TRUE	2.03714	1	0.153498	NA	NA	NA	TNFSF13	OID20733	ENSG00000161955	T,C	anxiety_cc	<0.8	not_MHC	UKB	cis_trans	0.877756	Not_qualifying_for_tier
rs1433574	Wald ratio	1	0.0720389	0.318089	1.07457	0.933072	1.23753	TRUE	5.91728e-42	TRUE	NA	NA	NA	NA	NA	NA	PARP1	OID20500	ENSG00000143799	C	schizophrenia	<0.8	not_MHC	UKB	cis_only	0.877756	Not_qualifying_for_tier
rs72695268	Wald ratio	1	0.0154521	0.318244	0.984696	0.95532	1.01497	TRUE	8.35599e-65	TRUE	NA	NA	NA	NA	NA	NA	RAP1A	NA	ENSG00000116473	C	depression_Als_ukb_included	<0.8	not_MHC	EQTLGEN	cis_only	0.877756	Not_qualifying_for_tier
rs926101	Wald ratio	1	0.0752153	0.318332	1.07795	0.930191	1.24917	TRUE	9.13721e-32	TRUE	NA	NA	NA	NA	NA	NA	TRIM21	NA	ENSG00000132109	C	asd	<0.8	not_MHC	EQTLGEN	cis_only	0.877756	Not_qualifying_for_tier
rs1977395	Wald ratio	1	0.00922078	0.318253	0.990839	0.973093	1.00891	TRUE	8.4162e-41	TRUE	NA	NA	NA	NA	NA	NA	CPB2	NA	ENSG00000080618	C	depression_Als_ukb_included	<0.8	not_MHC	METABRAIN	cis_only	0.877756	Not_qualifying_for_tier
rs10221948,rs6474527	Inverse variance weighted	2	0.0139285	0.318602	0.986205	0.959646	1.0135	TRUE	8.57426e-88	TRUE	0.37558	1	0.539978	NA	NA	NA	CRIM1	OID20701	ENSG00000150938	C,T	alzheimers	<0.8	not_MHC	UKB	cis_trans	0.878132	Not_qualifying_for_tier
rs149110519,rs8109683	Inverse variance weighted	2	0.137642	0.318607	1.14714	0.875899	1.50238	TRUE	1.0914e-20	TRUE	1.78194	1	0.181911	NA	NA	NA	HMHA1	NA	ENSG00000180448	T,C	asd	<0.8	not_MHC	EQTLGEN	cis_trans	0.878132	Not_qualifying_for_tier
rs1131857	Wald ratio	1	0.0253874	0.318816	1.02563	0.975846	1.07796	TRUE	2.38702e-39	TRUE	NA	NA	NA	NA	NA	NA	CPOX	NA	ENSG00000080819	C	depression_Als_ukb_included	NA	no_MHC	ROSMAP	cis_only	0.878533	Not_qualifying_for_tier
rs1667229	Wald ratio	1	0.0272631	0.318943	1.02754	0.974077	1.08394	TRUE	1.06819e-57	TRUE	NA	NA	NA	NA	NA	NA	TTR	OID30782	ENSG00000118271	C	depression_Als_ukb_included	<0.8	not_MHC	UKB	cis_only	0.87871	Not_qualifying_for_tier
rs6696924,rs77710785,rs835904	Inverse variance weighted	3	0.027632	0.32003	1.02786	0.973671	1.08506	TRUE	8.27614e-266	TRUE	1.70522	2	0.4263	0.0313188	0.0334724	0.521152	C8B	OID30719	ENSG00000021852	C,C,C	adhd	<0.8	not_MHC	UKB	cis_only	0.878779	Not_qualifying_for_tier
rs118038025,rs2517673,rs2927608,rs3184504,rs35848276,rs55746013	Inverse variance weighted	6	0.0440417	0.319558	0.957109	0.877956	1.0434	TRUE	0	TRUE	6.83833	5	0.232944	0.0397004	0.018174	0.0942729	HLA-E	OID20532	ENSG00000204592	T,T,T,T,T,T	asd	<0.8	not_MHC	UKB	cis_trans	0.878779	Not_qualifying_for_tier
rs10733789,rs3763131,rs915652	Inverse variance weighted	3	0.0734652	0.320117	0.929563	0.804904	1.07353	TRUE	8.36688e-54	TRUE	1.09168	2	0.579355	-0.0151775	0.0145482	0.486524	MAPK9	OID20557	ENSG00000050748	T,C,T	adhd	<0.8	not_MHC	UKB	cis_trans	0.878779	Not_qualifying_for_tier
rs3917775,rs7137828,rs7553	Inverse variance weighted	3	0.0248922	0.320042	0.975552	0.929098	1.02433	TRUE	0	TRUE	1.01079	2	0.603266	0.0143066	0.016661	0.548306	SELL	OID30752	ENSG00000188404	C,T,C	bipolar	<0.8	not_MHC	UKB	cis_trans	0.878779	Not_qualifying_for_tier
rs13410389	Wald ratio	1	0.362812	0.319592	0.696905	0.342249	1.41908	TRUE	1.71842e-07	TRUE	NA	NA	NA	NA	NA	NA	IL36G	OID30551	ENSG00000136688	C	anxiety_cc	<0.8	not_MHC	UKB	cis_only	0.878779	Not_qualifying_for_tier
rs76428106	Wald ratio	1	0.0084527	0.320056	0.99163	0.975337	1.0082	TRUE	2.06672e-184	TRUE	NA	NA	NA	NA	NA	NA	FLT3LG	OID20661	ENSG00000090554	TRUE	alzheimers	<0.8	not_MHC	UKB	cis_trans	0.878779	Not_qualifying_for_tier
rs2866174,rs77304796	Inverse variance weighted	2	0.0307949	0.319683	1.03112	0.970723	1.09527	TRUE	8.13679e-181	TRUE	1.2591	1	0.261821	NA	NA	NA	DAPP1	NA	ENSG00000070190	C,C	bipolar	<0.8	not_MHC	EQTLGEN	cis_only	0.878779	Not_qualifying_for_tier
rs17860143,rs2515716	Inverse variance weighted	2	0.00786058	0.319399	1.00786	0.992449	1.02351	TRUE	2.12047e-223	TRUE	0.000240005	1	0.98764	NA	NA	NA	IL10RB	NA	ENSG00000243646	C,C	alzheimers	<0.8	not_MHC	EQTLGEN	cis_only	0.878779	Not_qualifying_for_tier
rs4890303,rs920295	Inverse variance weighted	2	0.0908102	0.31909	0.913495	0.764552	1.09145	TRUE	9.91041e-44	TRUE	0.0340037	1	0.853699	NA	NA	NA	PSTPIP2	NA	ENSG00000152229	C,C	anxiety_cc	<0.8	not_MHC	EQTLGEN	cis_only	0.878779	Not_qualifying_for_tier
rs12662618,rs56330463,rs61598135,rs628269	Inverse variance weighted	4	0.036879	0.319422	1.0374	0.965061	1.11516	TRUE	4.58661e-126	TRUE	5.84778	3	0.119256	-0.0101001	0.0137115	0.538043	IL10RA	NA	ENSG00000110324	T,T,C,C	schizophrenia	<0.8	not_MHC	EQTLGEN	cis_trans	0.878779	Not_qualifying_for_tier
rs6684514,rs72950883	Inverse variance weighted	2	0.0434972	0.319824	0.957651	0.87939	1.04288	TRUE	2.871e-69	TRUE	0.258937	1	0.610852	NA	NA	NA	IL1RN	NA	ENSG00000136689	T,C	bipolar	<0.8	not_MHC	EQTLGEN	cis_trans	0.878779	Not_qualifying_for_tier
rs113624173,rs12480732,rs2712106,rs4665720,rs77086251	Inverse variance weighted	5	0.0185787	0.319244	0.981666	0.946562	1.01807	TRUE	0	TRUE	2.57583	4	0.631111	-0.0095101	0.0110742	0.453614	TP53I3	NA	ENSG00000115129	C,T,C,T,C	adhd	<0.8	not_MHC	EQTLGEN	cis_trans	0.878779	Not_qualifying_for_tier
rs115290463	Wald ratio	1	0.0434326	0.319922	0.957721	0.879566	1.04282	TRUE	5.95307e-63	TRUE	NA	NA	NA	NA	NA	NA	CR1	NA	ENSG00000203710	C	schizophrenia	<0.8	not_MHC	EQTLGEN	cis_only	0.878779	Not_qualifying_for_tier
rs140654574	Wald ratio	1	0.0294424	0.319587	1.02974	0.971997	1.09091	TRUE	1.63505e-186	TRUE	NA	NA	NA	NA	NA	NA	FST	NA	ENSG00000134363	C	bipolar	<0.8	not_MHC	EQTLGEN	cis_only	0.878779	Not_qualifying_for_tier
rs7971751	Wald ratio	1	0.0119086	0.320172	1.01191	0.988563	1.03581	TRUE	9.41432e-25	TRUE	NA	NA	NA	NA	NA	NA	ERBB3	NA	ENSG00000065361	C	depression_Als_ukb_included	<0.8	not_MHC	METABRAIN	cis_only	0.878779	Not_qualifying_for_tier
rs6724298	Wald ratio	1	0.130366	0.320106	0.878433	0.68036	1.13417	TRUE	6.32871e-11	TRUE	NA	NA	NA	NA	NA	NA	GLI2	NA	ENSG00000074047	C	anxiety_cc	<0.8	not_MHC	METABRAIN	cis_only	0.878779	Not_qualifying_for_tier
rs337370	Wald ratio	1	0.03438	0.319252	0.966337	0.903366	1.0337	TRUE	6.41984e-28	TRUE	NA	NA	NA	NA	NA	NA	PDLIM7	NA	ENSG00000196923	C	bipolar	<0.8	not_MHC	METABRAIN	cis_only	0.878779	Not_qualifying_for_tier
rs2973028	Wald ratio	1	0.0756771	0.319505	0.927433	0.799586	1.07572	TRUE	4.22571e-10	TRUE	NA	NA	NA	NA	NA	NA	SELENOP	NA	ENSG00000250722	C	asd	<0.8	not_MHC	METABRAIN	cis_only	0.878779	Not_qualifying_for_tier
rs113360640	Wald ratio	1	0.00486473	0.319894	0.995173	0.985729	1.00471	TRUE	2.17308e-59	TRUE	NA	NA	NA	NA	NA	NA	SKAP2	NA	ENSG00000005020	C	alzheimers	<0.8	not_MHC	METABRAIN	cis_only	0.878779	Not_qualifying_for_tier
rs138668985,rs668453,rs7131787	Inverse variance weighted	3	0.0497758	0.321113	1.05063	0.952968	1.15829	TRUE	1.8143e-166	TRUE	1.20377	2	0.547779	-0.0255259	0.0234434	0.472943	CLEC12A	OID30552	ENSG00000172322	C,C,C	asd	<0.8	not_MHC	UKB	cis_only	0.878827	Not_qualifying_for_tier
rs58867185,rs7349633,rs7661323	Inverse variance weighted	3	0.030411	0.32114	0.970279	0.914135	1.02987	TRUE	7.45311e-285	TRUE	0.702874	2	0.703676	-0.0083551	0.0183699	0.728252	KLKB1	OID30760	ENSG00000164344	C,C,C	schizophrenia	<0.8	not_MHC	UKB	cis_only	0.878827	Not_qualifying_for_tier
rs4986790,rs75549685	Inverse variance weighted	2	0.0939989	0.321078	1.09776	0.913047	1.31984	TRUE	1.04021e-52	TRUE	0.343187	1	0.557995	NA	NA	NA	TLR4	OID30428	ENSG00000136869	C,C	asd	<0.8	not_MHC	UKB	cis_only	0.878827	Not_qualifying_for_tier
rs10886430,rs2228467,rs9302690	Inverse variance weighted	3	0.0908052	0.32112	0.913846	0.764853	1.09186	TRUE	1.90456e-172	TRUE	2.82344	2	0.243723	-0.811739	0.533095	0.369936	CCL17	OID20745	ENSG00000102970	T,T,C	anxiety_cc	<0.8	not_MHC	UKB	cis_trans	0.878827	Not_qualifying_for_tier
rs17717320,rs3741240	Inverse variance weighted	2	0.0135294	0.320464	0.986648	0.960829	1.01316	TRUE	4.83485e-217	TRUE	0.336935	1	0.561604	NA	NA	NA	SCGB3A2	OID20723	ENSG00000164265	C,T	depression_Als_ukb_included	<0.8	not_MHC	UKB	cis_trans	0.878827	Not_qualifying_for_tier
rs1801020,rs4861708,rs5030082	Inverse variance weighted	3	0.0216776	0.320593	0.978699	0.937987	1.02118	TRUE	3.04528e-76	TRUE	1.52337	2	0.466878	-0.00761264	0.00893998	0.550941	WAS	OID20479	ENSG00000015285	T,T,T	alzheimers	<0.8	not_MHC	UKB	cis_trans	0.878827	Not_qualifying_for_tier
rs1729988	Wald ratio	1	0.254173	0.320982	1.28692	0.78198	2.11791	TRUE	1.80188e-13	TRUE	NA	NA	NA	NA	NA	NA	CPOX	OID30495	ENSG00000080819	C	anxiety_cc	<0.8	not_MHC	UKB	cis_only	0.878827	Not_qualifying_for_tier
rs112632298	Wald ratio	1	0.131465	0.321131	0.877717	0.678344	1.13569	TRUE	1.07291e-63	TRUE	NA	NA	NA	NA	NA	NA	SELPLG	OID20560	ENSG00000110876	C	anxiety_cc	<0.8	not_MHC	UKB	cis_only	0.878827	Not_qualifying_for_tier
rs2612015,rs709324,rs79589055	Inverse variance weighted	3	0.128999	0.320561	0.879734	0.683197	1.13281	TRUE	4.19198e-39	TRUE	4.06396	2	0.131076	-0.00233584	0.0771584	0.980733	IL17RB	NA	ENSG00000056736	C,C,C	anxiety_cc	<0.8	not_MHC	EQTLGEN	cis_only	0.878827	Not_qualifying_for_tier
rs1985636,rs2318460	Inverse variance weighted	2	0.00918779	0.320953	1.00916	0.99115	1.0275	TRUE	3.12418e-119	TRUE	1.52601	1	0.216712	NA	NA	NA	LGALS4	NA	ENSG00000171747	C,C	alzheimers	<0.8	not_MHC	EQTLGEN	cis_only	0.878827	Not_qualifying_for_tier
rs1138151,rs12611042	Inverse variance weighted	2	0.189936	0.320707	0.828111	0.570705	1.20162	TRUE	2.27458e-18	TRUE	0.186624	1	0.665742	NA	NA	NA	BSG	NA	ENSG00000172270	C,C	anxiety_cc	<0.8	not_MHC	METABRAIN	cis_only	0.878827	Not_qualifying_for_tier
rs12204368,rs2233823	Inverse variance weighted	2	0.0772988	0.320808	1.07976	0.927963	1.2564	TRUE	2.05223e-40	TRUE	11.3647	1	0.000748548	NA	NA	NA	DNPH1	NA	ENSG00000112667	C,C	schizophrenia	<0.8	not_MHC	METABRAIN	cis_only	0.878827	Not_qualifying_for_tier
rs657420	Wald ratio	1	0.142033	0.320669	0.868445	0.657418	1.14721	TRUE	5.42473e-14	TRUE	NA	NA	NA	NA	NA	NA	CELSR2	NA	ENSG00000143126	C	anxiety_cc	<0.8	not_MHC	METABRAIN	cis_only	0.878827	Not_qualifying_for_tier
rs2007720	Wald ratio	1	0.0294475	0.32074	1.02967	0.971924	1.09085	TRUE	6.1837e-20	TRUE	NA	NA	NA	NA	NA	NA	ADA	NA	ENSG00000196839	C	depression_Als_ukb_included	NA	no_MHC	ROSMAP	cis_only	0.878827	Not_qualifying_for_tier
rs10456045	Wald ratio	1	0.168776	0.320343	1.18261	0.849524	1.64629	TRUE	5.92494e-37	TRUE	NA	NA	NA	NA	NA	NA	BTN2A1	NA	ENSG00000112763	C	anxiety_cc	NA	caution_MHC	ROSMAP	cis_only	0.878827	Not_qualifying_for_tier
rs1260326,rs1354034,rs3769983	Inverse variance weighted	3	0.527015	0.321577	0.593102	0.211118	1.66622	TRUE	0.000174334	TRUE	4.15621	2	0.125167	0.88439	0.806324	0.470626	TANK	OID20474	ENSG00000136560	T,T,C	anxiety_cc	<0.8	not_MHC	UKB	cis_trans	0.879328	Not_qualifying_for_tier
rs72932837	Wald ratio	1	0.0498465	0.321468	1.05066	0.952868	1.15849	TRUE	1.71317e-08	TRUE	NA	NA	NA	NA	NA	NA	NFAT5	OID30522	ENSG00000102908	TRUE	alzheimers	<0.8	not_MHC	UKB	cis_trans	0.879328	Not_qualifying_for_tier
rs3087243	Wald ratio	1	0.0505355	0.32156	0.95114	0.861446	1.05017	TRUE	1.76462e-15	TRUE	NA	NA	NA	NA	NA	NA	WASL	OID30467	ENSG00000106299	TRUE	depression_Als_ukb_included	<0.8	not_MHC	UKB	cis_trans	0.879328	Not_qualifying_for_tier
rs61108724,rs62087198,rs72844388	Inverse variance weighted	3	0.00440258	0.321399	0.995644	0.987089	1.00427	TRUE	0	TRUE	2.60285	2	0.272143	-0.0242785	0.0154617	0.36101	CD300A	NA	ENSG00000167851	C,C,C	alzheimers	<0.8	not_MHC	EQTLGEN	cis_only	0.879328	Not_qualifying_for_tier
rs1790974,rs8099717	Inverse variance weighted	2	0.0356786	0.321642	1.03599	0.966021	1.11103	TRUE	4.97822e-200	TRUE	3.02674	1	0.0819022	NA	NA	NA	CD226	NA	ENSG00000150637	C,C	bipolar	<0.8	not_MHC	EQTLGEN	cis_only	0.879331	Not_qualifying_for_tier
rs1005402	Wald ratio	1	0.260268	0.321719	1.29422	0.777075	2.15552	TRUE	8.60684e-07	TRUE	NA	NA	NA	NA	NA	NA	ST13	OID30624	ENSG00000100380	C	asd	<0.8	not_MHC	UKB	cis_only	0.879371	Not_qualifying_for_tier
rs72632093	Wald ratio	1	0.193161	0.321914	1.21086	0.829225	1.76814	TRUE	3.27148e-07	TRUE	NA	NA	NA	NA	NA	NA	PER3	NA	ENSG00000049246	C	anxiety_cc	<0.8	not_MHC	METABRAIN	cis_only	0.879729	Not_qualifying_for_tier
rs869487	Wald ratio	1	0.213683	0.322126	1.23561	0.812815	1.87834	TRUE	3.1494e-23	TRUE	NA	NA	NA	NA	NA	NA	CD72	OID30641	ENSG00000137101	C	anxiety_cc	<0.8	not_MHC	UKB	cis_only	0.8799	Not_qualifying_for_tier
rs1354034,rs1790974,rs8099717	Inverse variance weighted	3	0.0628917	0.322171	0.939636	0.830663	1.0629	TRUE	3.54124e-95	TRUE	1.34704	2	0.50991	0.0670727	0.0627477	0.478799	CD226	NA	ENSG00000150637	T,C,C	anxiety_cc	<0.8	not_MHC	EQTLGEN	cis_trans	0.8799	Not_qualifying_for_tier
rs4917014,rs59409453,rs75316528	Inverse variance weighted	3	0.00923472	0.322165	0.990899	0.973125	1.009	TRUE	1.58896e-271	TRUE	0.830401	2	0.660208	0.00135301	0.00362708	0.7727	SERPINF2	NA	ENSG00000167711	T,C,C	depression_Als_ukb_included	<0.8	not_MHC	EQTLGEN	cis_trans	0.8799	Not_qualifying_for_tier
rs11673986	Wald ratio	1	0.090963	0.32223	1.09422	0.915537	1.30778	TRUE	3.5846e-22	TRUE	NA	NA	NA	NA	NA	NA	METAP1D	NA	ENSG00000172878	C	asd	<0.8	not_MHC	EQTLGEN	cis_only	0.8799	Not_qualifying_for_tier
rs34542152	Wald ratio	1	0.0614983	0.322336	0.940952	0.834102	1.06149	TRUE	2.5009e-61	TRUE	NA	NA	NA	NA	NA	NA	ECM1	NA	ENSG00000143369	C	asd	<0.8	not_MHC	EQTLGEN	cis_only	0.880014	Not_qualifying_for_tier
rs13065490	Wald ratio	1	0.0416284	0.322429	0.959646	0.884456	1.04123	TRUE	3.08972e-137	TRUE	NA	NA	NA	NA	NA	NA	CLEC3B	OID30756	ENSG00000163815	C	schizophrenia	<0.8	not_MHC	UKB	cis_only	0.880096	Not_qualifying_for_tier
rs13063578,rs3184504,rs7082101	Inverse variance weighted	3	0.0078284	0.322731	0.992289	0.97718	1.00763	TRUE	0	TRUE	0.151473	2	0.92706	-0.00373097	0.0103224	0.779199	FASLG	OID20665	ENSG00000117560	T,T,T	alzheimers	<0.8	not_MHC	UKB	cis_trans	0.880227	Not_qualifying_for_tier
rs1354034,rs9971407	Inverse variance weighted	2	0.173172	0.32272	0.842613	0.600097	1.18314	TRUE	1.19287e-14	TRUE	0.0529465	1	0.818013	NA	NA	NA	TBC1D5	OID20521	ENSG00000131374	T,T	asd	<0.8	not_MHC	UKB	cis_trans	0.880227	Not_qualifying_for_tier
rs12526086	Wald ratio	1	0.0521524	0.322598	0.949722	0.85744	1.05194	TRUE	5.09575e-87	TRUE	NA	NA	NA	NA	NA	NA	CD83	OID20565	ENSG00000112149	C	schizophrenia	<0.8	not_MHC	UKB	cis_only	0.880227	Not_qualifying_for_tier
rs9749225	Wald ratio	1	0.0286259	0.32267	0.972086	0.919048	1.02819	TRUE	1.5212e-42	TRUE	NA	NA	NA	NA	NA	NA	GIPR	NA	ENSG00000010310	C	bipolar	<0.8	not_MHC	METABRAIN	cis_only	0.880227	Not_qualifying_for_tier
rs6763781	Wald ratio	1	0.0240379	0.322883	1.02405	0.976919	1.07345	TRUE	1.47914e-13	TRUE	NA	NA	NA	NA	NA	NA	MANF	NA	ENSG00000145050	C	alzheimers	<0.8	not_MHC	EQTLGEN	cis_only	0.880469	Not_qualifying_for_tier
rs10790766,rs11220293	Inverse variance weighted	2	0.0247011	0.323031	0.975885	0.929764	1.02429	TRUE	1.25681e-224	TRUE	5.21907	1	0.0223404	NA	NA	NA	CDON	NA	ENSG00000064309	C,C	adhd	<0.8	not_MHC	METABRAIN	cis_only	0.880698	Not_qualifying_for_tier
rs111619944,rs114203272,rs12029494,rs139045233,rs141073581,rs187739503,rs419436,rs74550177	Inverse variance weighted	8	0.00567442	0.323284	0.994411	0.983412	1.00553	TRUE	0	TRUE	10.9474	7	0.140929	-0.00787712	0.0382062	0.843473	CFHR4	OID30758	ENSG00000134365	C,C,C,C,C,C,C,C	alzheimers	<0.8	not_MHC	UKB	cis_only	0.880735	Not_qualifying_for_tier
rs217113,rs2854275,rs36011817,rs3913310,rs4764823	Inverse variance weighted	5	0.0170438	0.32328	0.983306	0.951	1.01671	TRUE	0	TRUE	26.6499	4	2.33961e-05	-0.00384053	0.0113288	0.756947	CTSC	OID20679	ENSG00000109861	C,T,C,C,T	depression_Als_ukb_included	<0.8	not_MHC	UKB	cis_trans	0.880735	Not_qualifying_for_tier
rs56077567	Wald ratio	1	0.586497	0.323325	1.78471	0.565366	5.63382	TRUE	0.00389203	TRUE	NA	NA	NA	NA	NA	NA	EDNRB	OID30421	ENSG00000136160	TRUE	anxiety_cc	<0.8	not_MHC	UKB	cis_trans	0.880735	Not_qualifying_for_tier
rs164492,rs58960568	Inverse variance weighted	2	0.02175	0.323362	0.978749	0.937902	1.02138	TRUE	4.20247e-31	TRUE	0.00728807	1	0.931967	NA	NA	NA	PCDH1	NA	ENSG00000156453	C,C	depression_Als_ukb_included	<0.8	not_MHC	EQTLGEN	cis_only	0.880735	Not_qualifying_for_tier
rs2438197	Wald ratio	1	0.00887423	0.323182	0.991271	0.974179	1.00866	TRUE	4.07693e-17	TRUE	NA	NA	NA	NA	NA	NA	MTDH	NA	ENSG00000147649	C	alzheimers	<0.8	not_MHC	METABRAIN	cis_only	0.880735	Not_qualifying_for_tier
rs340829,rs7635810,rs9831674	Inverse variance weighted	3	0.0884992	0.323438	0.916324	0.770401	1.08989	TRUE	3.86981e-188	TRUE	1.10547	2	0.575374	-0.00964054	0.221813	0.972348	IL5RA	OID20601	ENSG00000091181	C,C,C	anxiety_cc	<0.8	not_MHC	UKB	cis_only	0.880769	Not_qualifying_for_tier
rs56159430,rs7536931	Inverse variance weighted	2	0.200354	0.323794	1.21858	0.82283	1.80467	TRUE	4.46142e-94	TRUE	1.40665	1	0.235613	NA	NA	NA	CR1	OID30697	ENSG00000203710	C,C	anxiety_cc	<0.8	not_MHC	UKB	cis_only	0.880886	Not_qualifying_for_tier
rs11681965,rs145297992,rs6718291	Inverse variance weighted	3	0.0406725	0.323806	1.04095	0.961185	1.12733	TRUE	1.18585e-197	TRUE	4.45656	2	0.107714	0.0345294	0.192077	0.886766	TGOLN2	OID30691	ENSG00000152291	C,C,C	asd	<0.8	not_MHC	UKB	cis_only	0.880886	Not_qualifying_for_tier
rs2519093,rs66733943,rs681343	Inverse variance weighted	3	0.0769163	0.323856	0.926925	0.797209	1.07775	TRUE	2.68346e-229	TRUE	14.8479	2	0.0005968	-0.0237707	0.0504522	0.719693	IL22RA1	OID20449	ENSG00000142677	T,C,T	schizophrenia	<0.8	not_MHC	UKB	cis_trans	0.880886	Not_qualifying_for_tier
rs2289172	Wald ratio	1	0.0810588	0.323877	1.08325	0.924124	1.26978	TRUE	3.12057e-33	TRUE	NA	NA	NA	NA	NA	NA	RALB	OID30567	ENSG00000144118	C	schizophrenia	<0.8	not_MHC	UKB	cis_only	0.880886	Not_qualifying_for_tier
rs17112191,rs2994434,rs4551615	Inverse variance weighted	3	0.0192408	0.323925	1.01916	0.981442	1.05833	TRUE	9.98458e-238	TRUE	2.05165	2	0.358501	-0.00743275	0.0248006	0.814628	CTBS	NA	ENSG00000117151	C,C,C	schizophrenia	<0.8	not_MHC	EQTLGEN	cis_only	0.880886	Not_qualifying_for_tier
rs1870306	Wald ratio	1	0.0675758	0.323676	1.06897	0.93636	1.22035	TRUE	5.12084e-25	TRUE	NA	NA	NA	NA	NA	NA	PALLD	NA	ENSG00000129116	C	adhd	<0.8	not_MHC	EQTLGEN	cis_only	0.880886	Not_qualifying_for_tier
rs11217374	Wald ratio	1	0.13861	0.323789	1.14656	0.873796	1.50447	TRUE	1.27234e-08	TRUE	NA	NA	NA	NA	NA	NA	PVRL1	NA	ENSG00000110400	C	bipolar	<0.8	not_MHC	EQTLGEN	cis_only	0.880886	Not_qualifying_for_tier
rs113979928,rs142997632,rs17374048	Inverse variance weighted	3	0.0248731	0.324054	1.02483	0.976069	1.07603	TRUE	0	TRUE	3.91213	2	0.141414	0.0455264	0.0589077	0.581129	CTBS	OID30710	ENSG00000117151	C,C,C	schizophrenia	<0.8	not_MHC	UKB	cis_only	0.881064	Not_qualifying_for_tier
rs111483542,rs111696008,rs145023157,rs697355,rs7550685	Inverse variance weighted	5	0.0330184	0.324279	1.03308	0.968342	1.10215	TRUE	0	TRUE	3.35821	4	0.499763	0.025722	0.0167704	0.222632	BCHE	OID30717	ENSG00000114200	C,T,C,C,T	asd	<0.8	not_MHC	UKB	cis_trans	0.881501	Not_qualifying_for_tier
rs7141655,rs8003813	Inverse variance weighted	2	0.0394639	0.324345	1.03966	0.962275	1.12327	TRUE	5.09999e-34	TRUE	0.47211	1	0.492018	NA	NA	NA	RNASE6	NA	ENSG00000169413	C,C	asd	<0.8	not_MHC	METABRAIN	cis_only	0.881509	Not_qualifying_for_tier
rs2551710	Wald ratio	1	0.0466018	0.32452	1.04698	0.955589	1.14712	TRUE	1.96275e-46	TRUE	NA	NA	NA	NA	NA	NA	GSR	OID30700	ENSG00000104687	C	alzheimers	<0.8	not_MHC	UKB	cis_only	0.881812	Not_qualifying_for_tier
rs2629452	Wald ratio	1	0.0179267	0.324774	1.01781	0.982668	1.05421	TRUE	1.72973e-08	TRUE	NA	NA	NA	NA	NA	NA	SLC39A5	NA	ENSG00000139540	C	depression_Als_ukb_included	<0.8	not_MHC	METABRAIN	cis_only	0.882329	Not_qualifying_for_tier
rs10942803,rs2243026	Inverse variance weighted	2	0.00938805	0.325065	1.00928	0.99088	1.02802	TRUE	3.63635e-242	TRUE	1.33301	1	0.248271	NA	NA	NA	CRHBP	OID20747	ENSG00000145708	C,C	alzheimers	<0.8	not_MHC	UKB	cis_only	0.882462	Not_qualifying_for_tier
rs16854835,rs2093539,rs72751491	Inverse variance weighted	3	0.0220423	0.325243	0.97855	0.937174	1.02175	TRUE	0	TRUE	0.297083	2	0.861964	-0.0125513	0.0413623	0.812441	NFASC	OID20634	ENSG00000163531	C,C,C	adhd	<0.8	not_MHC	UKB	cis_only	0.882462	Not_qualifying_for_tier
rs2509656,rs7831768	Inverse variance weighted	2	0.0398344	0.325153	1.03997	0.961865	1.12442	TRUE	2.29024e-192	TRUE	0.0768376	1	0.78163	NA	NA	NA	C1QTNF5	OID30618	ENSG00000223953	C,T	bipolar	<0.8	not_MHC	UKB	cis_trans	0.882462	Not_qualifying_for_tier
rs10935444,rs1249886,rs143266780,rs2519093,rs73229413,rs74980526	Inverse variance weighted	6	0.00849102	0.325152	0.99168	0.975313	1.00832	TRUE	0	TRUE	18.0148	5	0.00292794	0.00499132	0.00744668	0.539393	CD200R1	OID20595	ENSG00000163606	T,C,C,T,C,T	alzheimers	<0.8	not_MHC	UKB	cis_trans	0.882462	Not_qualifying_for_tier
rs16854835,rs2093539,rs72751491	Inverse variance weighted	3	0.0220423	0.325243	0.97855	0.937174	1.02175	TRUE	0	TRUE	0.297083	2	0.861964	-0.0125513	0.0413623	0.812441	NFASC	OID20634	ENSG00000163531	C,C,C	adhd	<0.8	not_MHC	UKB	cis_trans	0.882462	Not_qualifying_for_tier
rs76234461	Wald ratio	1	0.0420184	0.325268	0.959509	0.883654	1.04188	TRUE	3.96801e-171	TRUE	NA	NA	NA	NA	NA	NA	SULT2A1	OID20508	ENSG00000105398	C	adhd	<0.8	not_MHC	UKB	cis_only	0.882462	Not_qualifying_for_tier
rs11657083,rs314224,rs62061396	Inverse variance weighted	3	0.0206145	0.325228	0.979924	0.94112	1.02033	TRUE	3.80388e-290	TRUE	3.52825	2	0.171337	-0.00154505	0.0209755	0.953191	ASGR2	NA	ENSG00000161944	C,C,C	bipolar	<0.8	not_MHC	EQTLGEN	cis_only	0.882462	Not_qualifying_for_tier
rs10781037,rs191912523	Inverse variance weighted	2	0.0517841	0.325801	0.950389	0.858662	1.05192	TRUE	3.60643e-79	TRUE	1.01174	1	0.314487	NA	NA	NA	TMEM2	OID30499	ENSG00000135048	C,C	alzheimers	<0.8	not_MHC	UKB	cis_only	0.882645	Not_qualifying_for_tier
rs17202259,rs401775	Inverse variance weighted	2	0.0680881	0.327834	0.935548	0.818669	1.06911	TRUE	2.76326e-214	TRUE	3.39104	1	0.0655516	NA	NA	NA	HLA-DRA	OID20520	ENSG00000204287	C,C	asd	<0.8	caution_MHC	UKB	cis_only	0.882645	Not_qualifying_for_tier
rs147926185,rs4151651	Inverse variance weighted	2	0.0257878	0.332446	0.975316	0.927245	1.02588	TRUE	4.5272e-288	TRUE	0.0730961	1	0.786881	NA	NA	NA	LTA	OID20586	ENSG00000226979	C,C	adhd	<0.8	caution_MHC	UKB	cis_only	0.882645	Not_qualifying_for_tier
rs10958486,rs13250714,rs35521326	Inverse variance weighted	3	0.0103005	0.328665	1.01011	0.989924	1.03071	TRUE	8.73337e-245	TRUE	1.06617	2	0.586791	-0.00344179	0.0034774	0.503276	PENK	OID30666	ENSG00000181195	C,C,C	depression_Als_ukb_included	<0.8	not_MHC	UKB	cis_only	0.882645	Not_qualifying_for_tier
rs41317268,rs56052045	Inverse variance weighted	2	0.0139973	0.328599	1.01377	0.986334	1.04197	TRUE	7.23996e-201	TRUE	0.0370245	1	0.847415	NA	NA	NA	PIK3AP1	OID20587	ENSG00000155629	C,C	depression_Als_ukb_included	<0.8	not_MHC	UKB	cis_only	0.882645	Not_qualifying_for_tier
rs11874053,rs3826616,rs9963851	Inverse variance weighted	3	0.00291954	0.326149	0.997137	0.991448	1.00286	TRUE	0	TRUE	0.0624094	2	0.969277	0.000602544	0.00286947	0.868234	SERPINB8	OID20630	ENSG00000166401	C,C,C	alzheimers	<0.8	not_MHC	UKB	cis_only	0.882645	Not_qualifying_for_tier
rs149296304,rs564141	Inverse variance weighted	2	0.0111644	0.33094	1.01091	0.989033	1.03328	TRUE	6.82737e-270	TRUE	0.187383	1	0.665104	NA	NA	NA	SLAMF7	OID20602	ENSG00000026751	C,C	depression_Als_ukb_included	<0.8	not_MHC	UKB	cis_only	0.882645	Not_qualifying_for_tier
rs62529871,rs76234461	Inverse variance weighted	2	0.215504	0.329428	0.810443	0.531229	1.23641	TRUE	6.47996e-65	TRUE	3.20553	1	0.0733895	NA	NA	NA	SULT2A1	OID20508	ENSG00000105398	C,C	anxiety_cc	<0.8	not_MHC	UKB	cis_only	0.882645	Not_qualifying_for_tier
rs13043452,rs8103017	Inverse variance weighted	2	0.0388625	0.327235	1.03881	0.96262	1.12103	TRUE	1.37879e-232	TRUE	0.0928976	1	0.760525	NA	NA	NA	ANGPTL2	OID20726	ENSG00000136859	T,T	bipolar	<0.8	not_MHC	UKB	cis_trans	0.882645	Not_qualifying_for_tier
rs1354034,rs4719474	Inverse variance weighted	2	0.138875	0.327378	0.872829	0.664838	1.14589	TRUE	5.67271e-44	TRUE	2.75094	1	0.0971971	NA	NA	NA	ANKMY2	OID30518	ENSG00000106524	T,C	bipolar	<0.8	not_MHC	UKB	cis_trans	0.882645	Not_qualifying_for_tier
rs1047776,rs149394327	Inverse variance weighted	2	0.0983635	0.327498	1.1011	0.90803	1.33523	TRUE	8.37276e-51	TRUE	0.000668922	1	0.979366	NA	NA	NA	C1RL	OID30721	ENSG00000139178	C,T	asd	<0.8	not_MHC	UKB	cis_trans	0.882645	Not_qualifying_for_tier
rs13425080,rs13425080,rs601338,rs601338,rs690604,rs690604	Inverse variance weighted	3	0.0230912	0.326734	0.977609	0.93435	1.02287	TRUE	6.04868e-139	TRUE	5.16497	2	0.075586	-0.0103138	0.00462471	0.268349	CKMT1A	OID20721	ENSG00000223572	T,T,T,T,C,C	alzheimers	<0.8	not_MHC	UKB	cis_trans	0.882645	Not_qualifying_for_tier
rs13425080,rs13425080,rs601338,rs601338,rs690604,rs690604	Inverse variance weighted	3	0.0230912	0.326734	0.977609	0.93435	1.02287	TRUE	6.04868e-139	TRUE	5.16497	2	0.075586	-0.0103138	0.00462471	0.268349	CKMT1B	OID20721	ENSG00000237289	T,T,T,T,C,C	alzheimers	<0.8	not_MHC	UKB	cis_trans	0.882645	Not_qualifying_for_tier
rs11260012,rs138668985,rs668453,rs7131787	Inverse variance weighted	4	0.0478219	0.328574	1.04783	0.954078	1.15079	TRUE	2.26611e-182	TRUE	1.24088	3	0.743217	-0.0140022	0.0159063	0.471552	CLEC12A	OID30552	ENSG00000172322	T,C,C,C	asd	<0.8	not_MHC	UKB	cis_trans	0.882645	Not_qualifying_for_tier
rs168624,rs893182,rs9395511	Inverse variance weighted	3	0.0273071	0.331447	0.973828	0.923077	1.02737	TRUE	0	TRUE	2.13956	2	0.343084	-0.0321346	0.0568136	0.672299	CRISP3	OID30715	ENSG00000096006	C,T,C	asd	<0.8	not_MHC	UKB	cis_trans	0.882645	Not_qualifying_for_tier
rs240556,rs3826331,rs3917922,rs3917999,rs3918018	Inverse variance weighted	5	0.0312543	0.328702	1.031	0.969736	1.09613	TRUE	0	TRUE	7.69437	4	0.103438	0.0111691	0.0125241	0.438197	CSF3R	OID30527	ENSG00000119535	T,T,C,C,C	schizophrenia	<0.8	not_MHC	UKB	cis_trans	0.882645	Not_qualifying_for_tier
rs1354034,rs6081238	Inverse variance weighted	2	0.0884198	0.332468	1.08947	0.916118	1.29563	TRUE	3.83403e-65	TRUE	1.28749	1	0.256511	NA	NA	NA	DTD1	OID30580	ENSG00000125821	T,C	asd	<0.8	not_MHC	UKB	cis_trans	0.882645	Not_qualifying_for_tier
rs111628484,rs34931250,rs3845586	Inverse variance weighted	3	0.00958736	0.332411	0.99075	0.972307	1.00954	TRUE	0	TRUE	1.66514	2	0.434929	0.00628427	0.010534	0.657567	FCRL2	OID20639	ENSG00000132704	C,T,C	depression_Als_ukb_included	<0.8	not_MHC	UKB	cis_trans	0.882645	Not_qualifying_for_tier
rs1354034,rs75960003,rs872169	Inverse variance weighted	3	0.0149201	0.331953	1.01458	0.98534	1.04469	TRUE	3.11256e-194	TRUE	5.07175	2	0.0791924	-0.000549072	0.00698839	0.950084	FKBP1B	OID20618	ENSG00000119782	T,C,C	alzheimers	<0.8	not_MHC	UKB	cis_trans	0.882645	Not_qualifying_for_tier
rs146201210,rs6993770	Inverse variance weighted	2	0.0313463	0.328156	0.969813	0.912023	1.03127	TRUE	2.9174e-68	TRUE	4.34778	1	0.0370573	NA	NA	NA	IL7	OID20535	ENSG00000104432	C,T	alzheimers	<0.8	not_MHC	UKB	cis_trans	0.882645	Not_qualifying_for_tier
rs11170874,rs28430908,rs74930558,rs77100396	Inverse variance weighted	4	0.0255906	0.328213	1.02534	0.975176	1.07808	TRUE	5.19773e-48	TRUE	7.60059	3	0.0550295	0.00106964	0.00632759	0.881313	NEDD4L	OID30521	ENSG00000049759	T,T,T,T	alzheimers	<0.8	not_MHC	UKB	cis_trans	0.882645	Not_qualifying_for_tier
rs10405357,rs1433574,rs4632248	Inverse variance weighted	3	0.0638578	0.329173	1.06429	0.939084	1.2062	TRUE	3.43117e-88	TRUE	3.44929	2	0.178236	0.0225953	0.0130644	0.333734	PARP1	OID20500	ENSG00000143799	T,C,T	schizophrenia	<0.8	not_MHC	UKB	cis_trans	0.882645	Not_qualifying_for_tier
rs11197685,rs11197747,rs11593168,rs28488239,rs35106244,rs8176741	Inverse variance weighted	6	0.00811023	0.328965	0.992114	0.976468	1.00801	TRUE	0	TRUE	19.123	5	0.00182332	0.0115109	0.00777214	0.212712	PNLIPRP2	OID20775	ENSG00000266200	T,T,T,T,T,T	alzheimers	<0.8	not_MHC	UKB	cis_trans	0.882645	Not_qualifying_for_tier
rs11064881,rs1354034	Inverse variance weighted	2	0.173613	0.331444	0.844834	0.601158	1.18728	TRUE	2.02621e-37	TRUE	0.966966	1	0.325438	NA	NA	NA	PRKAB1	OID20444	ENSG00000111725	C,T	anxiety_cc	<0.8	not_MHC	UKB	cis_trans	0.882645	Not_qualifying_for_tier
rs2876803,rs3782473	Inverse variance weighted	2	0.0877317	0.329798	0.918057	0.77302	1.09031	TRUE	7.5047e-69	TRUE	1.66768	1	0.19657	NA	NA	NA	SLITRK1	OID30510	ENSG00000178235	C,T	bipolar	<0.8	not_MHC	UKB	cis_trans	0.882645	Not_qualifying_for_tier
rs10982164,rs1842295,rs60074674,rs781543,rs78740585	Inverse variance weighted	5	0.0054335	0.331799	1.00529	0.994638	1.01605	TRUE	0	TRUE	5.03568	4	0.283656	-0.00402177	0.00341449	0.323784	SPINK2	OID30627	ENSG00000128040	T,C,C,C,T	alzheimers	<0.8	not_MHC	UKB	cis_trans	0.882645	Not_qualifying_for_tier
rs10499186,rs3811444,rs4130983,rs4473885	Inverse variance weighted	4	0.0228582	0.327946	0.977887	0.935042	1.02269	TRUE	0	TRUE	2.569	3	0.46295	0.00629985	0.00839585	0.531306	STX7	OID30560	ENSG00000079950	C,T,C,C	adhd	<0.8	not_MHC	UKB	cis_trans	0.882645	Not_qualifying_for_tier
rs1354034,rs2393967,rs4135159	Inverse variance weighted	3	0.195441	0.329217	0.826389	0.563407	1.21212	TRUE	3.72505e-19	TRUE	7.85215	2	0.0197209	0.00423685	0.0656908	0.958997	TXN	OID30670	ENSG00000136810	T,T,C	schizophrenia	<0.8	not_MHC	UKB	cis_trans	0.882645	Not_qualifying_for_tier
rs7252920	Wald ratio	1	0.58093	0.328652	1.7638	0.564875	5.5074	TRUE	2.09739e-05	TRUE	NA	NA	NA	NA	NA	NA	CGB5	OID30671	ENSG00000189052	C	anxiety_cc	<0.8	not_MHC	UKB	cis_only	0.882645	Not_qualifying_for_tier
rs7252920	Wald ratio	1	0.58093	0.328652	1.7638	0.564875	5.5074	TRUE	2.09739e-05	TRUE	NA	NA	NA	NA	NA	NA	CGB5	OID30671	ENSG00000189052	C	anxiety_cc	<0.8	not_MHC	UKB	cis_only	0.882645	Not_qualifying_for_tier
rs7252920	Wald ratio	1	0.58093	0.328652	1.7638	0.564875	5.5074	TRUE	2.09739e-05	TRUE	NA	NA	NA	NA	NA	NA	CGB5	OID30671	ENSG00000189052	C	anxiety_cc	<0.8	not_MHC	UKB	cis_only	0.882645	Not_qualifying_for_tier
rs7252920	Wald ratio	1	0.58093	0.328652	1.7638	0.564875	5.5074	TRUE	2.09739e-05	TRUE	NA	NA	NA	NA	NA	NA	CGB8	OID30671	ENSG00000213030	C	anxiety_cc	<0.8	not_MHC	UKB	cis_only	0.882645	Not_qualifying_for_tier
rs7252920	Wald ratio	1	0.58093	0.328652	1.7638	0.564875	5.5074	TRUE	2.09739e-05	TRUE	NA	NA	NA	NA	NA	NA	CGB8	OID30671	ENSG00000213030	C	anxiety_cc	<0.8	not_MHC	UKB	cis_only	0.882645	Not_qualifying_for_tier
rs7252920	Wald ratio	1	0.58093	0.328652	1.7638	0.564875	5.5074	TRUE	2.09739e-05	TRUE	NA	NA	NA	NA	NA	NA	CGB8	OID30671	ENSG00000213030	C	anxiety_cc	<0.8	not_MHC	UKB	cis_only	0.882645	Not_qualifying_for_tier
rs7252920	Wald ratio	1	0.58093	0.328652	1.7638	0.564875	5.5074	TRUE	2.09739e-05	TRUE	NA	NA	NA	NA	NA	NA	CGB	OID30671	ENSG00000104827	C	anxiety_cc	<0.8	not_MHC	UKB	cis_only	0.882645	Not_qualifying_for_tier
rs7252920	Wald ratio	1	0.58093	0.328652	1.7638	0.564875	5.5074	TRUE	2.09739e-05	TRUE	NA	NA	NA	NA	NA	NA	CGB	OID30671	ENSG00000104827	C	anxiety_cc	<0.8	not_MHC	UKB	cis_only	0.882645	Not_qualifying_for_tier
rs7252920	Wald ratio	1	0.58093	0.328652	1.7638	0.564875	5.5074	TRUE	2.09739e-05	TRUE	NA	NA	NA	NA	NA	NA	CGB	OID30671	ENSG00000104827	C	anxiety_cc	<0.8	not_MHC	UKB	cis_only	0.882645	Not_qualifying_for_tier
rs2849900	Wald ratio	1	0.0454719	0.327799	0.956479	0.874921	1.04564	TRUE	1.71217e-50	TRUE	NA	NA	NA	NA	NA	NA	CXADR	OID20561	ENSG00000154639	C	alzheimers	<0.8	not_MHC	UKB	cis_only	0.882645	Not_qualifying_for_tier
rs7688733	Wald ratio	1	0.290298	0.328784	1.32776	0.751646	2.34546	TRUE	4.74302e-12	TRUE	NA	NA	NA	NA	NA	NA	DAPP1	OID20524	ENSG00000070190	C	anxiety_cc	<0.8	not_MHC	UKB	cis_only	0.882645	Not_qualifying_for_tier
rs12668458	Wald ratio	1	0.0759778	0.327797	1.07718	0.928145	1.25015	TRUE	2.3014e-74	TRUE	NA	NA	NA	NA	NA	NA	DNAJB6	OID30613	ENSG00000105993	C	asd	<0.8	not_MHC	UKB	cis_only	0.882645	Not_qualifying_for_tier
rs7531439	Wald ratio	1	0.0314239	0.331556	1.03098	0.969399	1.09648	TRUE	2.1174e-37	TRUE	NA	NA	NA	NA	NA	NA	GBP2	OID20489	ENSG00000162645	C	depression_Als_ukb_included	<0.8	not_MHC	UKB	cis_only	0.882645	Not_qualifying_for_tier
rs2444869	Wald ratio	1	0.0290932	0.332219	1.02861	0.971599	1.08897	TRUE	2.08556e-171	TRUE	NA	NA	NA	NA	NA	NA	MATN2	OID20767	ENSG00000132561	C	adhd	<0.8	not_MHC	UKB	cis_only	0.882645	Not_qualifying_for_tier
rs1602914	Wald ratio	1	0.139066	0.329749	0.873248	0.664909	1.14687	TRUE	3.28533e-17	TRUE	NA	NA	NA	NA	NA	NA	RABEP1	OID30647	ENSG00000029725	C	bipolar	<0.8	not_MHC	UKB	cis_only	0.882645	Not_qualifying_for_tier
rs1035376	Wald ratio	1	0.114634	0.330109	0.894365	0.714392	1.11968	TRUE	1.7373e-20	TRUE	NA	NA	NA	NA	NA	NA	TNFAIP8	OID20433	ENSG00000145779	C	adhd	<0.8	not_MHC	UKB	cis_only	0.882645	Not_qualifying_for_tier
rs3813202	Wald ratio	1	0.0187703	0.332086	1.01837	0.981587	1.05654	TRUE	2.6981e-56	TRUE	NA	NA	NA	NA	NA	NA	TNFRSF4	OID20653	ENSG00000186827	C	alzheimers	<0.8	not_MHC	UKB	cis_only	0.882645	Not_qualifying_for_tier
rs10833712	Wald ratio	1	0.0180851	0.330219	0.982545	0.948327	1.018	TRUE	3.34574e-57	TRUE	NA	NA	NA	NA	NA	NA	MYOM3	OID30633	ENSG00000142661	TRUE	alzheimers	<0.8	not_MHC	UKB	cis_trans	0.882645	Not_qualifying_for_tier
rs4822363,rs5759686	Inverse variance weighted	2	0.0179383	0.329212	0.98265	0.948701	1.01781	TRUE	4.47347e-228	TRUE	0.0382516	1	0.844939	NA	NA	NA	BCR	NA	ENSG00000186716	C,C	schizophrenia	<0.8	not_MHC	EQTLGEN	cis_only	0.882645	Not_qualifying_for_tier
rs12213056,rs1540276,rs4711107	Inverse variance weighted	3	0.0207792	0.328997	0.979921	0.940813	1.02065	TRUE	5.8241e-266	TRUE	2.07322	2	0.354654	-0.0224089	0.0157652	0.390305	BTN2A1	NA	ENSG00000112763	C,C,C	adhd	<0.8	caution_MHC	EQTLGEN	cis_only	0.882645	Not_qualifying_for_tier
rs484553,rs548893	Inverse variance weighted	2	0.0120703	0.332263	1.01177	0.988116	1.03599	TRUE	2.09409e-107	TRUE	0.259615	1	0.610385	NA	NA	NA	CEP164	NA	ENSG00000110274	C,C	depression_Als_ukb_included	<0.8	not_MHC	EQTLGEN	cis_only	0.882645	Not_qualifying_for_tier
rs4804779,rs55883813,rs8105483	Inverse variance weighted	3	0.0309481	0.330687	1.03056	0.969908	1.09501	TRUE	8.12033e-212	TRUE	0.225871	2	0.893208	0.0314742	0.0909206	0.787839	CLEC4G	NA	ENSG00000182566	C,C,C	asd	<0.8	not_MHC	EQTLGEN	cis_only	0.882645	Not_qualifying_for_tier
rs10120621,rs10760132,rs306780	Inverse variance weighted	3	0.0274343	0.327448	0.973492	0.922529	1.02727	TRUE	7.41563e-158	TRUE	1.52091	2	0.467455	-0.0189126	0.0202725	0.522084	GSN	NA	ENSG00000148180	C,C,C	asd	<0.8	not_MHC	EQTLGEN	cis_only	0.882645	Not_qualifying_for_tier
rs11716402,rs2230494	Inverse variance weighted	2	0.0548388	0.331421	1.05471	0.947222	1.17439	TRUE	4.94701e-193	TRUE	4.341	1	0.037205	NA	NA	NA	ITIH4	NA	ENSG00000055955	C,C	bipolar	<0.8	not_MHC	EQTLGEN	cis_only	0.882645	Not_qualifying_for_tier
rs13325613,rs57319220	Inverse variance weighted	2	0.0142864	0.331484	0.986222	0.958989	1.01423	TRUE	1.61714e-82	TRUE	2.98234	1	0.0841774	NA	NA	NA	LZTFL1	NA	ENSG00000163818	C,C	alzheimers	<0.8	not_MHC	EQTLGEN	cis_only	0.882645	Not_qualifying_for_tier
rs116227766,rs12662306,rs2523505,rs41561016	Inverse variance weighted	4	0.0205849	0.330653	0.980174	0.941415	1.02053	TRUE	1.27178e-293	TRUE	25.5488	3	1.1854e-05	0.0310365	0.0173321	0.215224	MICB	NA	ENSG00000204516	C,C,C,C	depression_Als_ukb_included	<0.8	caution_MHC	EQTLGEN	cis_only	0.882645	Not_qualifying_for_tier
rs10146572,rs61985842	Inverse variance weighted	2	0.0166605	0.327391	1.01645	0.983795	1.05019	TRUE	1.24869e-98	TRUE	1.81799	1	0.177553	NA	NA	NA	NUMB	NA	ENSG00000133961	C,C	depression_Als_ukb_included	<0.8	not_MHC	EQTLGEN	cis_only	0.882645	Not_qualifying_for_tier
rs1343610,rs7999275	Inverse variance weighted	2	0.00870898	0.33103	1.0085	0.991433	1.02586	TRUE	1.70992e-244	TRUE	0.00592322	1	0.938653	NA	NA	NA	OLFM4	NA	ENSG00000102837	C,C	alzheimers	<0.8	not_MHC	EQTLGEN	cis_only	0.882645	Not_qualifying_for_tier
rs1343610,rs7999275	Inverse variance weighted	2	0.0397954	0.327208	1.03976	0.961742	1.12411	TRUE	3.62563e-148	TRUE	1.35203	1	0.244924	NA	NA	NA	OLFM4	NA	ENSG00000102837	C,C	asd	<0.8	not_MHC	EQTLGEN	cis_only	0.882645	Not_qualifying_for_tier
rs2247128,rs79758575	Inverse variance weighted	2	0.0221728	0.332466	0.97874	0.937116	1.02221	TRUE	1.03666e-164	TRUE	0.685645	1	0.40765	NA	NA	NA	PDGFB	NA	ENSG00000100311	C,C	adhd	<0.8	not_MHC	EQTLGEN	cis_only	0.882645	Not_qualifying_for_tier
rs117978621,rs141007011,rs17485664,rs73221208	Inverse variance weighted	4	0.00547955	0.330427	1.00535	0.994608	1.0162	TRUE	0	TRUE	3.05507	3	0.383212	-0.000730119	0.0152564	0.96618	PRKAB1	NA	ENSG00000111725	C,C,C,C	depression_Als_ukb_included	<0.8	not_MHC	EQTLGEN	cis_only	0.882645	Not_qualifying_for_tier
rs111497883,rs7192880	Inverse variance weighted	2	0.065665	0.332591	0.938358	0.825037	1.06724	TRUE	3.43523e-77	TRUE	2.98797	1	0.0838854	NA	NA	NA	PRSS22	NA	ENSG00000005001	C,C	adhd	<0.8	not_MHC	EQTLGEN	cis_only	0.882645	Not_qualifying_for_tier
rs114627099,rs118167380,rs142951552,rs73218030	Inverse variance weighted	4	0.00814905	0.331155	0.992112	0.976392	1.00809	TRUE	5.65214e-293	TRUE	9.27911	3	0.0258012	0.00721042	0.00702799	0.412788	SAMD9L	NA	ENSG00000177409	C,C,C,C	alzheimers	<0.8	not_MHC	EQTLGEN	cis_only	0.882645	Not_qualifying_for_tier
rs2007505,rs3096244	Inverse variance weighted	2	0.00499888	0.32634	0.995106	0.985403	1.0049	TRUE	4.4139e-251	TRUE	0.439783	1	0.507227	NA	NA	NA	SIRT1	NA	ENSG00000096717	C,C	alzheimers	<0.8	not_MHC	EQTLGEN	cis_only	0.882645	Not_qualifying_for_tier
rs117163044,rs2544719,rs7249688	Inverse variance weighted	3	0.00649534	0.326762	1.00639	0.993659	1.01928	TRUE	2.19889e-205	TRUE	2.55007	2	0.279421	-0.00224493	0.00387548	0.665753	SPINT2	NA	ENSG00000167642	C,C,C	alzheimers	<0.8	not_MHC	EQTLGEN	cis_only	0.882645	Not_qualifying_for_tier
rs13099918,rs17040521,rs183746937,rs711636	Inverse variance weighted	4	0.0053817	0.331015	0.994782	0.984344	1.00533	TRUE	0	TRUE	2.82313	3	0.419707	-0.0260349	0.019921	0.321305	SUMF1	NA	ENSG00000144455	C,C,C,C	alzheimers	<0.8	not_MHC	EQTLGEN	cis_only	0.882645	Not_qualifying_for_tier
rs10900726,rs6895052	Inverse variance weighted	2	0.14559	0.330473	1.15221	0.86617	1.53271	TRUE	1.05387e-22	TRUE	1.39237	1	0.238005	NA	NA	NA	TNFAIP8	NA	ENSG00000145779	C,C	anxiety_cc	<0.8	not_MHC	EQTLGEN	cis_only	0.882645	Not_qualifying_for_tier
rs16915415,rs7488,rs937856	Inverse variance weighted	3	0.00634079	0.331627	1.00617	0.993748	1.01876	TRUE	5.85789e-199	TRUE	3.47995	2	0.175525	0.00448863	0.00356592	0.427387	TPP1	NA	ENSG00000166340	C,C,C	alzheimers	<0.8	not_MHC	EQTLGEN	cis_only	0.882645	Not_qualifying_for_tier
rs112106726,rs62204282	Inverse variance weighted	2	0.0351871	0.326466	0.966062	0.901681	1.03504	TRUE	1.16898e-111	TRUE	0.0405559	1	0.840398	NA	NA	NA	ZBP1	NA	ENSG00000124256	C,C	bipolar	<0.8	not_MHC	EQTLGEN	cis_only	0.882645	Not_qualifying_for_tier
rs10497883,rs12993580,rs6897932,rs72928038	Inverse variance weighted	4	0.0662867	0.332547	0.937788	0.823531	1.0679	TRUE	1.05552e-38	TRUE	1.97806	3	0.576972	0.0390705	0.0295076	0.316538	ADAM23	NA	ENSG00000114948	C,C,T,T	asd	<0.8	not_MHC	EQTLGEN	cis_trans	0.882645	Not_qualifying_for_tier
rs1354034,rs2348081,rs2507801,rs281712,rs6469119	Inverse variance weighted	5	0.0186462	0.32968	1.01834	0.981797	1.05625	TRUE	0	TRUE	5.1637	4	0.27091	0.00872734	0.00919595	0.412615	ANGPT1	NA	ENSG00000154188	T,C,C,C,C	adhd	<0.8	not_MHC	EQTLGEN	cis_trans	0.882645	Not_qualifying_for_tier
rs7840859,rs8073060	Inverse variance weighted	2	0.213291	0.327704	1.23215	0.811158	1.87163	TRUE	3.75793e-08	TRUE	0.0858753	1	0.769488	NA	NA	NA	BNIP3L	NA	ENSG00000104765	C,T	anxiety_cc	<0.8	not_MHC	EQTLGEN	cis_trans	0.882645	Not_qualifying_for_tier
rs2029745,rs8046148	Inverse variance weighted	2	0.0134756	0.326749	0.986872	0.961148	1.01328	TRUE	1.39826e-37	TRUE	0.143893	1	0.704441	NA	NA	NA	CD70	NA	ENSG00000125726	C,T	alzheimers	<0.8	not_MHC	EQTLGEN	cis_trans	0.882645	Not_qualifying_for_tier
rs2256183,rs56378716,rs6763781	Inverse variance weighted	3	0.0568728	0.332055	0.946328	0.846508	1.05792	TRUE	1.78253e-35	TRUE	0.786571	2	0.674836	0.00878146	0.0174234	0.702797	MANF	NA	ENSG00000145050	T,T,C	adhd	<0.8	not_MHC	EQTLGEN	cis_trans	0.882645	Not_qualifying_for_tier
rs1354034,rs471994	Inverse variance weighted	2	0.072225	0.329283	0.931965	0.808948	1.07369	TRUE	2.02034e-66	TRUE	2.78211	1	0.0953226	NA	NA	NA	MMP1	NA	ENSG00000196611	T,C	bipolar	<0.8	not_MHC	EQTLGEN	cis_trans	0.882645	Not_qualifying_for_tier
rs1354034,rs2247128,rs79758575	Inverse variance weighted	3	0.0216992	0.331051	0.979129	0.938359	1.02167	TRUE	2.90761e-191	TRUE	0.693379	2	0.707025	-7.25774e-05	0.0122762	0.996236	PDGFB	NA	ENSG00000100311	T,C,C	adhd	<0.8	not_MHC	EQTLGEN	cis_trans	0.882645	Not_qualifying_for_tier
rs11773041,rs142790188,rs2240382,rs8026803	Inverse variance weighted	4	0.0048539	0.331052	0.995293	0.985869	1.00481	TRUE	1.13946e-236	TRUE	1.12149	3	0.771888	-0.000373196	0.00317537	0.91718	SCRN1	NA	ENSG00000136193	C,C,C,T	alzheimers	<0.8	not_MHC	EQTLGEN	cis_trans	0.882645	Not_qualifying_for_tier
rs12943466,rs4917014	Inverse variance weighted	2	0.0437288	0.331965	1.04334	0.957639	1.1367	TRUE	7.23548e-63	TRUE	0.00605587	1	0.937972	NA	NA	NA	SERPINF1	NA	ENSG00000132386	C,T	adhd	<0.8	not_MHC	EQTLGEN	cis_trans	0.882645	Not_qualifying_for_tier
rs149007767,rs2055975,rs61819214	Inverse variance weighted	3	0.0553341	0.330169	1.05536	0.94689	1.17626	TRUE	4.28234e-59	TRUE	4.39139	2	0.111281	0.0184362	0.0123352	0.375393	TNFAIP8L2	NA	ENSG00000163154	T,T,C	schizophrenia	<0.8	not_MHC	EQTLGEN	cis_trans	0.882645	Not_qualifying_for_tier
rs113135335	Wald ratio	1	0.0624944	0.328216	1.06301	0.940459	1.20152	TRUE	2.96164e-34	TRUE	NA	NA	NA	NA	NA	NA	BCL2L11	NA	ENSG00000153094	C	bipolar	<0.8	not_MHC	EQTLGEN	cis_only	0.882645	Not_qualifying_for_tier
rs6816898	Wald ratio	1	0.0319501	0.328777	0.96928	0.910443	1.03192	TRUE	2.30962e-93	TRUE	NA	NA	NA	NA	NA	NA	CXCL10	NA	ENSG00000169245	C	schizophrenia	<0.8	not_MHC	EQTLGEN	cis_only	0.882645	Not_qualifying_for_tier
rs3811024	Wald ratio	1	0.0135801	0.332078	1.01326	0.986645	1.04059	TRUE	9.46418e-38	TRUE	NA	NA	NA	NA	NA	NA	FCRL2	NA	ENSG00000132704	C	alzheimers	<0.8	not_MHC	EQTLGEN	cis_only	0.882645	Not_qualifying_for_tier
rs35328996	Wald ratio	1	0.0758695	0.331616	0.928988	0.800624	1.07793	TRUE	7.51291e-78	TRUE	NA	NA	NA	NA	NA	NA	GZMB	NA	ENSG00000100453	C	anxiety_cc	<0.8	not_MHC	EQTLGEN	cis_only	0.882645	Not_qualifying_for_tier
rs62155149	Wald ratio	1	0.0274654	0.331863	1.02701	0.973185	1.08381	TRUE	2.09574e-184	TRUE	NA	NA	NA	NA	NA	NA	IL1R2	NA	ENSG00000115590	C	bipolar	<0.8	not_MHC	EQTLGEN	cis_only	0.882645	Not_qualifying_for_tier
rs72950883	Wald ratio	1	0.0194257	0.328397	0.981193	0.944537	1.01927	TRUE	6.7184e-45	TRUE	NA	NA	NA	NA	NA	NA	IL1RN	NA	ENSG00000136689	C	depression_Als_ukb_included	<0.8	not_MHC	EQTLGEN	cis_only	0.882645	Not_qualifying_for_tier
rs4832298	Wald ratio	1	0.0607202	0.329237	0.942479	0.83673	1.06159	TRUE	1.39668e-24	TRUE	NA	NA	NA	NA	NA	NA	KDM3A	NA	ENSG00000115548	C	schizophrenia	<0.8	not_MHC	EQTLGEN	cis_only	0.882645	Not_qualifying_for_tier
rs2364480	Wald ratio	1	0.00891165	0.331286	0.991379	0.974214	1.00885	TRUE	3.20456e-194	TRUE	NA	NA	NA	NA	NA	NA	LTBR	NA	ENSG00000111321	C	depression_Als_ukb_included	<0.8	not_MHC	EQTLGEN	cis_only	0.882645	Not_qualifying_for_tier
rs140427603	Wald ratio	1	0.184197	0.328189	0.835185	0.582091	1.19832	TRUE	1.41424e-07	TRUE	NA	NA	NA	NA	NA	NA	MXRA8	NA	ENSG00000162576	C	bipolar	<0.8	not_MHC	EQTLGEN	cis_only	0.882645	Not_qualifying_for_tier
rs311629	Wald ratio	1	0.0254447	0.332103	1.02499	0.975122	1.0774	TRUE	4.52189e-184	TRUE	NA	NA	NA	NA	NA	NA	NCLN	NA	ENSG00000125912	C	adhd	<0.8	not_MHC	EQTLGEN	cis_only	0.882645	Not_qualifying_for_tier
rs9944207	Wald ratio	1	0.390666	0.32911	0.683005	0.317601	1.46881	TRUE	0.00341078	TRUE	NA	NA	NA	NA	NA	NA	PTPN9	NA	ENSG00000169410	C	anxiety_cc	<0.8	not_MHC	EQTLGEN	cis_only	0.882645	Not_qualifying_for_tier
rs2307022	Wald ratio	1	0.0129221	0.330453	1.01266	0.987329	1.03863	TRUE	3.37412e-41	TRUE	NA	NA	NA	NA	NA	NA	SMPD3	NA	ENSG00000103056	C	alzheimers	<0.8	not_MHC	EQTLGEN	cis_only	0.882645	Not_qualifying_for_tier
rs653178	Wald ratio	1	0.0122577	0.329479	0.988118	0.964661	1.01215	TRUE	3.24976e-46	TRUE	NA	NA	NA	NA	NA	NA	GBP2	NA	ENSG00000162645	TRUE	alzheimers	<0.8	not_MHC	EQTLGEN	cis_trans	0.882645	Not_qualifying_for_tier
rs532098	Wald ratio	1	0.379582	0.33148	1.44575	0.687046	3.04228	TRUE	5.442e-05	TRUE	NA	NA	NA	NA	NA	NA	REG4	NA	ENSG00000134193	TRUE	anxiety_cc	<0.8	not_MHC	EQTLGEN	cis_trans	0.882645	Not_qualifying_for_tier
rs35333643,rs35333643,rs35333643,rs35333643,rs35333643,rs35333643,rs35333643,rs35333643,rs35333643	Inverse variance weighted	3	0.0255276	0.330606	0.97547	0.927864	1.02552	TRUE	0	TRUE	2.22366e-35	2	1	NA	NA	NA	CLEC12A	NA	ENSG00000172322	C,C,C,C,C,C,C,C,C	anxiety_cc	<0.8	not_MHC	METABRAIN	cis_only	0.882645	Not_qualifying_for_tier
rs652835,rs7765390	Inverse variance weighted	2	0.0548834	0.331071	1.05479	0.947217	1.17459	TRUE	2.59929e-57	TRUE	0.0110914	1	0.916125	NA	NA	NA	COL9A1	NA	ENSG00000112280	C,C	anxiety_cc	<0.8	not_MHC	METABRAIN	cis_only	0.882645	Not_qualifying_for_tier
rs3136618,rs7898286	Inverse variance weighted	2	0.0113444	0.33239	1.01106	0.988824	1.03379	TRUE	7.71139e-24	TRUE	0.0161583	1	0.898849	NA	NA	NA	IL15RA	NA	ENSG00000134470	C,C	depression_Als_ukb_included	<0.8	not_MHC	METABRAIN	cis_only	0.882645	Not_qualifying_for_tier
rs16860332,rs6433342	Inverse variance weighted	2	0.00563377	0.32973	0.994524	0.983603	1.00557	TRUE	2.19516e-43	TRUE	0.0300364	1	0.862408	NA	NA	NA	ITGA6	NA	ENSG00000091409	C,C	alzheimers	<0.8	not_MHC	METABRAIN	cis_only	0.882645	Not_qualifying_for_tier
rs6764459,rs73047451	Inverse variance weighted	2	0.0329879	0.330292	1.03264	0.967982	1.10161	TRUE	2.85328e-92	TRUE	1.70745	1	0.191316	NA	NA	NA	SUSD5	NA	ENSG00000173705	C,C	asd	<0.8	not_MHC	METABRAIN	cis_only	0.882645	Not_qualifying_for_tier
rs12060587	Wald ratio	1	0.00647371	0.330073	1.00633	0.993637	1.01918	TRUE	1.30621e-37	TRUE	NA	NA	NA	NA	NA	NA	ATP5IF1	NA	ENSG00000130770	C	alzheimers	<0.8	not_MHC	METABRAIN	cis_only	0.882645	Not_qualifying_for_tier
rs74480769	Wald ratio	1	0.0507501	0.331214	0.951884	0.861756	1.05144	TRUE	8.92375e-15	TRUE	NA	NA	NA	NA	NA	NA	C7	NA	ENSG00000112936	C	adhd	<0.8	not_MHC	METABRAIN	cis_only	0.882645	Not_qualifying_for_tier
rs79974712	Wald ratio	1	0.037006	0.330516	1.03667	0.964137	1.11465	TRUE	1.752e-15	TRUE	NA	NA	NA	NA	NA	NA	CASP9	NA	ENSG00000132906	C	adhd	<0.8	not_MHC	METABRAIN	cis_only	0.882645	Not_qualifying_for_tier
rs2171492	Wald ratio	1	0.0984504	0.325452	0.90773	0.748435	1.10093	TRUE	4.91082e-17	TRUE	NA	NA	NA	NA	NA	NA	CPA4	NA	ENSG00000128510	C	anxiety_cc	<0.8	not_MHC	METABRAIN	cis_only	0.882645	Not_qualifying_for_tier
rs28634968	Wald ratio	1	0.0616894	0.327287	1.06229	0.941312	1.19882	TRUE	5.95048e-09	TRUE	NA	NA	NA	NA	NA	NA	CRELD2	NA	ENSG00000184164	C	bipolar	<0.8	not_MHC	METABRAIN	cis_only	0.882645	Not_qualifying_for_tier
rs556258	Wald ratio	1	0.043897	0.329447	1.04374	0.957692	1.13752	TRUE	1.0932e-16	TRUE	NA	NA	NA	NA	NA	NA	DDI2	NA	ENSG00000197312	C	adhd	<0.8	not_MHC	METABRAIN	cis_only	0.882645	Not_qualifying_for_tier
rs1466733	Wald ratio	1	0.189447	0.332265	0.832202	0.574074	1.20639	TRUE	4.98914e-09	TRUE	NA	NA	NA	NA	NA	NA	GP5	NA	ENSG00000178732	C	anxiety_cc	<0.8	not_MHC	METABRAIN	cis_only	0.882645	Not_qualifying_for_tier
rs2551710	Wald ratio	1	0.0230926	0.326939	1.0229	0.97763	1.07026	TRUE	3.58291e-16	TRUE	NA	NA	NA	NA	NA	NA	GSR	NA	ENSG00000104687	C	alzheimers	<0.8	not_MHC	METABRAIN	cis_only	0.882645	Not_qualifying_for_tier
rs4986172	Wald ratio	1	0.00916099	0.32774	1.00901	0.99105	1.02729	TRUE	1.53335e-17	TRUE	NA	NA	NA	NA	NA	NA	HEXIM1	NA	ENSG00000186834	C	alzheimers	<0.8	not_MHC	METABRAIN	cis_only	0.882645	Not_qualifying_for_tier
rs10419616	Wald ratio	1	0.0778196	0.329774	0.926964	0.795832	1.0797	TRUE	1.84395e-09	TRUE	NA	NA	NA	NA	NA	NA	LAIR1	NA	ENSG00000167613	C	asd	<0.8	not_MHC	METABRAIN	cis_only	0.882645	Not_qualifying_for_tier
rs3806603	Wald ratio	1	0.0151938	0.327835	1.01498	0.985198	1.04566	TRUE	1.86641e-132	TRUE	NA	NA	NA	NA	NA	NA	LY75	NA	ENSG00000054219	C	adhd	<0.8	not_MHC	METABRAIN	cis_only	0.882645	Not_qualifying_for_tier
rs2682587	Wald ratio	1	0.0749949	0.325865	0.928968	0.801981	1.07606	TRUE	3.24225e-34	TRUE	NA	NA	NA	NA	NA	NA	PINLYP	NA	ENSG00000234465	C	anxiety_cc	<0.8	not_MHC	METABRAIN	cis_only	0.882645	Not_qualifying_for_tier
rs685870	Wald ratio	1	0.0346002	0.330506	0.966891	0.903494	1.03474	TRUE	9.76036e-20	TRUE	NA	NA	NA	NA	NA	NA	PRDX5	NA	ENSG00000126432	C	schizophrenia	<0.8	not_MHC	METABRAIN	cis_only	0.882645	Not_qualifying_for_tier
rs56271783	Wald ratio	1	0.0522917	0.331265	0.950464	0.857875	1.05305	TRUE	3.55201e-16	TRUE	NA	NA	NA	NA	NA	NA	VEGFB	NA	ENSG00000173511	C	asd	<0.8	not_MHC	METABRAIN	cis_only	0.882645	Not_qualifying_for_tier
rs2290911	Wald ratio	1	0.0593314	0.327761	1.05978	0.943437	1.19048	TRUE	1.38737e-89	TRUE	NA	NA	NA	NA	NA	NA	ACP1	NA	ENSG00000143727	C	bipolar	NA	no_MHC	ROSMAP	cis_only	0.882645	Not_qualifying_for_tier
rs1894752	Wald ratio	1	0.0410282	0.33224	0.960999	0.886746	1.04147	TRUE	5.25866e-19	TRUE	NA	NA	NA	NA	NA	NA	DBNL	NA	ENSG00000136279	C	alzheimers	NA	no_MHC	ROSMAP	cis_only	0.882645	Not_qualifying_for_tier
rs1894752	Wald ratio	1	0.177667	0.330078	1.18891	0.839299	1.68416	TRUE	5.34375e-19	TRUE	NA	NA	NA	NA	NA	NA	DBNL	NA	ENSG00000136279	C	bipolar	NA	no_MHC	ROSMAP	cis_only	0.882645	Not_qualifying_for_tier
rs210643	Wald ratio	1	0.282385	0.329495	0.759297	0.436556	1.32063	TRUE	1.06186e-20	TRUE	NA	NA	NA	NA	NA	NA	GOPC	NA	ENSG00000047932	C	asd	NA	no_MHC	ROSMAP	cis_only	0.882645	Not_qualifying_for_tier
rs55714927,rs7536931	Inverse variance weighted	2	0.0115847	0.333015	0.988848	0.966648	1.01156	TRUE	8.27059e-293	TRUE	0.0170362	1	0.896153	NA	NA	NA	CR1	OID30697	ENSG00000203710	T,C	depression_Als_ukb_included	<0.8	not_MHC	UKB	cis_trans	0.882718	Not_qualifying_for_tier
rs73158559	Wald ratio	1	0.0173693	0.333064	0.983328	0.950415	1.01738	TRUE	3.3494e-68	TRUE	NA	NA	NA	NA	NA	NA	CNTNAP2	OID20556	ENSG00000174469	C	alzheimers	<0.8	not_MHC	UKB	cis_only	0.882718	Not_qualifying_for_tier
rs35082231	Wald ratio	1	0.0253796	0.333046	0.975732	0.928383	1.0255	TRUE	4.80338e-28	TRUE	NA	NA	NA	NA	NA	NA	STX8	OID20531	ENSG00000170310	C	alzheimers	<0.8	not_MHC	UKB	cis_only	0.882718	Not_qualifying_for_tier
rs12378537,rs3124761,rs590819	Inverse variance weighted	3	0.0327899	0.332826	1.03226	0.96801	1.10078	TRUE	0	TRUE	0.930963	2	0.627833	0.0149634	0.0712707	0.868254	ABO	NA	ENSG00000175164	C,C,C	asd	<0.8	not_MHC	EQTLGEN	cis_only	0.882718	Not_qualifying_for_tier
rs10484561,rs11065987,rs12597429	Inverse variance weighted	3	0.126862	0.332797	0.884383	0.68969	1.13404	TRUE	8.96012e-21	TRUE	9.90357	2	0.00707078	0.0487705	0.0574656	0.55199	TNFRSF17	NA	ENSG00000048462	T,T,C	schizophrenia	<0.8	not_MHC	EQTLGEN	cis_trans	0.882718	Not_qualifying_for_tier
rs6955792	Wald ratio	1	0.0555682	0.332846	1.05529	0.946389	1.17671	TRUE	7.97708e-43	TRUE	NA	NA	NA	NA	NA	NA	NT5C3A	NA	ENSG00000122643	C	adhd	<0.8	not_MHC	EQTLGEN	cis_only	0.882718	Not_qualifying_for_tier
rs2392208	Wald ratio	1	0.0258153	0.332889	1.02531	0.974724	1.07853	TRUE	2.70558e-43	TRUE	NA	NA	NA	NA	NA	NA	NT5C3A	NA	ENSG00000122643	C	adhd	<0.8	not_MHC	METABRAIN	cis_only	0.882718	Not_qualifying_for_tier
rs12342201,rs2819351,rs77924615	Inverse variance weighted	3	0.0556047	0.333203	1.05528	0.946317	1.17679	TRUE	5.99578e-133	TRUE	2.36028	2	0.307236	-0.00884962	0.0138822	0.638704	LMOD1	OID30547	ENSG00000163431	T,C,T	bipolar	<0.8	not_MHC	UKB	cis_trans	0.882751	Not_qualifying_for_tier
rs2070730	Wald ratio	1	0.00862808	0.333204	1.00838	0.991475	1.02558	TRUE	1.37652e-22	TRUE	NA	NA	NA	NA	NA	NA	IL5	NA	ENSG00000113525	C	alzheimers	<0.8	not_MHC	METABRAIN	cis_only	0.882751	Not_qualifying_for_tier
rs114780141,rs16844249	Inverse variance weighted	2	0.0271628	0.333503	0.974073	0.923571	1.02734	TRUE	5.66054e-279	TRUE	0.017185	1	0.895703	NA	NA	NA	HGFAC	OID30718	ENSG00000109758	C,C	bipolar	<0.8	not_MHC	UKB	cis_only	0.882837	Not_qualifying_for_tier
rs10854145,rs4809110,rs72996085	Inverse variance weighted	3	0.104689	0.333491	0.903711	0.736066	1.10954	TRUE	2.51008e-165	TRUE	3.90631	2	0.141826	-0.0171767	0.416073	0.973733	PGLYRP2	OID30742	ENSG00000161031	C,C,C	anxiety_cc	<0.8	not_MHC	UKB	cis_only	0.882837	Not_qualifying_for_tier
rs59380037,rs6919681	Inverse variance weighted	2	0.00643765	0.334509	0.993806	0.981346	1.00643	TRUE	0	TRUE	0.572173	1	0.449397	NA	NA	NA	SMPDL3A	OID20676	ENSG00000172594	C,C	depression_Als_ukb_included	<0.8	not_MHC	UKB	cis_only	0.882837	Not_qualifying_for_tier
rs2517521,rs408623,rs7253823	Inverse variance weighted	3	0.0558154	0.333622	0.947466	0.849283	1.057	TRUE	0	TRUE	61.3586	2	4.74414e-14	0.00511247	0.0709514	0.954207	CDSN	OID20667	ENSG00000204539	C,T,T	depression_Als_ukb_included	>=0.8	caution_MHC	UKB	cis_trans	0.882837	Not_qualifying_for_tier
rs10772383,rs2070856,rs2424592	Inverse variance weighted	3	0.0359845	0.334467	1.03534	0.964834	1.111	TRUE	0	TRUE	5.76213	2	0.056075	0.0155579	0.035481	0.736925	CST1	OID30581	ENSG00000170373	T,C,C	adhd	<0.8	not_MHC	UKB	cis_trans	0.882837	Not_qualifying_for_tier
rs1434282,rs342296,rs77466488	Inverse variance weighted	3	0.019445	0.333743	1.01897	0.980869	1.05856	TRUE	2.11024e-104	TRUE	1.9585	2	0.375593	-0.0014866	0.00547443	0.831195	EGLN1	OID20572	ENSG00000135766	T,T,C	depression_Als_ukb_included	<0.8	not_MHC	UKB	cis_trans	0.882837	Not_qualifying_for_tier
rs2517673,rs2927608,rs3184504,rs35848276,rs55746013	Inverse variance weighted	5	0.154553	0.33434	0.861391	0.63627	1.16616	TRUE	0	TRUE	144.89	4	2.53258e-30	0.0812039	0.0719884	0.341378	HLA-E	OID20532	ENSG00000204592	T,T,T,T,T	schizophrenia	<0.8	not_MHC	UKB	cis_trans	0.882837	Not_qualifying_for_tier
rs1354034,rs9971407	Inverse variance weighted	2	0.360188	0.334242	1.41595	0.698955	2.86844	TRUE	1.80979e-08	TRUE	7.70899e-06	1	0.997785	NA	NA	NA	TBC1D5	OID20521	ENSG00000131374	T,T	anxiety_cc	<0.8	not_MHC	UKB	cis_trans	0.882837	Not_qualifying_for_tier
rs10033900	Wald ratio	1	0.0143546	0.33416	0.986232	0.958871	1.01437	TRUE	2.43573e-181	TRUE	NA	NA	NA	NA	NA	NA	CFI	OID30772	ENSG00000205403	C	depression_Als_ukb_included	<0.8	not_MHC	UKB	cis_only	0.882837	Not_qualifying_for_tier
rs10225434	Wald ratio	1	0.480268	0.334393	1.58979	0.620195	4.07524	TRUE	0.000580406	TRUE	NA	NA	NA	NA	NA	NA	SHH	OID30516	ENSG00000164690	TRUE	anxiety_cc	<0.8	not_MHC	UKB	cis_trans	0.882837	Not_qualifying_for_tier
rs10861435,rs2453155	Inverse variance weighted	2	0.0601661	0.334505	0.943588	0.838626	1.06169	TRUE	1.17632e-25	TRUE	0.436023	1	0.509048	NA	NA	NA	APPL2	NA	ENSG00000136044	C,C	schizophrenia	<0.8	not_MHC	EQTLGEN	cis_only	0.882837	Not_qualifying_for_tier
rs1050629,rs7296859	Inverse variance weighted	2	0.0457199	0.333678	0.956764	0.874756	1.04646	TRUE	2.54508e-147	TRUE	3.35123	1	0.0671548	NA	NA	NA	CD4	NA	ENSG00000010610	C,C	schizophrenia	<0.8	not_MHC	EQTLGEN	cis_only	0.882837	Not_qualifying_for_tier
rs2427998,rs2519131	Inverse variance weighted	2	0.0711805	0.333566	1.07125	0.931755	1.23163	TRUE	1.26211e-57	TRUE	2.17487	1	0.140281	NA	NA	NA	DBH	NA	ENSG00000123454	C,C	bipolar	<0.8	not_MHC	EQTLGEN	cis_only	0.882837	Not_qualifying_for_tier
rs112718059,rs76779558	Inverse variance weighted	2	0.021868	0.334194	0.979103	0.938024	1.02198	TRUE	1.58004e-15	TRUE	0.154799	1	0.693991	NA	NA	NA	EIF4G1	NA	ENSG00000114867	C,C	alzheimers	<0.8	not_MHC	EQTLGEN	cis_only	0.882837	Not_qualifying_for_tier
rs17860143,rs2515716	Inverse variance weighted	2	0.0427681	0.334326	0.959551	0.882395	1.04345	TRUE	7.06529e-182	TRUE	3.40898	1	0.0648426	NA	NA	NA	IL10RB	NA	ENSG00000243646	C,C	schizophrenia	<0.8	not_MHC	EQTLGEN	cis_only	0.882837	Not_qualifying_for_tier
rs10010970,rs1951703	Inverse variance weighted	2	0.00575541	0.333352	1.00558	0.994303	1.01699	TRUE	4.40144e-238	TRUE	1.23738	1	0.265977	NA	NA	NA	IL8	NA	ENSG00000169429	C,C	alzheimers	<0.8	not_MHC	EQTLGEN	cis_only	0.882837	Not_qualifying_for_tier
rs254253,rs287127,rs35506340,rs4806708	Inverse variance weighted	4	0.036492	0.333914	1.03589	0.964386	1.1127	TRUE	1.44923e-293	TRUE	9.57716	3	0.0225246	-0.0852908	0.0288054	0.0976423	OSCAR	NA	ENSG00000170909	C,C,C,C	asd	<0.8	not_MHC	EQTLGEN	cis_only	0.882837	Not_qualifying_for_tier
rs17875491	Wald ratio	1	0.057784	0.334362	1.05737	0.944146	1.18417	TRUE	1.0048e-66	TRUE	NA	NA	NA	NA	NA	NA	IL16	NA	ENSG00000172349	C	anxiety_cc	<0.8	not_MHC	EQTLGEN	cis_only	0.882837	Not_qualifying_for_tier
rs45499297	Wald ratio	1	0.00729484	0.334299	1.00707	0.992771	1.02157	TRUE	2.43077e-82	TRUE	NA	NA	NA	NA	NA	NA	IL32	NA	ENSG00000008517	C	depression_Als_ukb_included	<0.8	not_MHC	METABRAIN	cis_only	0.882837	Not_qualifying_for_tier
rs414168	Wald ratio	1	0.0411995	0.334236	1.04058	0.95986	1.1281	TRUE	2.02668e-34	TRUE	NA	NA	NA	NA	NA	NA	NUB1	NA	ENSG00000013374	C	asd	<0.8	not_MHC	METABRAIN	cis_only	0.882837	Not_qualifying_for_tier
rs10913907,rs116778079,rs11802578,rs12137562,rs139025908,rs189333356	Inverse variance weighted	6	0.0359354	0.334763	0.965932	0.900239	1.03642	TRUE	0	TRUE	5.08576	5	0.405503	-0.00656961	0.0493352	0.900495	QSOX1	OID30729	ENSG00000116260	C,C,C,C,C,C	asd	<0.8	not_MHC	UKB	cis_only	0.882907	Not_qualifying_for_tier
rs4520243	Wald ratio	1	0.122005	0.334641	1.12492	0.885664	1.42881	TRUE	1.4872e-19	TRUE	NA	NA	NA	NA	NA	NA	IL31	OID30487	ENSG00000204671	TRUE	adhd	<0.8	not_MHC	UKB	cis_trans	0.882907	Not_qualifying_for_tier
rs11629010,rs138298426,rs4293299,rs4903434	Inverse variance weighted	4	0.00908819	0.334827	1.0088	0.990993	1.02693	TRUE	0	TRUE	1.39603	3	0.706465	0.000415911	0.0115735	0.974597	VASH1	NA	ENSG00000071246	C,C,C,C	adhd	<0.8	not_MHC	EQTLGEN	cis_only	0.882907	Not_qualifying_for_tier
rs13289095,rs1343610,rs7999275	Inverse variance weighted	3	0.0351768	0.334716	1.03452	0.965593	1.10836	TRUE	6.87896e-272	TRUE	5.88927	2	0.0526213	0.0377805	0.0206906	0.318971	OLFM4	NA	ENSG00000102837	T,C,C	bipolar	<0.8	not_MHC	EQTLGEN	cis_trans	0.882907	Not_qualifying_for_tier
rs113135335	Wald ratio	1	0.0616726	0.334854	0.942258	0.834974	1.06333	TRUE	5.82458e-32	TRUE	NA	NA	NA	NA	NA	NA	BCL2L11	NA	ENSG00000153094	C	adhd	<0.8	not_MHC	EQTLGEN	cis_only	0.882907	Not_qualifying_for_tier
rs10512472,rs11602954,rs1354034,rs664910	Inverse variance weighted	4	0.0222353	0.334979	0.97879	0.93705	1.02239	TRUE	1.54205e-267	TRUE	3.86488	3	0.276429	-0.0273466	0.0148253	0.206399	MGLL	NA	ENSG00000074416	T,T,T,C	adhd	<0.8	not_MHC	EQTLGEN	cis_trans	0.883068	Not_qualifying_for_tier
rs62155149,rs78423067	Inverse variance weighted	2	0.02998	0.336046	0.971571	0.916126	1.03037	TRUE	3.3228e-255	TRUE	0.0595161	1	0.807262	NA	NA	NA	IL1R2	OID20757	ENSG00000115590	C,C	bipolar	<0.8	not_MHC	UKB	cis_only	0.883708	Not_qualifying_for_tier
rs11149803,rs1317848,rs2491393,rs3795891	Inverse variance weighted	4	0.0787919	0.336136	0.927016	0.794362	1.08182	TRUE	4.96211e-172	TRUE	3.33379	3	0.342967	0.0549619	0.0468226	0.361319	C1QL2	OID30515	ENSG00000144119	T,C,T,C	anxiety_cc	<0.8	not_MHC	UKB	cis_trans	0.883708	Not_qualifying_for_tier
rs11553699,rs1354034,rs342296	Inverse variance weighted	3	0.158768	0.336202	0.858399	0.628844	1.17175	TRUE	5.5874e-32	TRUE	7.86098	2	0.019634	-0.0718214	0.0529302	0.404323	PDLIM7	OID20729	ENSG00000196923	T,T,T	schizophrenia	<0.8	not_MHC	UKB	cis_trans	0.883708	Not_qualifying_for_tier
rs1354034,rs2393967,rs4135159	Inverse variance weighted	3	0.167317	0.336208	0.851372	0.613333	1.1818	TRUE	3.94471e-26	TRUE	4.9747	2	0.08313	-0.0551426	0.025358	0.274399	TXN	OID30670	ENSG00000136810	T,T,C	bipolar	<0.8	not_MHC	UKB	cis_trans	0.883708	Not_qualifying_for_tier
rs4986970	Wald ratio	1	0.0230233	0.335922	0.978089	0.934933	1.02324	TRUE	1.167e-51	TRUE	NA	NA	NA	NA	NA	NA	LCAT	OID30677	ENSG00000213398	C	alzheimers	<0.8	not_MHC	UKB	cis_only	0.883708	Not_qualifying_for_tier
rs113920358	Wald ratio	1	0.052767	0.335303	0.95043	0.857046	1.05399	TRUE	1.55296e-89	TRUE	NA	NA	NA	NA	NA	NA	NUB1	OID20510	ENSG00000013374	C	schizophrenia	<0.8	not_MHC	UKB	cis_only	0.883708	Not_qualifying_for_tier
rs28464365	Wald ratio	1	0.410862	0.335972	0.673469	0.301013	1.50678	TRUE	5.38498e-14	TRUE	NA	NA	NA	NA	NA	NA	IL1A	OID20488	ENSG00000115008	TRUE	anxiety_cc	<0.8	caution_MHC	UKB	cis_trans	0.883708	Not_qualifying_for_tier
rs2007720,rs4812854,rs4812858	Inverse variance weighted	3	0.00799233	0.335397	1.00773	0.992066	1.02364	TRUE	1.91448e-226	TRUE	2.18367	2	0.335601	-0.00111664	0.00497001	0.859304	ADA	NA	ENSG00000196839	C,C,C	depression_Als_ukb_included	<0.8	not_MHC	EQTLGEN	cis_only	0.883708	Not_qualifying_for_tier
rs11657083,rs314224,rs62061396	Inverse variance weighted	3	0.00750041	0.335707	1.00725	0.992548	1.02216	TRUE	5.98381e-293	TRUE	4.13406	2	0.126561	-0.00477404	0.00591376	0.567632	ASGR2	NA	ENSG00000161944	C,C,C	depression_Als_ukb_included	<0.8	not_MHC	EQTLGEN	cis_only	0.883708	Not_qualifying_for_tier
rs7303984,rs78064987	Inverse variance weighted	2	0.00418171	0.335474	0.995981	0.987851	1.00418	TRUE	4.3374e-235	TRUE	0.221766	1	0.637698	NA	NA	NA	CLEC7A	NA	ENSG00000172243	C,C	alzheimers	<0.8	not_MHC	EQTLGEN	cis_only	0.883708	Not_qualifying_for_tier
rs1944270,rs2135434	Inverse variance weighted	2	0.0308903	0.336207	0.97073	0.913701	1.03132	TRUE	7.32699e-156	TRUE	0.865278	1	0.352266	NA	NA	NA	SERPINB8	NA	ENSG00000166401	C,C	asd	<0.8	not_MHC	EQTLGEN	cis_only	0.883708	Not_qualifying_for_tier
rs10512472,rs10761741,rs1354034,rs505404,rs71491831	Inverse variance weighted	5	0.049919	0.335723	1.04923	0.951432	1.15708	TRUE	3.38575e-123	TRUE	3.59408	4	0.463717	-0.00209152	0.0363545	0.95774	NRGN	NA	ENSG00000154146	T,T,T,T,C	anxiety_cc	<0.8	not_MHC	EQTLGEN	cis_trans	0.883708	Not_qualifying_for_tier
rs2819369	Wald ratio	1	0.0504065	0.33578	1.04971	0.950964	1.15872	TRUE	3.54076e-51	TRUE	NA	NA	NA	NA	NA	NA	LMOD1	NA	ENSG00000163431	C	adhd	<0.8	not_MHC	EQTLGEN	cis_only	0.883708	Not_qualifying_for_tier
rs28362947	Wald ratio	1	0.0355238	0.336241	1.03475	0.965155	1.10936	TRUE	1.6872e-114	TRUE	NA	NA	NA	NA	NA	NA	SERPING1	NA	ENSG00000149131	C	asd	<0.8	not_MHC	EQTLGEN	cis_only	0.883708	Not_qualifying_for_tier
rs11204737	Wald ratio	1	0.0472369	0.336171	0.955586	0.871086	1.04828	TRUE	3.2259e-123	TRUE	NA	NA	NA	NA	NA	NA	ARNT	NA	ENSG00000143437	C	anxiety_cc	<0.8	not_MHC	METABRAIN	cis_only	0.883708	Not_qualifying_for_tier
rs2162352	Wald ratio	1	0.0259961	0.33618	1.02532	0.974383	1.07891	TRUE	1.29869e-09	TRUE	NA	NA	NA	NA	NA	NA	SERPINB8	NA	ENSG00000166401	C	alzheimers	NA	no_MHC	ROSMAP	cis_only	0.883708	Not_qualifying_for_tier
rs118073285,rs62132210,rs78271595,rs78600675	Inverse variance weighted	4	0.00866202	0.336355	0.991707	0.975012	1.00869	TRUE	0	TRUE	0.981014	3	0.805846	0.0110141	0.0139232	0.511818	LAIR1	OID20737	ENSG00000167613	C,C,C,C	depression_Als_ukb_included	<0.8	not_MHC	UKB	cis_only	0.883709	Not_qualifying_for_tier
rs73154208,rs7794735	Inverse variance weighted	2	0.0257114	0.33642	0.975588	0.927642	1.02601	TRUE	8.99335e-140	TRUE	0.482545	1	0.487272	NA	NA	NA	EPHA1	NA	ENSG00000146904	C,C	asd	<0.8	not_MHC	EQTLGEN	cis_only	0.883709	Not_qualifying_for_tier
rs10774624,rs7533430	Inverse variance weighted	2	0.0999894	0.336539	0.90838	0.746715	1.10505	TRUE	8.94558e-53	TRUE	2.84933	1	0.0914122	NA	NA	NA	RABGAP1L	NA	ENSG00000152061	T,C	asd	<0.8	not_MHC	EQTLGEN	cis_trans	0.883709	Not_qualifying_for_tier
rs2425641,rs452159	Inverse variance weighted	2	0.0115077	0.33656	1.01112	0.988569	1.03419	TRUE	1.83179e-62	TRUE	3.01974	1	0.0822564	NA	NA	NA	ADA	NA	ENSG00000196839	C,C	depression_Als_ukb_included	<0.8	not_MHC	METABRAIN	cis_only	0.883709	Not_qualifying_for_tier
rs56223013,rs9383	Inverse variance weighted	2	0.0218572	0.336501	1.02123	0.978403	1.06593	TRUE	2.05966e-34	TRUE	5.01594	1	0.025115	NA	NA	NA	MGLL	NA	ENSG00000074416	C,C	depression_Als_ukb_included	<0.8	not_MHC	METABRAIN	cis_only	0.883709	Not_qualifying_for_tier
rs13197896,rs58019328,rs7247412	Inverse variance weighted	3	0.0283333	0.336691	0.973147	0.920578	1.02872	TRUE	0	TRUE	0.685885	2	0.709679	0.00801558	0.0218125	0.775809	SMOC2	OID20730	ENSG00000112562	C,C,T	bipolar	<0.8	not_MHC	UKB	cis_trans	0.883815	Not_qualifying_for_tier
rs149007767,rs28362947	Inverse variance weighted	2	0.024329	0.336728	0.976899	0.931409	1.02461	TRUE	3.6275e-247	TRUE	1.30959	1	0.252469	NA	NA	NA	SERPING1	NA	ENSG00000149131	T,C	bipolar	<0.8	not_MHC	EQTLGEN	cis_trans	0.883815	Not_qualifying_for_tier
rs10038285,rs17781378	Inverse variance weighted	2	0.0307017	0.337137	1.02991	0.96976	1.09378	TRUE	3.52447e-41	TRUE	0.00663815	1	0.935064	NA	NA	NA	SEPP1	OID30745	ENSG00000250722	C,T	depression_Als_ukb_included	<0.8	not_MHC	UKB	cis_trans	0.884052	Not_qualifying_for_tier
rs78600675	Wald ratio	1	0.142922	0.337129	1.14704	0.866803	1.51788	TRUE	6.62397e-64	TRUE	NA	NA	NA	NA	NA	NA	LAIR1	OID20737	ENSG00000167613	C	anxiety_cc	<0.8	not_MHC	UKB	cis_only	0.884052	Not_qualifying_for_tier
rs8177197	Wald ratio	1	0.041603	0.33696	0.960841	0.885601	1.04247	TRUE	3.90421e-183	TRUE	NA	NA	NA	NA	NA	NA	TF	OID30783	ENSG00000091513	C	bipolar	<0.8	not_MHC	UKB	cis_only	0.884052	Not_qualifying_for_tier
rs1178437	Wald ratio	1	0.0357182	0.336939	0.966284	0.90095	1.03636	TRUE	3.71915e-109	TRUE	NA	NA	NA	NA	NA	NA	NME3	NA	ENSG00000103024	C	bipolar	<0.8	not_MHC	EQTLGEN	cis_only	0.884052	Not_qualifying_for_tier
rs7860430	Wald ratio	1	0.0470902	0.337038	0.955798	0.87153	1.04821	TRUE	8.7863e-114	TRUE	NA	NA	NA	NA	NA	NA	PAXX	NA	ENSG00000148362	C	anxiety_cc	<0.8	not_MHC	METABRAIN	cis_only	0.884052	Not_qualifying_for_tier
rs4917014,rs59409453,rs75316528	Inverse variance weighted	3	0.103076	0.337331	1.10395	0.902007	1.35111	TRUE	3.45057e-93	TRUE	3.33638	2	0.188588	0.0430717	0.0382523	0.462317	SERPINF2	NA	ENSG00000167711	T,C,C	anxiety_cc	<0.8	not_MHC	EQTLGEN	cis_trans	0.884103	Not_qualifying_for_tier
rs12713147	Wald ratio	1	0.0158094	0.337278	0.984944	0.954893	1.01594	TRUE	7.80215e-33	TRUE	NA	NA	NA	NA	NA	NA	FKBP1B	NA	ENSG00000119782	C	alzheimers	<0.8	not_MHC	EQTLGEN	cis_only	0.884103	Not_qualifying_for_tier
rs516712	Wald ratio	1	0.0042282	0.337348	1.00406	0.995778	1.01242	TRUE	3.16225e-91	TRUE	NA	NA	NA	NA	NA	NA	CEP164	NA	ENSG00000110274	C	alzheimers	<0.8	not_MHC	METABRAIN	cis_only	0.884103	Not_qualifying_for_tier
rs240556,rs3826331,rs3917922,rs3917999,rs3918018	Inverse variance weighted	5	0.0384812	0.337658	1.03758	0.962205	1.11887	TRUE	0	TRUE	8.98794	4	0.0614017	0.0243772	0.00966459	0.0860015	CSF3R	OID30527	ENSG00000119535	T,T,C,C,C	bipolar	<0.8	not_MHC	UKB	cis_trans	0.88462	Not_qualifying_for_tier
rs12451746,rs35704637	Inverse variance weighted	2	0.0344302	0.337736	0.967532	0.904394	1.03508	TRUE	2.23581e-252	TRUE	1.00952	1	0.315017	NA	NA	NA	GZMB	OID20604	ENSG00000100453	T,C	bipolar	<0.8	not_MHC	UKB	cis_trans	0.88462	Not_qualifying_for_tier
rs12692574,rs62175229,rs76797039	Inverse variance weighted	3	0.00487751	0.337718	0.995335	0.985865	1.0049	TRUE	4.99873e-247	TRUE	1.33999	2	0.511712	0.0246253	0.0212861	0.453779	LY75	NA	ENSG00000054219	C,C,C	alzheimers	<0.8	not_MHC	EQTLGEN	cis_only	0.88462	Not_qualifying_for_tier
rs11160198,rs7151480,rs9671457	Inverse variance weighted	3	0.0339367	0.337946	1.03305	0.966575	1.10411	TRUE	4.14346e-294	TRUE	2.3918	2	0.302431	0.0247583	0.0166837	0.377496	SERPINA4	OID30774	ENSG00000100665	C,C,C	bipolar	<0.8	not_MHC	UKB	cis_only	0.884668	Not_qualifying_for_tier
rs601338,rs72802342,rs7470777	Inverse variance weighted	3	0.0455687	0.337914	0.957271	0.87548	1.0467	TRUE	0	TRUE	5.09343	2	0.0783387	-0.0335664	0.0224384	0.375132	PNLIP	OID30693	ENSG00000175535	T,T,T	adhd	<0.8	not_MHC	UKB	cis_trans	0.884668	Not_qualifying_for_tier
rs117386481,rs3184504,rs4890303,rs920295	Inverse variance weighted	4	0.00855319	0.337938	0.991837	0.975349	1.0086	TRUE	3.82421e-209	TRUE	1.72869	3	0.630573	-0.00159241	0.00519413	0.788137	PSTPIP2	NA	ENSG00000152229	C,T,C,C	depression_Als_ukb_included	<0.8	not_MHC	EQTLGEN	cis_trans	0.884668	Not_qualifying_for_tier
rs116860640,rs117569667,rs118093189,rs118145179,rs1323458,rs569872	Inverse variance weighted	6	0.0122096	0.338079	1.01177	0.98784	1.03627	TRUE	0	TRUE	3.74792	5	0.586249	0.0164039	0.0316042	0.631127	CLEC12A	NA	ENSG00000172322	C,C,C,C,C,C	adhd	<0.8	not_MHC	EQTLGEN	cis_only	0.88485	Not_qualifying_for_tier
rs4328821,rs72994089,rs78744187	Inverse variance weighted	3	0.070367	0.338203	1.06971	0.931902	1.22791	TRUE	1.65866e-38	TRUE	1.73446	2	0.420114	-0.0209432	0.0529271	0.760126	AKAP12	NA	ENSG00000131016	T,C,T	asd	<0.8	not_MHC	EQTLGEN	cis_trans	0.884909	Not_qualifying_for_tier
rs75998242	Wald ratio	1	0.0136708	0.338229	1.01318	0.986391	1.04069	TRUE	2.6564e-39	TRUE	NA	NA	NA	NA	NA	NA	GPI	NA	ENSG00000105220	C	alzheimers	<0.8	not_MHC	EQTLGEN	cis_only	0.884909	Not_qualifying_for_tier
rs4653881,rs708119	Inverse variance weighted	2	0.035486	0.33851	0.966606	0.901661	1.03623	TRUE	1.24179e-85	TRUE	2.30356	1	0.129078	NA	NA	NA	WNT9A	OID20460	ENSG00000143816	C,C	depression_Als_ukb_included	<0.8	not_MHC	UKB	cis_only	0.885391	Not_qualifying_for_tier
rs1354034,rs75960003,rs872169	Inverse variance weighted	3	0.0648516	0.338787	0.93985	0.827667	1.06724	TRUE	4.48139e-192	TRUE	5.43816	2	0.0659354	-0.0110257	0.0296839	0.773591	FKBP1B	OID20618	ENSG00000119782	T,C,C	bipolar	<0.8	not_MHC	UKB	cis_trans	0.885391	Not_qualifying_for_tier
rs1046294,rs111397271,rs11628917,rs709932,rs9264683	Inverse variance weighted	5	0.00982742	0.33898	1.00944	0.990184	1.02907	TRUE	6.38262e-230	TRUE	5.38918	4	0.249644	-0.00554372	0.0026806	0.130481	ITM2A	OID20504	ENSG00000078596	T,T,T,T,T	alzheimers	<0.8	not_MHC	UKB	cis_trans	0.885391	Not_qualifying_for_tier
rs61886488	Wald ratio	1	0.169414	0.338988	0.850451	0.610157	1.18538	TRUE	2.82876e-15	TRUE	NA	NA	NA	NA	NA	NA	FOLH1	OID30430	ENSG00000086205	C	asd	<0.8	not_MHC	UKB	cis_only	0.885391	Not_qualifying_for_tier
rs916904	Wald ratio	1	0.400578	0.338976	0.681793	0.310938	1.49497	TRUE	3.55607e-09	TRUE	NA	NA	NA	NA	NA	NA	FSTL3	OID20782	ENSG00000070404	C	anxiety_cc	<0.8	not_MHC	UKB	cis_only	0.885391	Not_qualifying_for_tier
rs10836255,rs2611134,rs2755148,rs2755161	Inverse variance weighted	4	0.0275629	0.338706	1.02672	0.972726	1.08371	TRUE	5.30721e-243	TRUE	0.722296	3	0.867948	-0.00801325	0.0180147	0.699959	CAT	NA	ENSG00000121691	C,C,C,C	asd	<0.8	not_MHC	EQTLGEN	cis_only	0.885391	Not_qualifying_for_tier
rs12163260	Wald ratio	1	0.0131877	0.338831	0.987465	0.962268	1.01332	TRUE	1.29948e-181	TRUE	NA	NA	NA	NA	NA	NA	BCR	NA	ENSG00000186716	C	schizophrenia	<0.8	not_MHC	METABRAIN	cis_only	0.885391	Not_qualifying_for_tier
rs6946761	Wald ratio	1	0.0469595	0.3389	0.956084	0.872014	1.04826	TRUE	5.12003e-11	TRUE	NA	NA	NA	NA	NA	NA	PON1	NA	ENSG00000005421	C	schizophrenia	<0.8	not_MHC	METABRAIN	cis_only	0.885391	Not_qualifying_for_tier
rs1871631	Wald ratio	1	0.0132811	0.338593	0.987371	0.962001	1.01341	TRUE	1.05206e-184	TRUE	NA	NA	NA	NA	NA	NA	PRKG1	NA	ENSG00000185532	C	adhd	<0.8	not_MHC	METABRAIN	cis_only	0.885391	Not_qualifying_for_tier
rs34650634,rs431408	Inverse variance weighted	2	0.0133579	0.339263	0.987316	0.961802	1.01351	TRUE	1.75263e-237	TRUE	2.09763	1	0.147528	NA	NA	NA	CFHR5	OID30716	ENSG00000134389	C,C	alzheimers	<0.8	not_MHC	UKB	cis_only	0.885729	Not_qualifying_for_tier
rs2519093,rs6438868	Inverse variance weighted	2	0.0242758	0.339309	1.02347	0.975911	1.07334	TRUE	2.58467e-194	TRUE	0.693964	1	0.404819	NA	NA	NA	HEG1	OID30579	ENSG00000173706	T,C	schizophrenia	<0.8	not_MHC	UKB	cis_trans	0.885729	Not_qualifying_for_tier
rs7533430	Wald ratio	1	0.0654992	0.339195	0.939318	0.826149	1.06799	TRUE	2.86204e-53	TRUE	NA	NA	NA	NA	NA	NA	RABGAP1L	NA	ENSG00000152061	C	asd	<0.8	not_MHC	EQTLGEN	cis_only	0.885729	Not_qualifying_for_tier
rs116887921,rs12338580,rs140574580	Inverse variance weighted	3	0.00406052	0.339622	1.00388	0.995927	1.01191	TRUE	0	TRUE	0.895272	2	0.639137	-0.0220125	0.0331532	0.626859	SPINK4	OID20509	ENSG00000122711	C,C,C	alzheimers	<0.8	not_MHC	UKB	cis_only	0.886189	Not_qualifying_for_tier
rs41317270	Wald ratio	1	0.012486	0.339666	0.988149	0.96426	1.01263	TRUE	1.14181e-10	TRUE	NA	NA	NA	NA	NA	NA	PIK3AP1	NA	ENSG00000155629	C	alzheimers	<0.8	not_MHC	METABRAIN	cis_only	0.886189	Not_qualifying_for_tier
rs6133616	Wald ratio	1	0.147756	0.339677	1.15151	0.86198	1.5383	TRUE	5.04525e-09	TRUE	NA	NA	NA	NA	NA	NA	PLCB1	NA	ENSG00000182621	C	anxiety_cc	<0.8	not_MHC	METABRAIN	cis_only	0.886189	Not_qualifying_for_tier
rs10769290,rs11822879,rs7947999	Inverse variance weighted	3	0.109271	0.339835	0.900957	0.727262	1.11614	TRUE	1.32614e-93	TRUE	0.0990636	2	0.951675	0.0154553	0.0505376	0.81106	TRIM5	OID20526	ENSG00000132256	C,C,C	anxiety_cc	<0.8	not_MHC	UKB	cis_only	0.886393	Not_qualifying_for_tier
rs335468	Wald ratio	1	0.0624376	0.339883	0.942151	0.833628	1.0648	TRUE	2.92251e-08	TRUE	NA	NA	NA	NA	NA	NA	DBN1	NA	ENSG00000113758	C	adhd	<0.8	not_MHC	METABRAIN	cis_only	0.886393	Not_qualifying_for_tier
rs607980,rs7104745	Inverse variance weighted	2	0.110712	0.340978	0.899943	0.724394	1.11803	TRUE	1.12444e-66	TRUE	2.56629	1	0.109163	NA	NA	NA	CDON	OID20754	ENSG00000064309	C,C	bipolar	<0.8	not_MHC	UKB	cis_only	0.886817	Not_qualifying_for_tier
rs117033653,rs117089393,rs1968041,rs417793	Inverse variance weighted	4	0.0248795	0.340718	0.976575	0.930096	1.02538	TRUE	0	TRUE	4.45299	3	0.216522	0.00297625	0.0245215	0.914491	FGL1	OID30702	ENSG00000104760	C,C,C,C	bipolar	<0.8	not_MHC	UKB	cis_only	0.886817	Not_qualifying_for_tier
rs137978710,rs148835734	Inverse variance weighted	2	0.0170626	0.341215	1.01637	0.982944	1.05094	TRUE	3.97927e-189	TRUE	0.099252	1	0.752729	NA	NA	NA	NXPH3	OID30565	ENSG00000182575	C,C	depression_Als_ukb_included	<0.8	not_MHC	UKB	cis_only	0.886817	Not_qualifying_for_tier
rs137978710,rs148835734	Inverse variance weighted	2	0.0170626	0.341215	1.01637	0.982944	1.05094	TRUE	3.97927e-189	TRUE	0.099252	1	0.752729	NA	NA	NA	NXPH3	OID30565	ENSG00000182575	C,C	depression_Als_ukb_included	<0.8	not_MHC	UKB	cis_trans	0.886817	Not_qualifying_for_tier
rs13410389	Wald ratio	1	0.027122	0.341192	1.02615	0.973026	1.08218	TRUE	3.74953e-22	TRUE	NA	NA	NA	NA	NA	NA	IL36G	OID30551	ENSG00000136688	C	alzheimers	<0.8	not_MHC	UKB	cis_only	0.886817	Not_qualifying_for_tier
rs7358070	Wald ratio	1	0.154461	0.340556	1.1586	0.85596	1.56824	TRUE	1.89447e-12	TRUE	NA	NA	NA	NA	NA	NA	PRDX3	OID20483	ENSG00000165672	C	adhd	<0.8	not_MHC	UKB	cis_only	0.886817	Not_qualifying_for_tier
rs7303984,rs78064987	Inverse variance weighted	2	0.0325304	0.340651	0.969478	0.909594	1.0333	TRUE	2.44896e-190	TRUE	4.01655	1	0.0450557	NA	NA	NA	CLEC7A	NA	ENSG00000172243	C,C	schizophrenia	<0.8	not_MHC	EQTLGEN	cis_only	0.886817	Not_qualifying_for_tier
rs2447506,rs28575522	Inverse variance weighted	2	0.0258656	0.340588	0.975651	0.927422	1.02639	TRUE	8.74142e-145	TRUE	0.638181	1	0.42437	NA	NA	NA	HRSP12	NA	ENSG00000132541	C,C	schizophrenia	<0.8	not_MHC	EQTLGEN	cis_only	0.886817	Not_qualifying_for_tier
rs1992055,rs67353574	Inverse variance weighted	2	0.0160772	0.341261	1.01542	0.98392	1.04792	TRUE	1.07351e-66	TRUE	0.281012	1	0.596039	NA	NA	NA	PIK3AP1	NA	ENSG00000155629	C,C	depression_Als_ukb_included	<0.8	not_MHC	EQTLGEN	cis_only	0.886817	Not_qualifying_for_tier
rs11629010,rs138298426,rs4293299,rs4903434	Inverse variance weighted	4	0.00819435	0.340209	0.992215	0.976406	1.00828	TRUE	0	TRUE	1.13411	3	0.768847	-0.00370656	0.0103447	0.754399	VASH1	NA	ENSG00000071246	C,C,C,C	schizophrenia	<0.8	not_MHC	EQTLGEN	cis_only	0.886817	Not_qualifying_for_tier
rs4328821,rs72994089,rs78744187	Inverse variance weighted	3	0.0439475	0.340753	0.958997	0.879849	1.04526	TRUE	1.29312e-54	TRUE	0.524416	2	0.769351	-0.0193362	0.0267474	0.601512	AKAP12	NA	ENSG00000131016	T,C,T	schizophrenia	<0.8	not_MHC	EQTLGEN	cis_trans	0.886817	Not_qualifying_for_tier
rs118036389,rs148608447,rs3753029,rs62578379,rs74438679	Inverse variance weighted	5	0.00488584	0.340551	1.00467	0.995092	1.01433	TRUE	0	TRUE	4.21857	4	0.377233	0.0159119	0.016902	0.415941	C5	NA	ENSG00000106804	C,C,C,C,T	alzheimers	<0.8	not_MHC	EQTLGEN	cis_trans	0.886817	Not_qualifying_for_tier
rs113147032,rs2476601,rs74795456	Inverse variance weighted	3	0.137878	0.340288	1.14051	0.870436	1.49439	TRUE	6.07577e-28	TRUE	2.45043	2	0.293695	-0.0281138	0.110129	0.840882	ST8SIA1	NA	ENSG00000111728	C,T,C	anxiety_cc	<0.8	not_MHC	EQTLGEN	cis_trans	0.886817	Not_qualifying_for_tier
rs12242	Wald ratio	1	0.0540468	0.340686	1.05285	0.94702	1.1705	TRUE	1.05724e-09	TRUE	NA	NA	NA	NA	NA	NA	CST7	NA	ENSG00000077984	C	bipolar	<0.8	not_MHC	METABRAIN	cis_only	0.886817	Not_qualifying_for_tier
rs6738771	Wald ratio	1	0.0122081	0.340522	1.0117	0.987783	1.0362	TRUE	6.66297e-10	TRUE	NA	NA	NA	NA	NA	NA	GALNT3	NA	ENSG00000115339	C	alzheimers	<0.8	not_MHC	METABRAIN	cis_only	0.886817	Not_qualifying_for_tier
rs7625038	Wald ratio	1	0.0602376	0.340676	0.94422	0.839069	1.06255	TRUE	1.62533e-09	TRUE	NA	NA	NA	NA	NA	NA	HEG1	NA	ENSG00000173706	C	adhd	<0.8	not_MHC	METABRAIN	cis_only	0.886817	Not_qualifying_for_tier
rs6766099	Wald ratio	1	0.0559585	0.341071	1.05472	0.945158	1.17698	TRUE	3.79159e-19	TRUE	NA	NA	NA	NA	NA	NA	IL17RB	NA	ENSG00000056736	C	asd	<0.8	not_MHC	METABRAIN	cis_only	0.886817	Not_qualifying_for_tier
rs9749398	Wald ratio	1	0.0506688	0.340987	1.04943	0.950219	1.159	TRUE	3.36687e-11	TRUE	NA	NA	NA	NA	NA	NA	LGALS4	NA	ENSG00000171747	C	adhd	<0.8	not_MHC	METABRAIN	cis_only	0.886817	Not_qualifying_for_tier
rs1871631	Wald ratio	1	0.10337	0.340941	0.90625	0.740044	1.10978	TRUE	1.78778e-20	TRUE	NA	NA	NA	NA	NA	NA	PRKG1	NA	ENSG00000185532	C	adhd	NA	no_MHC	ROSMAP	cis_only	0.886817	Not_qualifying_for_tier
rs1049742,rs11768123	Inverse variance weighted	2	0.0546439	0.342679	0.94947	0.853036	1.05681	TRUE	4.54304e-155	TRUE	2.91558	1	0.0877278	NA	NA	NA	AOC1	OID20452	ENSG00000002726	C,C	schizophrenia	<0.8	not_MHC	UKB	cis_only	0.88686	Not_qualifying_for_tier
rs4849147,rs55709272	Inverse variance weighted	2	0.0125483	0.342676	1.01198	0.987392	1.03718	TRUE	1.77105e-242	TRUE	0.100171	1	0.751625	NA	NA	NA	IL1RN	OID20700	ENSG00000136689	C,C	depression_Als_ukb_included	<0.8	not_MHC	UKB	cis_only	0.88686	Not_qualifying_for_tier
rs114812857,rs185774696,rs3999458,rs72836448,rs77011376	Inverse variance weighted	5	0.0801268	0.342992	1.07894	0.922132	1.26242	TRUE	0	TRUE	42.917	4	1.07665e-08	0.0922433	0.0958597	0.406898	BTN3A2	OID20540	ENSG00000186470	T,T,C,C,T	schizophrenia	<0.8	not_MHC	UKB	cis_trans	0.88686	Not_qualifying_for_tier
rs13425080,rs13425080,rs601338,rs601338,rs690604,rs690604	Inverse variance weighted	3	0.201943	0.341511	1.21177	0.815688	1.80019	TRUE	1.03438e-42	TRUE	3.83583	2	0.146913	-0.105728	0.0540742	0.300969	CKMT1A	OID20721	ENSG00000223572	T,T,T,T,C,C	anxiety_cc	<0.8	not_MHC	UKB	cis_trans	0.88686	Not_qualifying_for_tier
rs13425080,rs13425080,rs601338,rs601338,rs690604,rs690604	Inverse variance weighted	3	0.201943	0.341511	1.21177	0.815688	1.80019	TRUE	1.03438e-42	TRUE	3.83583	2	0.146913	-0.105728	0.0540742	0.300969	CKMT1B	OID20721	ENSG00000237289	T,T,T,T,C,C	anxiety_cc	<0.8	not_MHC	UKB	cis_trans	0.88686	Not_qualifying_for_tier
rs112771035,rs1486236	Inverse variance weighted	2	0.1559	0.34183	0.862266	0.635237	1.17043	TRUE	2.08943e-47	TRUE	0.362207	1	0.547283	NA	NA	NA	FCN1	OID30690	ENSG00000085265	T,T	anxiety_cc	<0.8	not_MHC	UKB	cis_trans	0.88686	Not_qualifying_for_tier
rs112635299,rs112635299,rs112635299,rs112635299,rs3759327,rs3759327,rs3759327,rs3759327	Inverse variance weighted	4	0.0203325	0.342925	0.980901	0.942579	1.02078	TRUE	0	TRUE	3.13121	3	0.371834	-0.0218676	0.0123579	0.218829	LTBR	OID20768	ENSG00000111321	T,T,T,T,C,C,C,C	schizophrenia	<0.8	not_MHC	UKB	cis_trans	0.88686	Not_qualifying_for_tier
rs149296304,rs3856334,rs564141,rs7621161	Inverse variance weighted	4	0.0070132	0.342243	0.993361	0.9798	1.00711	TRUE	0	TRUE	2.11613	3	0.548657	0.0037238	0.00452952	0.497425	SLAMF7	OID20602	ENSG00000026751	C,C,C,T	alzheimers	<0.8	not_MHC	UKB	cis_trans	0.88686	Not_qualifying_for_tier
rs2519093,rs9526898	Inverse variance weighted	2	0.0836788	0.342269	1.08271	0.918934	1.27568	TRUE	1.60194e-83	TRUE	3.14254	1	0.0762749	NA	NA	NA	THSD1	OID30476	ENSG00000136114	T,C	schizophrenia	<0.8	not_MHC	UKB	cis_trans	0.88686	Not_qualifying_for_tier
rs136150	Wald ratio	1	0.0411741	0.3429	0.961701	0.88714	1.04253	TRUE	3.63779e-183	TRUE	NA	NA	NA	NA	NA	NA	APOL1	OID30708	ENSG00000100342	C	bipolar	<0.8	not_MHC	UKB	cis_only	0.88686	Not_qualifying_for_tier
rs545634	Wald ratio	1	0.104722	0.342422	1.10453	0.899575	1.35619	TRUE	5.83558e-64	TRUE	NA	NA	NA	NA	NA	NA	CTRC	OID20752	ENSG00000162438	C	anxiety_cc	<0.8	not_MHC	UKB	cis_only	0.88686	Not_qualifying_for_tier
rs3773244	Wald ratio	1	0.0499836	0.343004	0.953709	0.864707	1.05187	TRUE	3.70724e-130	TRUE	NA	NA	NA	NA	NA	NA	ROBO1	OID20734	ENSG00000169855	C	bipolar	<0.8	not_MHC	UKB	cis_only	0.88686	Not_qualifying_for_tier
rs10149390	Wald ratio	1	0.0297663	0.341401	1.02872	0.970424	1.09053	TRUE	1.87397e-21	TRUE	NA	NA	NA	NA	NA	NA	SERPINA6	OID30743	ENSG00000170099	C	alzheimers	<0.8	not_MHC	UKB	cis_only	0.88686	Not_qualifying_for_tier
rs16904078,rs7825222	Inverse variance weighted	2	0.00552029	0.342076	1.00526	0.99444	1.01619	TRUE	2.90328e-229	TRUE	0.00820147	1	0.927841	NA	NA	NA	NBN	NA	ENSG00000104320	C,C	alzheimers	<0.8	not_MHC	EQTLGEN	cis_only	0.88686	Not_qualifying_for_tier
rs118036389,rs3753029,rs62578379,rs74438679	Inverse variance weighted	4	0.0106589	0.342695	1.01017	0.98928	1.03149	TRUE	1.12195e-294	TRUE	7.13379	3	0.0677536	0.0476864	0.0286142	0.237534	C5	NA	ENSG00000106804	C,C,C,T	depression_Als_ukb_included	<0.8	not_MHC	EQTLGEN	cis_trans	0.88686	Not_qualifying_for_tier
rs1110470,rs2290400,rs56388170	Inverse variance weighted	3	0.0252042	0.341744	1.02425	0.974883	1.07612	TRUE	3.70865e-192	TRUE	0.692038	2	0.707499	-0.00439414	0.011167	0.76134	IL4R	NA	ENSG00000077238	C,T,T	adhd	<0.8	not_MHC	EQTLGEN	cis_trans	0.88686	Not_qualifying_for_tier
rs1354034,rs2402189,rs28453840	Inverse variance weighted	3	0.0150353	0.34298	1.01436	0.984904	1.0447	TRUE	4.51905e-140	TRUE	3.99896	2	0.135406	0.00802013	0.00444362	0.3221	LGMN	NA	ENSG00000100600	T,C,T	depression_Als_ukb_included	<0.8	not_MHC	EQTLGEN	cis_trans	0.88686	Not_qualifying_for_tier
rs6816898	Wald ratio	1	0.0510442	0.342607	1.04963	0.949705	1.16008	TRUE	7.97513e-68	TRUE	NA	NA	NA	NA	NA	NA	CXCL10	NA	ENSG00000169245	C	asd	<0.8	not_MHC	EQTLGEN	cis_only	0.88686	Not_qualifying_for_tier
rs11574452	Wald ratio	1	0.114246	0.342657	0.897259	0.717249	1.12245	TRUE	3.94652e-11	TRUE	NA	NA	NA	NA	NA	NA	PF4	NA	ENSG00000163737	C	bipolar	<0.8	not_MHC	EQTLGEN	cis_only	0.88686	Not_qualifying_for_tier
rs12692386,rs75981534	Inverse variance weighted	2	0.0220024	0.342136	1.02112	0.978022	1.06612	TRUE	4.43454e-21	TRUE	2.18006	1	0.139809	NA	NA	NA	YWHAQ	NA	ENSG00000134308	C,C	depression_Als_ukb_included	<0.8	not_MHC	METABRAIN	cis_only	0.88686	Not_qualifying_for_tier
rs56413340	Wald ratio	1	0.050541	0.342826	1.04911	0.950167	1.15836	TRUE	2.49391e-12	TRUE	NA	NA	NA	NA	NA	NA	CRIM1	NA	ENSG00000150938	C	adhd	<0.8	not_MHC	METABRAIN	cis_only	0.88686	Not_qualifying_for_tier
rs35079997	Wald ratio	1	0.00409687	0.342413	0.996118	0.988151	1.00415	TRUE	5.12782e-211	TRUE	NA	NA	NA	NA	NA	NA	EPCAM	NA	ENSG00000119888	C	depression_Als_ukb_included	<0.8	not_MHC	METABRAIN	cis_only	0.88686	Not_qualifying_for_tier
rs117394891	Wald ratio	1	0.0121552	0.342243	1.01161	0.987795	1.036	TRUE	3.66284e-13	TRUE	NA	NA	NA	NA	NA	NA	GPI	NA	ENSG00000105220	C	alzheimers	<0.8	not_MHC	METABRAIN	cis_only	0.88686	Not_qualifying_for_tier
rs2023823	Wald ratio	1	0.051525	0.341999	0.952219	0.860752	1.05341	TRUE	4.2679e-21	TRUE	NA	NA	NA	NA	NA	NA	IL4	NA	ENSG00000113520	C	asd	<0.8	not_MHC	METABRAIN	cis_only	0.88686	Not_qualifying_for_tier
rs17356923	Wald ratio	1	0.0644924	0.341928	1.06321	0.936961	1.20647	TRUE	1.05111e-44	TRUE	NA	NA	NA	NA	NA	NA	NUDC	NA	ENSG00000090273	C	anxiety_cc	<0.8	not_MHC	METABRAIN	cis_only	0.88686	Not_qualifying_for_tier
rs77018356	Wald ratio	1	0.106538	0.341918	0.903706	0.733399	1.11356	TRUE	1.20194e-25	TRUE	NA	NA	NA	NA	NA	NA	SEMA6C	NA	ENSG00000143434	C	anxiety_cc	<0.8	not_MHC	METABRAIN	cis_only	0.88686	Not_qualifying_for_tier
rs118038000	Wald ratio	1	0.0130034	0.341901	1.01244	0.986958	1.03857	TRUE	2.27768e-10	TRUE	NA	NA	NA	NA	NA	NA	TPSG1	NA	ENSG00000116176	C	alzheimers	<0.8	not_MHC	METABRAIN	cis_only	0.88686	Not_qualifying_for_tier
rs6696924,rs77710785,rs835904	Inverse variance weighted	3	0.00633121	0.344126	1.00601	0.993601	1.01857	TRUE	5.06625e-289	TRUE	1.19621	2	0.549853	-0.00108939	0.00769448	0.910462	C8B	OID30719	ENSG00000021852	C,C,C	alzheimers	<0.8	not_MHC	UKB	cis_only	0.88695	Not_qualifying_for_tier
rs10942803,rs2243026	Inverse variance weighted	2	0.0386013	0.343744	1.03722	0.961644	1.11874	TRUE	2.62561e-227	TRUE	0.0509698	1	0.821384	NA	NA	NA	CRHBP	OID20747	ENSG00000145708	C,C	adhd	<0.8	not_MHC	UKB	cis_only	0.88695	Not_qualifying_for_tier
rs1530640,rs4934470,rs5030063,rs66965282,rs78904050	Inverse variance weighted	5	0.0108945	0.343871	1.01037	0.98902	1.03217	TRUE	0	TRUE	8.0116	4	0.0911541	0.00260038	0.00561742	0.674939	HRG	OID30770	ENSG00000113905	C,T,C,C,C	depression_Als_ukb_included	<0.8	not_MHC	UKB	cis_trans	0.88695	Not_qualifying_for_tier
rs147926185,rs2364485,rs3184504,rs4151651,rs62407169,rs9268378	Inverse variance weighted	6	0.0365879	0.343658	0.965946	0.899101	1.03776	TRUE	0	TRUE	8.08271	5	0.151736	0.0185751	0.0158741	0.306902	LTA	OID20586	ENSG00000226979	C,T,T,C,T,T	asd	<0.8	caution_MHC	UKB	cis_trans	0.88695	Not_qualifying_for_tier
rs2519093,rs9526898	Inverse variance weighted	2	0.0122037	0.344039	0.988519	0.965155	1.01245	TRUE	4.98032e-105	TRUE	0.725753	1	0.394263	NA	NA	NA	THSD1	OID30476	ENSG00000136114	T,C	alzheimers	<0.8	not_MHC	UKB	cis_trans	0.88695	Not_qualifying_for_tier
rs11816588	Wald ratio	1	0.0192947	0.34315	1.01846	0.980662	1.05771	TRUE	4.7953e-125	TRUE	NA	NA	NA	NA	NA	NA	FUOM	OID30626	ENSG00000148803	C	depression_Als_ukb_included	<0.8	not_MHC	UKB	cis_only	0.88695	Not_qualifying_for_tier
rs2299259	Wald ratio	1	0.0358848	0.343318	0.966566	0.900919	1.037	TRUE	4.3456e-111	TRUE	NA	NA	NA	NA	NA	NA	PON1	OID30704	ENSG00000005421	C	asd	<0.8	not_MHC	UKB	cis_only	0.88695	Not_qualifying_for_tier
rs854784	Wald ratio	1	0.0242124	0.34419	1.02317	0.975746	1.07289	TRUE	1.81283e-171	TRUE	NA	NA	NA	NA	NA	NA	SHMT1	OID20714	ENSG00000176974	C	adhd	<0.8	not_MHC	UKB	cis_only	0.88695	Not_qualifying_for_tier
rs6871598,rs7729984	Inverse variance weighted	2	0.0113184	0.343426	0.989334	0.967628	1.01153	TRUE	1.91092e-184	TRUE	4.14842	1	0.0416733	NA	NA	NA	MAPK9	NA	ENSG00000050748	C,C	alzheimers	<0.8	not_MHC	EQTLGEN	cis_only	0.88695	Not_qualifying_for_tier
rs115962204,rs57007938,rs66470738,rs72829617	Inverse variance weighted	4	0.00656872	0.344189	1.00623	0.993361	1.01927	TRUE	0	TRUE	4.29633	3	0.231192	-0.00918769	0.0137649	0.573177	MERTK	NA	ENSG00000153208	C,C,C,C	depression_Als_ukb_included	<0.8	not_MHC	EQTLGEN	cis_only	0.88695	Not_qualifying_for_tier
rs12702934,rs2117347	Inverse variance weighted	2	0.12454	0.343487	0.888717	0.69623	1.13442	TRUE	2.28823e-44	TRUE	0.230582	1	0.631093	NA	NA	NA	PSMG3	NA	ENSG00000157778	C,C	anxiety_cc	<0.8	not_MHC	EQTLGEN	cis_only	0.88695	Not_qualifying_for_tier
rs12702934,rs2117347	Inverse variance weighted	2	0.0125345	0.344088	0.988211	0.964229	1.01279	TRUE	2.98473e-107	TRUE	0.579195	1	0.446628	NA	NA	NA	PSMG3	NA	ENSG00000157778	C,C	depression_Als_ukb_included	<0.8	not_MHC	EQTLGEN	cis_only	0.88695	Not_qualifying_for_tier
rs113135335,rs149007767,rs56388170	Inverse variance weighted	3	0.0696759	0.343514	1.06823	0.931868	1.22454	TRUE	5.81733e-38	TRUE	0.311437	2	0.8558	0.00747188	0.0322585	0.855098	BCL2L11	NA	ENSG00000153094	C,T,T	asd	<0.8	not_MHC	EQTLGEN	cis_trans	0.88695	Not_qualifying_for_tier
rs10512472,rs1354034	Inverse variance weighted	2	0.0133137	0.344002	1.01268	0.986594	1.03945	TRUE	6.71697e-112	TRUE	1.20173	1	0.272976	NA	NA	NA	CLU	NA	ENSG00000120885	T,T	depression_Als_ukb_included	<0.8	not_MHC	EQTLGEN	cis_trans	0.88695	Not_qualifying_for_tier
rs2716140	Wald ratio	1	0.0283178	0.343699	0.973543	0.92098	1.0291	TRUE	1.43239e-152	TRUE	NA	NA	NA	NA	NA	NA	JUN	NA	ENSG00000177606	C	adhd	<0.8	not_MHC	EQTLGEN	cis_only	0.88695	Not_qualifying_for_tier
rs664910	Wald ratio	1	0.178138	0.343807	0.844815	0.595837	1.19783	TRUE	3.67112e-20	TRUE	NA	NA	NA	NA	NA	NA	MGLL	NA	ENSG00000074416	C	anxiety_cc	<0.8	not_MHC	EQTLGEN	cis_only	0.88695	Not_qualifying_for_tier
rs62162472,rs72825650	Inverse variance weighted	2	0.0047442	0.343388	0.995515	0.986301	1.00482	TRUE	3.94036e-80	TRUE	0.0384711	1	0.8445	NA	NA	NA	MERTK	NA	ENSG00000153208	C,C	alzheimers	<0.8	not_MHC	METABRAIN	cis_only	0.88695	Not_qualifying_for_tier
rs6427523	Wald ratio	1	0.109647	0.343578	1.10943	0.894885	1.37542	TRUE	1.07056e-17	TRUE	NA	NA	NA	NA	NA	NA	CD84	NA	ENSG00000066294	C	anxiety_cc	<0.8	not_MHC	METABRAIN	cis_only	0.88695	Not_qualifying_for_tier
rs11680123,rs77542162	Inverse variance weighted	2	0.0481486	0.344391	1.04658	0.952328	1.15016	TRUE	0	TRUE	2.29199	1	0.130044	NA	NA	NA	GAL	OID20727	ENSG00000069482	T,T	adhd	<0.8	not_MHC	UKB	cis_trans	0.886974	Not_qualifying_for_tier
rs1110470	Wald ratio	1	0.0274088	0.344356	1.02626	0.972579	1.0829	TRUE	3.33916e-163	TRUE	NA	NA	NA	NA	NA	NA	IL4R	NA	ENSG00000077238	C	adhd	<0.8	not_MHC	EQTLGEN	cis_only	0.886974	Not_qualifying_for_tier
rs9438393	Wald ratio	1	0.0474879	0.344273	1.04594	0.952977	1.14796	TRUE	5.85807e-25	TRUE	NA	NA	NA	NA	NA	NA	CTSE	NA	ENSG00000196188	C	asd	<0.8	not_MHC	METABRAIN	cis_only	0.886974	Not_qualifying_for_tier
rs11248997,rs11581732,rs11723371,rs2519093	Inverse variance weighted	4	0.0069897	0.344464	0.993414	0.979897	1.00712	TRUE	0	TRUE	1.19694	3	0.753738	0.0117415	0.0118717	0.426892	ICAM4	OID20578	ENSG00000105371	T,T,T,T	alzheimers	<0.8	not_MHC	UKB	cis_trans	0.886998	Not_qualifying_for_tier
rs260693,rs6993770	Inverse variance weighted	2	0.0560298	0.344594	0.948422	0.849784	1.05851	TRUE	4.07565e-254	TRUE	2.45176	1	0.117393	NA	NA	NA	EDAR	OID20525	ENSG00000135960	C,T	adhd	<0.8	not_MHC	UKB	cis_trans	0.887033	Not_qualifying_for_tier
rs9943922	Wald ratio	1	0.0260119	0.344705	1.02488	0.973941	1.07849	TRUE	2.89269e-32	TRUE	NA	NA	NA	NA	NA	NA	PGF	OID20673	ENSG00000119630	TRUE	alzheimers	<0.8	not_MHC	UKB	cis_trans	0.887033	Not_qualifying_for_tier
rs7995973	Wald ratio	1	0.0762868	0.344734	1.07474	0.92548	1.24807	TRUE	1.67037e-30	TRUE	NA	NA	NA	NA	NA	NA	SPRY2	NA	ENSG00000136158	C	asd	<0.8	not_MHC	EQTLGEN	cis_only	0.887033	Not_qualifying_for_tier
rs10972533	Wald ratio	1	0.0138484	0.344641	1.01317	0.986043	1.04105	TRUE	3.50085e-18	TRUE	NA	NA	NA	NA	NA	NA	CD72	NA	ENSG00000137101	C	depression_Als_ukb_included	<0.8	not_MHC	METABRAIN	cis_only	0.887033	Not_qualifying_for_tier
rs1178437,rs2281603	Inverse variance weighted	2	0.0194272	0.344971	0.98182	0.945138	1.01993	TRUE	2.39325e-127	TRUE	3.07574	1	0.0794684	NA	NA	NA	NME3	NA	ENSG00000103024	C,T	depression_Als_ukb_included	<0.8	not_MHC	EQTLGEN	cis_trans	0.887479	Not_qualifying_for_tier
rs6504163,rs67817520	Inverse variance weighted	2	0.21585	0.34515	1.22602	0.803084	1.87168	TRUE	5.49431e-63	TRUE	5.95155	1	0.0147044	NA	NA	NA	ACE	OID30696	ENSG00000159640	C,C	anxiety_cc	<0.8	not_MHC	UKB	cis_only	0.887523	Not_qualifying_for_tier
rs116887921,rs12338580,rs149800125	Inverse variance weighted	3	0.00667395	0.345234	0.99372	0.980806	1.0068	TRUE	0	TRUE	0.305118	2	0.858508	0.00122346	0.0505503	0.984595	SPINK4	OID20509	ENSG00000122711	C,C,C	depression_Als_ukb_included	<0.8	not_MHC	UKB	cis_only	0.887523	Not_qualifying_for_tier
rs7032525,rs7250362,rs72731930,rs77366227	Inverse variance weighted	4	0.0283544	0.345472	0.973605	0.920973	1.02924	TRUE	5.56023e-293	TRUE	2.53518	3	0.468966	-0.0239899	0.0169215	0.292018	PEPD	OID30688	ENSG00000124299	T,C,T,C	schizophrenia	<0.8	not_MHC	UKB	cis_trans	0.887523	Not_qualifying_for_tier
rs1354034,rs3008980,rs80232536	Inverse variance weighted	3	0.047538	0.345451	0.956141	0.871078	1.04951	TRUE	5.11555e-289	TRUE	6.2209	2	0.0445809	-0.0293486	0.0117977	0.243327	UROD	OID30603	ENSG00000126088	T,C,C	schizophrenia	<0.8	not_MHC	UKB	cis_trans	0.887523	Not_qualifying_for_tier
rs3786514,rs7950726,rs998488	Inverse variance weighted	3	0.153055	0.34533	1.15539	0.855943	1.55959	TRUE	9.92418e-21	TRUE	1.37126	2	0.503772	0.00428197	0.0597178	0.95443	MYO9B	NA	ENSG00000099331	C,T,C	anxiety_cc	<0.8	not_MHC	EQTLGEN	cis_trans	0.887523	Not_qualifying_for_tier
rs149110519	Wald ratio	1	0.0363797	0.345275	1.03493	0.963706	1.11142	TRUE	5.25979e-12	TRUE	NA	NA	NA	NA	NA	NA	WAS	NA	ENSG00000015285	TRUE	alzheimers	<0.8	not_MHC	EQTLGEN	cis_trans	0.887523	Not_qualifying_for_tier
rs9749398	Wald ratio	1	0.163075	0.3455	1.1663	0.847225	1.60555	TRUE	2.60181e-09	TRUE	NA	NA	NA	NA	NA	NA	LGALS4	NA	ENSG00000171747	C	anxiety_cc	<0.8	not_MHC	METABRAIN	cis_only	0.887523	Not_qualifying_for_tier
rs28362944	Wald ratio	1	0.00768631	0.345393	0.992774	0.97793	1.00784	TRUE	6.15012e-54	TRUE	NA	NA	NA	NA	NA	NA	SERPING1	NA	ENSG00000149131	C	depression_Als_ukb_included	<0.8	not_MHC	METABRAIN	cis_only	0.887523	Not_qualifying_for_tier
rs1127737	Wald ratio	1	0.0335839	0.345766	1.03217	0.966416	1.1024	TRUE	9.51316e-22	TRUE	NA	NA	NA	NA	NA	NA	CD300A	NA	ENSG00000167851	C	adhd	<0.8	not_MHC	METABRAIN	cis_only	0.887972	Not_qualifying_for_tier
rs11739752	Wald ratio	1	0.0313442	0.345866	0.970886	0.913035	1.0324	TRUE	4.43957e-26	TRUE	NA	NA	NA	NA	NA	NA	LIFR	NA	ENSG00000113594	C	bipolar	<0.8	not_MHC	METABRAIN	cis_only	0.887972	Not_qualifying_for_tier
rs1574690	Wald ratio	1	0.089036	0.345847	0.919494	0.772253	1.09481	TRUE	2.54911e-07	TRUE	NA	NA	NA	NA	NA	NA	TERF1	NA	ENSG00000147601	C	asd	<0.8	not_MHC	METABRAIN	cis_only	0.887972	Not_qualifying_for_tier
rs2432162,rs3741240,rs502857	Inverse variance weighted	3	0.02939	0.346038	1.02808	0.970533	1.08904	TRUE	1.37149e-274	TRUE	0.39351	2	0.821392	-0.0279237	0.0574071	0.711789	SCGB3A1	OID30577	ENSG00000161055	T,T,T	schizophrenia	<0.8	not_MHC	UKB	cis_trans	0.888094	Not_qualifying_for_tier
rs3738717,rs4653743,rs878367	Inverse variance weighted	3	0.0266331	0.346042	1.02541	0.973259	1.08036	TRUE	6.22657e-190	TRUE	4.98033	2	0.0828965	-0.0218477	0.00985677	0.26981	PARP1	NA	ENSG00000143799	C,C,C	schizophrenia	<0.8	not_MHC	EQTLGEN	cis_only	0.888094	Not_qualifying_for_tier
rs7765769	Wald ratio	1	0.0833667	0.346258	0.924483	0.785119	1.08858	TRUE	7.32625e-60	TRUE	NA	NA	NA	NA	NA	NA	LAMA4	OID20769	ENSG00000112769	C	asd	<0.8	not_MHC	UKB	cis_only	0.888156	Not_qualifying_for_tier
rs137978710	Wald ratio	1	0.102977	0.346258	1.10185	0.900465	1.34828	TRUE	1.5993e-67	TRUE	NA	NA	NA	NA	NA	NA	NXPH3	OID30565	ENSG00000182575	C	asd	>=0.8	not_MHC	UKB	cis_only	0.888156	Not_qualifying_for_tier
rs1063694	Wald ratio	1	0.0536431	0.346163	0.950721	0.855837	1.05612	TRUE	1.02295e-10	TRUE	NA	NA	NA	NA	NA	NA	SCRN1	NA	ENSG00000136193	C	adhd	<0.8	not_MHC	METABRAIN	cis_only	0.888156	Not_qualifying_for_tier
rs168624,rs9395511	Inverse variance weighted	2	0.00674183	0.346711	1.00636	0.993154	1.01975	TRUE	0	TRUE	0.118151	1	0.731049	NA	NA	NA	CRISP3	OID30715	ENSG00000096006	C,C	depression_Als_ukb_included	<0.8	not_MHC	UKB	cis_only	0.888525	Not_qualifying_for_tier
rs10797650,rs2009581,rs3184504	Inverse variance weighted	3	0.0949999	0.346904	1.09347	0.9077	1.31727	TRUE	1.12095e-118	TRUE	0.758793	2	0.684274	0.0314715	0.0733463	0.741963	CD160	OID20647	ENSG00000117281	C,T,T	anxiety_cc	<0.8	not_MHC	UKB	cis_trans	0.888525	Not_qualifying_for_tier
rs111631417,rs61916271	Inverse variance weighted	2	0.0465877	0.346868	0.957122	0.873597	1.04863	TRUE	2.03139e-134	TRUE	0.764965	1	0.381779	NA	NA	NA	CD4	OID20584	ENSG00000010610	T,C	asd	<0.8	not_MHC	UKB	cis_trans	0.888525	Not_qualifying_for_tier
rs11871747,rs2511241	Inverse variance weighted	2	0.0601653	0.346803	1.05824	0.940522	1.19068	TRUE	3.71809e-108	TRUE	0.681525	1	0.409062	NA	NA	NA	OSM	OID20574	ENSG00000099985	T,T	asd	<0.8	not_MHC	UKB	cis_trans	0.888525	Not_qualifying_for_tier
rs10456445,rs236411,rs3778021	Inverse variance weighted	3	0.0542373	0.346771	1.05235	0.946225	1.17039	TRUE	1.50058e-136	TRUE	0.7783	2	0.677633	0.0158454	0.0581241	0.830567	PI16	NA	ENSG00000164530	C,C,C	anxiety_cc	<0.8	not_MHC	EQTLGEN	cis_only	0.888525	Not_qualifying_for_tier
rs4676230	Wald ratio	1	0.0790029	0.346509	1.07721	0.922679	1.25762	TRUE	2.41642e-16	TRUE	NA	NA	NA	NA	NA	NA	EDAR	NA	ENSG00000135960	C	schizophrenia	<0.8	not_MHC	EQTLGEN	cis_only	0.888525	Not_qualifying_for_tier
rs1178437	Wald ratio	1	0.0121368	0.346819	0.988647	0.965406	1.01245	TRUE	8.87665e-115	TRUE	NA	NA	NA	NA	NA	NA	NME3	NA	ENSG00000103024	C	depression_Als_ukb_included	<0.8	not_MHC	EQTLGEN	cis_only	0.888525	Not_qualifying_for_tier
rs6946761	Wald ratio	1	0.0750022	0.346915	1.07309	0.926392	1.24303	TRUE	1.96889e-10	TRUE	NA	NA	NA	NA	NA	NA	PON1	NA	ENSG00000005421	C	asd	<0.8	not_MHC	METABRAIN	cis_only	0.888525	Not_qualifying_for_tier
rs704,rs71335276,rs7253460	Inverse variance weighted	3	0.417962	0.347724	1.48064	0.652638	3.35912	TRUE	4.35871e-31	TRUE	4.93417	2	0.0848317	-0.0615797	0.114917	0.686832	CFD	OID30738	ENSG00000197766	T,C,C	anxiety_cc	<0.8	not_MHC	UKB	cis_trans	0.88896	Not_qualifying_for_tier
rs56236063,rs704,rs71335276,rs7253460	Inverse variance weighted	4	0.0507602	0.347736	1.04882	0.949493	1.15853	TRUE	8.22962e-117	TRUE	2.61497	3	0.454872	0.0109426	0.0128418	0.48391	CFD	OID30738	ENSG00000197766	C,T,C,C	schizophrenia	<0.8	not_MHC	UKB	cis_trans	0.88896	Not_qualifying_for_tier
rs1260326,rs31226	Inverse variance weighted	2	0.136382	0.347599	1.13666	0.870044	1.48499	TRUE	1.87354e-105	TRUE	6.73785	1	0.00943882	NA	NA	NA	FST	OID20770	ENSG00000134363	T,T	bipolar	<0.8	not_MHC	UKB	cis_trans	0.88896	Not_qualifying_for_tier
rs10947428,rs16862260,rs2296328	Inverse variance weighted	3	0.0843995	0.34779	0.923817	0.782967	1.09	TRUE	0	TRUE	21.9679	2	1.69718e-05	0.271895	0.0583369	0.134551	MLN	OID20541	ENSG00000096395	C,T,C	schizophrenia	>=0.8	caution_MHC	UKB	cis_trans	0.88896	Not_qualifying_for_tier
rs34324219,rs411482	Inverse variance weighted	2	0.00414257	0.347347	1.0039	0.995782	1.01208	TRUE	0	TRUE	0.626843	1	0.428516	NA	NA	NA	TCN1	OID30687	ENSG00000134827	C,T	alzheimers	<0.8	not_MHC	UKB	cis_trans	0.88896	Not_qualifying_for_tier
rs73045269	Wald ratio	1	0.183791	0.347719	0.841488	0.586951	1.20641	TRUE	3.37966e-59	TRUE	NA	NA	NA	NA	NA	NA	TGFB1	OID20621	ENSG00000105329	C	anxiety_cc	<0.8	not_MHC	UKB	cis_only	0.88896	Not_qualifying_for_tier
rs28929474	Wald ratio	1	0.187464	0.347646	1.19251	0.825827	1.722	TRUE	3.17189e-10	TRUE	NA	NA	NA	NA	NA	NA	CEBPA	OID30458	ENSG00000245848	TRUE	bipolar	<0.8	not_MHC	UKB	cis_trans	0.88896	Not_qualifying_for_tier
rs72669447,rs8003813	Inverse variance weighted	2	0.0329791	0.347331	0.969482	0.908798	1.03422	TRUE	2.00217e-118	TRUE	0.268025	1	0.60466	NA	NA	NA	RNASE1	NA	ENSG00000129538	C,C	adhd	<0.8	not_MHC	EQTLGEN	cis_only	0.88896	Not_qualifying_for_tier
rs10512472,rs1354034,rs505404	Inverse variance weighted	3	0.076109	0.347612	1.0741	0.925252	1.2469	TRUE	7.72567e-138	TRUE	2.22146	2	0.329318	-0.0196291	0.0718253	0.830165	C6orf25	NA	ENSG00000204420	T,T,T	anxiety_cc	<0.8	not_MHC	EQTLGEN	cis_trans	0.88896	Not_qualifying_for_tier
rs6764459,rs73047451	Inverse variance weighted	2	0.00571987	0.34773	0.994643	0.983555	1.00586	TRUE	1.06427e-100	TRUE	0.769928	1	0.380239	NA	NA	NA	SUSD5	NA	ENSG00000173705	C,C	depression_Als_ukb_included	<0.8	not_MHC	METABRAIN	cis_only	0.88896	Not_qualifying_for_tier
rs1313994	Wald ratio	1	0.0377372	0.347545	0.965172	0.896359	1.03927	TRUE	1.25918e-18	TRUE	NA	NA	NA	NA	NA	NA	CFB	NA	ENSG00000243649	C	bipolar	<0.8	caution_MHC	METABRAIN	cis_only	0.88896	Not_qualifying_for_tier
rs10982156,rs1260326	Inverse variance weighted	2	0.0300845	0.347917	1.02864	0.96974	1.09112	TRUE	2.91458e-223	TRUE	4.76105	1	0.0291108	NA	NA	NA	F10	OID30684	ENSG00000126218	T,T	depression_Als_ukb_included	<0.8	not_MHC	UKB	cis_trans	0.889083	Not_qualifying_for_tier
rs144099287,rs76674697,rs76693048	Inverse variance weighted	3	0.039649	0.34803	1.03791	0.960305	1.12178	TRUE	4.39282e-126	TRUE	1.51606	2	0.468589	0.00290342	0.086017	0.97852	DTD1	NA	ENSG00000125821	C,C,C	asd	<0.8	not_MHC	EQTLGEN	cis_only	0.889083	Not_qualifying_for_tier
rs10814260	Wald ratio	1	0.205398	0.34803	1.21258	0.810721	1.81363	TRUE	8.38561e-14	TRUE	NA	NA	NA	NA	NA	NA	CD72	NA	ENSG00000137101	C	anxiety_cc	<0.8	not_MHC	EQTLGEN	cis_only	0.889083	Not_qualifying_for_tier
rs1260326,rs4731549	Inverse variance weighted	2	0.0701152	0.348309	0.936356	0.816127	1.0743	TRUE	5.03339e-100	TRUE	1.48669	1	0.222731	NA	NA	NA	ERBB3	OID20705	ENSG00000065361	T,T	adhd	<0.8	not_MHC	UKB	cis_trans	0.889177	Not_qualifying_for_tier
rs12133641,rs55709272	Inverse variance weighted	2	0.0446594	0.348775	0.959019	0.878643	1.04675	TRUE	1.25834e-148	TRUE	0.0223099	1	0.881266	NA	NA	NA	IL6	OID20563	ENSG00000136244	T,T	adhd	<0.8	not_MHC	UKB	cis_trans	0.889177	Not_qualifying_for_tier
rs1156545,rs2062305,rs7011570,rs79287178	Inverse variance weighted	4	0.00944058	0.348815	1.00888	0.990388	1.02773	TRUE	0	TRUE	3.34286	3	0.341722	-0.00396073	0.00423963	0.448815	TNFSF11	OID20592	ENSG00000120659	T,C,T,T	depression_Als_ukb_included	<0.8	not_MHC	UKB	cis_trans	0.889177	Not_qualifying_for_tier
rs56159430	Wald ratio	1	0.0609612	0.348836	0.944489	0.838119	1.06436	TRUE	3.55114e-98	TRUE	NA	NA	NA	NA	NA	NA	CR1	OID30697	ENSG00000203710	C	alzheimers	>=0.8	not_MHC	UKB	cis_only	0.889177	Not_qualifying_for_tier
rs35156272	Wald ratio	1	0.0500926	0.348744	0.954146	0.864919	1.05258	TRUE	7.50794e-113	TRUE	NA	NA	NA	NA	NA	NA	IL31RA	OID30475	ENSG00000164509	C	asd	<0.8	not_MHC	UKB	cis_only	0.889177	Not_qualifying_for_tier
rs6866614	Wald ratio	1	0.197668	0.348672	1.20352	0.816947	1.77301	TRUE	1.87166e-08	TRUE	NA	NA	NA	NA	NA	NA	ARHGEF12	OID20554	ENSG00000196914	TRUE	adhd	<0.8	not_MHC	UKB	cis_trans	0.889177	Not_qualifying_for_tier
rs141127771	Wald ratio	1	0.342087	0.348722	1.3779	0.704737	2.69406	TRUE	2.82976e-06	TRUE	NA	NA	NA	NA	NA	NA	PPM1B	OID30548	ENSG00000138032	TRUE	schizophrenia	<0.8	not_MHC	UKB	cis_trans	0.889177	Not_qualifying_for_tier
rs12364554,rs17809993,rs217119	Inverse variance weighted	3	0.0167963	0.348806	1.01586	0.982963	1.04986	TRUE	0	TRUE	0.780053	2	0.677039	0.0282108	0.0340158	0.559217	CTSC	NA	ENSG00000109861	C,C,C	schizophrenia	<0.8	not_MHC	EQTLGEN	cis_only	0.889177	Not_qualifying_for_tier
rs1951238,rs4694633	Inverse variance weighted	2	0.0631733	0.348328	1.06104	0.937467	1.20089	TRUE	1.1067e-33	TRUE	0.531154	1	0.466122	NA	NA	NA	CXCL6	NA	ENSG00000124875	C,C	bipolar	<0.8	not_MHC	EQTLGEN	cis_only	0.889177	Not_qualifying_for_tier
rs59409453,rs75316528	Inverse variance weighted	2	0.0094431	0.348736	0.99119	0.973014	1.00971	TRUE	2.8524e-252	TRUE	0.80811	1	0.36868	NA	NA	NA	SERPINF2	NA	ENSG00000167711	C,C	depression_Als_ukb_included	<0.8	not_MHC	EQTLGEN	cis_only	0.889177	Not_qualifying_for_tier
rs7141655,rs8003813	Inverse variance weighted	2	0.0341354	0.348392	1.03253	0.965706	1.10397	TRUE	2.66116e-35	TRUE	1.92187	1	0.165651	NA	NA	NA	RNASE6	NA	ENSG00000169413	C,C	schizophrenia	<0.8	not_MHC	METABRAIN	cis_only	0.889177	Not_qualifying_for_tier
rs9330298	Wald ratio	1	0.011527	0.348455	1.01087	0.988284	1.03396	TRUE	4.39483e-79	TRUE	NA	NA	NA	NA	NA	NA	S100A13	NA	ENSG00000189171	C	depression_Als_ukb_included	NA	no_MHC	ROSMAP	cis_only	0.889177	Not_qualifying_for_tier
rs1472215,rs2227836	Inverse variance weighted	2	0.0296546	0.348941	0.972606	0.917687	1.03081	TRUE	1.09606e-215	TRUE	1.62795	1	0.201986	NA	NA	NA	F2R	NA	ENSG00000181104	C,C	bipolar	<0.8	not_MHC	EQTLGEN	cis_only	0.88928	Not_qualifying_for_tier
rs112771035,rs1486236	Inverse variance weighted	2	0.0469988	0.349382	0.956972	0.872757	1.04931	TRUE	5.96583e-117	TRUE	0.77223	1	0.379528	NA	NA	NA	FCN1	OID30690	ENSG00000085265	T,T	schizophrenia	<0.8	not_MHC	UKB	cis_trans	0.889336	Not_qualifying_for_tier
rs1354034,rs3008980,rs564776337,rs80232536	Inverse variance weighted	4	0.0067407	0.349362	1.00633	0.99312	1.01971	TRUE	0	TRUE	2.77292	3	0.427977	0.0037336	0.00289136	0.325715	UROD	OID30603	ENSG00000126088	T,C,T,C	alzheimers	<0.8	not_MHC	UKB	cis_trans	0.889336	Not_qualifying_for_tier
rs10960751	Wald ratio	1	0.0420358	0.349412	0.961429	0.885392	1.044	TRUE	8.67725e-23	TRUE	NA	NA	NA	NA	NA	NA	TYRP1	OID30517	ENSG00000107165	C	depression_Als_ukb_included	<0.8	not_MHC	UKB	cis_only	0.889336	Not_qualifying_for_tier
rs149007767,rs4716703,rs59370486	Inverse variance weighted	3	0.0801176	0.349094	1.0779	0.92126	1.26118	TRUE	3.36303e-97	TRUE	2.515	2	0.284364	0.124753	0.0789857	0.359328	DNAJB6	NA	ENSG00000105993	T,C,C	anxiety_cc	<0.8	not_MHC	EQTLGEN	cis_trans	0.889336	Not_qualifying_for_tier
rs12327820	Wald ratio	1	0.0159068	0.349284	1.015	0.983843	1.04714	TRUE	1.77536e-57	TRUE	NA	NA	NA	NA	NA	NA	CD22	NA	ENSG00000012124	C	depression_Als_ukb_included	<0.8	not_MHC	EQTLGEN	cis_only	0.889336	Not_qualifying_for_tier
rs536968	Wald ratio	1	0.0291707	0.349178	1.02769	0.970576	1.08816	TRUE	1.58495e-26	TRUE	NA	NA	NA	NA	NA	NA	ACRV1	NA	ENSG00000134940	C	schizophrenia	<0.8	not_MHC	METABRAIN	cis_only	0.889336	Not_qualifying_for_tier
rs12685309	Wald ratio	1	0.00764654	0.349408	0.99287	0.978101	1.00786	TRUE	6.05762e-27	TRUE	NA	NA	NA	NA	NA	NA	GSN	NA	ENSG00000148180	C	alzheimers	<0.8	not_MHC	METABRAIN	cis_only	0.889336	Not_qualifying_for_tier
rs142316462,rs35867420,rs537065442,rs7633243	Inverse variance weighted	4	0.0468848	0.349505	1.04484	0.953104	1.1454	TRUE	4.32117e-293	TRUE	7.31506	3	0.0625056	0.169726	0.19159	0.469141	MST1	OID30713	ENSG00000173531	C,C,C,C	schizophrenia	>=0.8	not_MHC	UKB	cis_only	0.88941	Not_qualifying_for_tier
rs9302690	Wald ratio	1	0.0160182	0.35003	0.985142	0.954693	1.01656	TRUE	6.08297e-172	TRUE	NA	NA	NA	NA	NA	NA	CCL17	OID20745	ENSG00000102970	C	depression_Als_ukb_included	<0.8	not_MHC	UKB	cis_only	0.890256	Not_qualifying_for_tier
rs140654574,rs16880165	Inverse variance weighted	2	0.0330156	0.34995	0.969612	0.908855	1.03443	TRUE	6.65304e-205	TRUE	1.65498	1	0.198282	NA	NA	NA	FST	NA	ENSG00000134363	C,T	adhd	<0.8	not_MHC	EQTLGEN	cis_trans	0.890256	Not_qualifying_for_tier
rs10924108	Wald ratio	1	0.333972	0.350011	1.36632	0.710018	2.62926	TRUE	2.73288e-05	TRUE	NA	NA	NA	NA	NA	NA	CD58	NA	ENSG00000116815	C	anxiety_cc	<0.8	not_MHC	EQTLGEN	cis_only	0.890256	Not_qualifying_for_tier
rs1134516	Wald ratio	1	0.0708619	0.350123	1.06845	0.929899	1.22765	TRUE	1.67764e-29	TRUE	NA	NA	NA	NA	NA	NA	TP53I3	NA	ENSG00000115129	C	bipolar	NA	no_MHC	ROSMAP	cis_only	0.890329	Not_qualifying_for_tier
rs17580	Wald ratio	1	0.220318	0.350529	1.22836	0.797604	1.89175	TRUE	1.72776e-31	TRUE	NA	NA	NA	NA	NA	NA	SERPINA1	OID30750	ENSG00000197249	C	anxiety_cc	<0.8	not_MHC	UKB	cis_only	0.890889	Not_qualifying_for_tier
rs10518336	Wald ratio	1	0.0751726	0.350664	1.07268	0.925724	1.24296	TRUE	3.16116e-32	TRUE	NA	NA	NA	NA	NA	NA	PDE5A	NA	ENSG00000138735	C	asd	<0.8	not_MHC	EQTLGEN	cis_only	0.890889	Not_qualifying_for_tier
rs141646889	Wald ratio	1	0.0144849	0.350553	1.01361	0.985242	1.0428	TRUE	1.04917e-14	TRUE	NA	NA	NA	NA	NA	NA	LRIG3	NA	ENSG00000139263	C	depression_Als_ukb_included	<0.8	not_MHC	METABRAIN	cis_only	0.890889	Not_qualifying_for_tier
rs9321345	Wald ratio	1	0.00861368	0.350583	1.00807	0.991197	1.02524	TRUE	1.08292e-19	TRUE	NA	NA	NA	NA	NA	NA	STX7	NA	ENSG00000079950	C	alzheimers	<0.8	not_MHC	METABRAIN	cis_only	0.890889	Not_qualifying_for_tier
rs16926000	Wald ratio	1	0.0553629	0.350636	0.949639	0.851987	1.05848	TRUE	2.98632e-10	TRUE	NA	NA	NA	NA	NA	NA	CA8	NA	ENSG00000178538	C	depression_Als_ukb_included	NA	no_MHC	ROSMAP	cis_only	0.890889	Not_qualifying_for_tier
rs6467443	Wald ratio	1	0.0256527	0.350741	0.976346	0.92847	1.02669	TRUE	3.57387e-26	TRUE	NA	NA	NA	NA	NA	NA	PLXNA4	OID20597	ENSG00000221866	C	alzheimers	<0.8	not_MHC	UKB	cis_only	0.890922	Not_qualifying_for_tier
rs16981187,rs45521631	Inverse variance weighted	2	0.0821752	0.350862	0.926202	0.788419	1.08806	TRUE	3.91763e-121	TRUE	2.58161	1	0.108112	NA	NA	NA	ZBP1	OID30526	ENSG00000124256	C,C	asd	<0.8	not_MHC	UKB	cis_only	0.891065	Not_qualifying_for_tier
rs2876803,rs3782473	Inverse variance weighted	2	0.101258	0.351122	0.909906	0.746112	1.10966	TRUE	4.9433e-42	TRUE	0.429762	1	0.512106	NA	NA	NA	SLITRK1	OID30510	ENSG00000178235	C,T	asd	<0.8	not_MHC	UKB	cis_trans	0.891073	Not_qualifying_for_tier
rs112661564,rs246392	Inverse variance weighted	2	0.0211706	0.351049	1.01994	0.978483	1.06315	TRUE	1.37602e-211	TRUE	0.0919045	1	0.76177	NA	NA	NA	CSF1R	NA	ENSG00000182578	C,C	schizophrenia	<0.8	not_MHC	EQTLGEN	cis_only	0.891073	Not_qualifying_for_tier
rs62155149,rs7210990	Inverse variance weighted	2	0.006096	0.351058	1.0057	0.993756	1.01779	TRUE	8.73307e-201	TRUE	0.410329	1	0.521803	NA	NA	NA	IL1R2	NA	ENSG00000115590	C,T	alzheimers	<0.8	not_MHC	EQTLGEN	cis_trans	0.891073	Not_qualifying_for_tier
rs75998242	Wald ratio	1	0.0193399	0.351122	1.0182	0.980323	1.05753	TRUE	4.29552e-41	TRUE	NA	NA	NA	NA	NA	NA	GPI	NA	ENSG00000105220	C	depression_Als_ukb_included	<0.8	not_MHC	EQTLGEN	cis_only	0.891073	Not_qualifying_for_tier
rs114535991,rs260693	Inverse variance weighted	2	0.0341295	0.351273	1.03232	0.965527	1.10374	TRUE	9.26537e-253	TRUE	0.423183	1	0.515353	NA	NA	NA	EDAR	OID20525	ENSG00000135960	C,C	schizophrenia	<0.8	not_MHC	UKB	cis_only	0.891225	Not_qualifying_for_tier
rs11663160,rs139267056,rs28594778,rs613706,rs7241477	Inverse variance weighted	5	0.0158608	0.351311	0.985326	0.955166	1.01644	TRUE	0	TRUE	2.04777	4	0.726972	0.0262871	0.0203369	0.286709	PTPRM	NA	ENSG00000173482	C,C,C,C,C	schizophrenia	<0.8	not_MHC	EQTLGEN	cis_only	0.891225	Not_qualifying_for_tier
rs116955514,rs117183556,rs75574535	Inverse variance weighted	3	0.00930965	0.351523	1.00871	0.990472	1.02729	TRUE	0	TRUE	2.28669	2	0.31875	0.0240069	0.0693228	0.787764	C1QTNF9	OID30620	ENSG00000240654	C,C,C	depression_Als_ukb_included	<0.8	not_MHC	UKB	cis_only	0.891274	Not_qualifying_for_tier
rs4239702,rs6993770	Inverse variance weighted	2	0.202092	0.351398	1.20723	0.81239	1.79396	TRUE	6.76422e-80	TRUE	11.526	1	0.000686286	NA	NA	NA	CD40LG	OID20616	ENSG00000102245	T,T	bipolar	<0.8	not_MHC	UKB	cis_trans	0.891274	Not_qualifying_for_tier
rs2802796	Wald ratio	1	0.0608707	0.351514	0.944867	0.838604	1.0646	TRUE	1.27728e-15	TRUE	NA	NA	NA	NA	NA	NA	PRELP	NA	ENSG00000188783	C	asd	<0.8	not_MHC	METABRAIN	cis_only	0.891274	Not_qualifying_for_tier
rs12603821,rs8067378	Inverse variance weighted	2	0.0499035	0.351597	0.954579	0.865632	1.05267	TRUE	2.52336e-47	TRUE	0.386655	1	0.534063	NA	NA	NA	CD79B	NA	ENSG00000007312	C,T	adhd	<0.8	not_MHC	EQTLGEN	cis_trans	0.891299	Not_qualifying_for_tier
rs11465315,rs13340502,rs2228467,rs78659242	Inverse variance weighted	4	0.0202754	0.351798	0.981298	0.943067	1.02108	TRUE	0	TRUE	1.17414	3	0.759213	0.0186072	0.022799	0.500163	CCL24	OID20772	ENSG00000106178	C,C,T,C	adhd	<0.8	not_MHC	UKB	cis_trans	0.891345	Not_qualifying_for_tier
rs168753	Wald ratio	1	0.0296525	0.351696	0.972762	0.917838	1.03097	TRUE	1.16375e-48	TRUE	NA	NA	NA	NA	NA	NA	F2R	OID20691	ENSG00000181104	C	depression_Als_ukb_included	<0.8	not_MHC	UKB	cis_only	0.891345	Not_qualifying_for_tier
rs12410535	Wald ratio	1	0.0334866	0.351808	1.03167	0.966132	1.10165	TRUE	6.88113e-25	TRUE	NA	NA	NA	NA	NA	NA	IL12RB2	NA	ENSG00000081985	C	adhd	<0.8	not_MHC	METABRAIN	cis_only	0.891345	Not_qualifying_for_tier
rs597808,rs7009740	Inverse variance weighted	2	0.035862	0.352014	1.03394	0.96376	1.10923	TRUE	5.87564e-238	TRUE	0.00164573	1	0.967641	NA	NA	NA	IDO1	OID30563	ENSG00000131203	T,C	bipolar	<0.8	not_MHC	UKB	cis_trans	0.891543	Not_qualifying_for_tier
rs10512472,rs10876550,rs1354034,rs342296,rs505404,rs7514180	Inverse variance weighted	6	0.0255181	0.351953	1.02404	0.974079	1.07656	TRUE	1.49841e-236	TRUE	6.69917	5	0.243992	0.00271561	0.0145919	0.861421	NEXN	NA	ENSG00000162614	T,T,T,T,T,C	adhd	<0.8	not_MHC	EQTLGEN	cis_trans	0.891543	Not_qualifying_for_tier
rs111263782	Wald ratio	1	0.283087	0.352093	1.30138	0.747196	2.26658	TRUE	1.11672e-06	TRUE	NA	NA	NA	NA	NA	NA	NDUFA5	OID30520	ENSG00000128609	TRUE	adhd	<0.8	not_MHC	UKB	cis_trans	0.891579	Not_qualifying_for_tier
rs1932471,rs1932471,rs1932471,rs72692398,rs72692398,rs72692398	Inverse variance weighted	2	0.00982663	0.352236	0.9909	0.971998	1.01017	TRUE	1.16466e-283	TRUE	0.209826	1	0.646904	NA	NA	NA	AMY1B	OID30707	ENSG00000174876	C,C,C,C,C,C	depression_Als_ukb_included	<0.8	not_MHC	UKB	cis_only	0.891616	Not_qualifying_for_tier
rs1932471,rs1932471,rs1932471,rs72692398,rs72692398,rs72692398	Inverse variance weighted	2	0.00982663	0.352236	0.9909	0.971998	1.01017	TRUE	1.16466e-283	TRUE	0.209826	1	0.646904	NA	NA	NA	AMY1C	OID30707	ENSG00000187733	C,C,C,C,C,C	depression_Als_ukb_included	<0.8	not_MHC	UKB	cis_only	0.891616	Not_qualifying_for_tier
rs149192849,rs73165107,rs75743846	Inverse variance weighted	3	0.0316645	0.352328	1.02989	0.967914	1.09583	TRUE	2.16896e-126	TRUE	2.07236	2	0.354807	-0.0594645	0.0535006	0.466421	TNFRSF13C	NA	ENSG00000159958	C,C,C	bipolar	<0.8	not_MHC	EQTLGEN	cis_only	0.891686	Not_qualifying_for_tier
rs10849448	Wald ratio	1	0.0270878	0.352524	1.0255	0.972477	1.08142	TRUE	4.44512e-93	TRUE	NA	NA	NA	NA	NA	NA	LTBR	NA	ENSG00000111321	C	asd	<0.8	not_MHC	METABRAIN	cis_only	0.892019	Not_qualifying_for_tier
rs56155312	Wald ratio	1	0.0955749	0.352595	0.914989	0.758684	1.1035	TRUE	1.27261e-65	TRUE	NA	NA	NA	NA	NA	NA	CPA4	OID30606	ENSG00000128510	C	anxiety_cc	<0.8	not_MHC	UKB	cis_only	0.892036	Not_qualifying_for_tier
rs78730163	Wald ratio	1	0.0404486	0.352859	1.03829	0.959157	1.12396	TRUE	3.15609e-57	TRUE	NA	NA	NA	NA	NA	NA	CRISP3	NA	ENSG00000096006	C	schizophrenia	<0.8	not_MHC	EQTLGEN	cis_only	0.892541	Not_qualifying_for_tier
rs3017344,rs9319986	Inverse variance weighted	2	0.0740447	0.353906	1.07105	0.926367	1.23834	TRUE	6.55045e-131	TRUE	0.00314198	1	0.955299	NA	NA	NA	TNFRSF11A	OID20646	ENSG00000141655	C,C	anxiety_cc	<0.8	not_MHC	UKB	cis_only	0.893234	Not_qualifying_for_tier
rs12075,rs41463245	Inverse variance weighted	2	0.0112627	0.353817	0.989611	0.968005	1.0117	TRUE	5.93772e-282	TRUE	0.0666499	1	0.796279	NA	NA	NA	CCL26	OID20546	ENSG00000006606	T,C	depression_Als_ukb_included	<0.8	not_MHC	UKB	cis_trans	0.893234	Not_qualifying_for_tier
rs11951091,rs1354034	Inverse variance weighted	2	0.215274	0.353832	0.81906	0.537119	1.24899	TRUE	9.88279e-10	TRUE	0.0596984	1	0.806973	NA	NA	NA	NA	OID20544	ENSG00000269335	T,T	asd	<0.8	not_MHC	UKB	cis_trans	0.893234	Not_qualifying_for_tier
rs10801908	Wald ratio	1	0.175158	0.353264	0.849935	0.60296	1.19807	TRUE	3.03943e-36	TRUE	NA	NA	NA	NA	NA	NA	CD58	OID20716	ENSG00000116815	C	anxiety_cc	<0.8	not_MHC	UKB	cis_only	0.893234	Not_qualifying_for_tier
rs4959789,rs4959821	Inverse variance weighted	2	0.00658022	0.353199	0.99391	0.981173	1.00681	TRUE	5.81941e-293	TRUE	0.46159	1	0.496882	NA	NA	NA	PSMG4	NA	ENSG00000180822	C,C	alzheimers	<0.8	not_MHC	EQTLGEN	cis_only	0.893234	Not_qualifying_for_tier
rs12724615	Wald ratio	1	0.03399	0.353848	0.968978	0.906527	1.03573	TRUE	2.43002e-118	TRUE	NA	NA	NA	NA	NA	NA	CTRC	NA	ENSG00000162438	C	bipolar	<0.8	not_MHC	EQTLGEN	cis_only	0.893234	Not_qualifying_for_tier
rs10759932,rs17331249	Inverse variance weighted	2	0.00544734	0.353757	0.994961	0.984395	1.00564	TRUE	1.50087e-43	TRUE	1.04422	1	0.306842	NA	NA	NA	TLR4	NA	ENSG00000136869	C,C	alzheimers	<0.8	not_MHC	METABRAIN	cis_only	0.893234	Not_qualifying_for_tier
rs4734970	Wald ratio	1	0.157637	0.353715	0.86399	0.634345	1.17677	TRUE	5.23928e-07	TRUE	NA	NA	NA	NA	NA	NA	ANGPT1	NA	ENSG00000154188	C	anxiety_cc	<0.8	not_MHC	METABRAIN	cis_only	0.893234	Not_qualifying_for_tier
rs3812622	Wald ratio	1	0.0101021	0.353479	0.99067	0.971248	1.01048	TRUE	7.51661e-11	TRUE	NA	NA	NA	NA	NA	NA	MRPS16	NA	ENSG00000182180	C	alzheimers	<0.8	not_MHC	METABRAIN	cis_only	0.893234	Not_qualifying_for_tier
rs6946761	Wald ratio	1	0.0507068	0.35383	1.04814	0.948977	1.15766	TRUE	2.488e-11	TRUE	NA	NA	NA	NA	NA	NA	PON1	NA	ENSG00000005421	C	bipolar	<0.8	not_MHC	METABRAIN	cis_only	0.893234	Not_qualifying_for_tier
rs11969025	Wald ratio	1	0.0421141	0.353755	1.03983	0.957442	1.1293	TRUE	1.34419e-15	TRUE	NA	NA	NA	NA	NA	NA	SMOC2	NA	ENSG00000112562	C	bipolar	<0.8	not_MHC	METABRAIN	cis_only	0.893234	Not_qualifying_for_tier
rs2007720	Wald ratio	1	0.0205739	0.353812	1.01926	0.978976	1.0612	TRUE	6.81756e-20	TRUE	NA	NA	NA	NA	NA	NA	ADA	NA	ENSG00000196839	C	alzheimers	NA	no_MHC	ROSMAP	cis_only	0.893234	Not_qualifying_for_tier
rs1158294,rs316421	Inverse variance weighted	2	0.074219	0.354394	1.07115	0.926135	1.23887	TRUE	9.07648e-248	TRUE	5.1251	1	0.0235822	NA	NA	NA	GHR	OID30574	ENSG00000112964	C,C	adhd	<0.8	not_MHC	UKB	cis_only	0.89335	Not_qualifying_for_tier
rs138924467,rs74483671	Inverse variance weighted	2	0.0450409	0.35436	1.0426	0.954503	1.13882	TRUE	1.06208e-185	TRUE	0.152055	1	0.696579	NA	NA	NA	SNX15	OID30644	ENSG00000110025	C,C	asd	<0.8	not_MHC	UKB	cis_only	0.89335	Not_qualifying_for_tier
rs7778271	Wald ratio	1	0.0595865	0.354269	0.946298	0.84199	1.06353	TRUE	2.28297e-82	TRUE	NA	NA	NA	NA	NA	NA	FIS1	OID20722	ENSG00000214253	C	adhd	<0.8	not_MHC	UKB	cis_only	0.89335	Not_qualifying_for_tier
rs1937682	Wald ratio	1	0.0500466	0.354433	0.954713	0.865511	1.05311	TRUE	1.65259e-113	TRUE	NA	NA	NA	NA	NA	NA	PRKG1	OID30621	ENSG00000185532	C	adhd	<0.8	not_MHC	UKB	cis_only	0.89335	Not_qualifying_for_tier
rs6684514,rs72950883	Inverse variance weighted	2	0.0431142	0.354073	0.960833	0.882975	1.04556	TRUE	5.63842e-65	TRUE	0.212233	1	0.645023	NA	NA	NA	IL1RN	NA	ENSG00000136689	T,C	adhd	<0.8	not_MHC	EQTLGEN	cis_trans	0.89335	Not_qualifying_for_tier
rs4832298	Wald ratio	1	0.190494	0.354452	1.19291	0.821213	1.73284	TRUE	2.51644e-10	TRUE	NA	NA	NA	NA	NA	NA	KDM3A	NA	ENSG00000115548	C	anxiety_cc	<0.8	not_MHC	EQTLGEN	cis_only	0.89335	Not_qualifying_for_tier
rs35092346	Wald ratio	1	0.0157934	0.354467	1.01473	0.983802	1.04663	TRUE	3.32738e-28	TRUE	NA	NA	NA	NA	NA	NA	MVK	NA	ENSG00000110921	C	alzheimers	<0.8	not_MHC	EQTLGEN	cis_only	0.89335	Not_qualifying_for_tier
rs2392208	Wald ratio	1	0.0741403	0.354309	1.07109	0.926222	1.23861	TRUE	8.541e-37	TRUE	NA	NA	NA	NA	NA	NA	NT5C3A	NA	ENSG00000122643	C	anxiety_cc	<0.8	not_MHC	METABRAIN	cis_only	0.89335	Not_qualifying_for_tier
rs352681,rs55857101	Inverse variance weighted	2	0.0253238	0.35599	0.976896	0.929592	1.02661	TRUE	3.92323e-172	TRUE	0.000864141	1	0.976549	NA	NA	NA	CD48	OID20692	ENSG00000117091	C,C	asd	<0.8	not_MHC	UKB	cis_only	0.894135	Not_qualifying_for_tier
rs118008684,rs2704895	Inverse variance weighted	2	0.0448381	0.356554	1.0422	0.954523	1.13794	TRUE	1.03382e-182	TRUE	0.0157149	1	0.900239	NA	NA	NA	CKAP4	OID20617	ENSG00000136026	C,C	bipolar	<0.8	not_MHC	UKB	cis_only	0.894135	Not_qualifying_for_tier
rs138176943,rs186068685	Inverse variance weighted	2	0.029147	0.355373	0.973421	0.91937	1.03065	TRUE	1.78755e-209	TRUE	1.64565	1	0.199552	NA	NA	NA	MILR1	OID20482	ENSG00000271605	C,C	schizophrenia	<0.8	not_MHC	UKB	cis_only	0.894135	Not_qualifying_for_tier
rs2355728,rs7252512	Inverse variance weighted	2	0.0231084	0.355947	0.978894	0.935547	1.02425	TRUE	0	TRUE	0.27313	1	0.60124	NA	NA	NA	PINLYP	OID30651	ENSG00000234465	C,C	adhd	<0.8	not_MHC	UKB	cis_only	0.894135	Not_qualifying_for_tier
rs28615587,rs7849542	Inverse variance weighted	2	0.0360684	0.355603	1.03388	0.963315	1.10962	TRUE	1.01618e-275	TRUE	0.1994	1	0.655206	NA	NA	NA	ALPI	OID30497	ENSG00000163295	T,T	bipolar	<0.8	not_MHC	UKB	cis_trans	0.894135	Not_qualifying_for_tier
rs1260326,rs31226	Inverse variance weighted	2	0.0123949	0.356688	0.988641	0.964912	1.01295	TRUE	2.77498e-112	TRUE	0.983672	1	0.321294	NA	NA	NA	FST	OID20770	ENSG00000134363	T,T	alzheimers	<0.8	not_MHC	UKB	cis_trans	0.894135	Not_qualifying_for_tier
rs2897457,rs6714597	Inverse variance weighted	2	0.0385165	0.355309	0.965024	0.894854	1.0407	TRUE	7.56726e-203	TRUE	0.0170898	1	0.89599	NA	NA	NA	ITGA6	OID20528	ENSG00000091409	T,C	adhd	<0.8	not_MHC	UKB	cis_trans	0.894135	Not_qualifying_for_tier
rs141406245,rs2273782,rs41264945	Inverse variance weighted	3	0.0767676	0.355087	0.931469	0.801351	1.08272	TRUE	5.80948e-64	TRUE	1.7917	2	0.408261	-0.0656646	0.0725452	0.531667	RLN2	OID30601	ENSG00000107014	C,C,T	asd	<0.8	not_MHC	UKB	cis_trans	0.894135	Not_qualifying_for_tier
rs10781037	Wald ratio	1	0.149331	0.356526	0.871374	0.650267	1.16766	TRUE	1.14454e-14	TRUE	NA	NA	NA	NA	NA	NA	TMEM2	OID30499	ENSG00000135048	C	bipolar	<0.8	not_MHC	UKB	cis_only	0.894135	Not_qualifying_for_tier
rs35704637	Wald ratio	1	0.00902529	0.355118	1.00838	0.9907	1.02638	TRUE	8.13505e-185	TRUE	NA	NA	NA	NA	NA	NA	GZMB	OID20604	ENSG00000100453	C	alzheimers	<0.8	not_MHC	UKB	cis_only	0.894135	Not_qualifying_for_tier
rs3745871	Wald ratio	1	0.112393	0.354932	1.10957	0.890191	1.38301	TRUE	3.12394e-40	TRUE	NA	NA	NA	NA	NA	NA	LILRB4	OID20429	ENSG00000186818	C	bipolar	<0.8	not_MHC	UKB	cis_only	0.894135	Not_qualifying_for_tier
rs2235913	Wald ratio	1	0.0181336	0.355954	0.9834	0.949062	1.01898	TRUE	9.37675e-49	TRUE	NA	NA	NA	NA	NA	NA	PADI2	OID20467	ENSG00000117115	C	alzheimers	<0.8	not_MHC	UKB	cis_only	0.894135	Not_qualifying_for_tier
rs6661868	Wald ratio	1	0.0280893	0.356735	0.974445	0.922247	1.0296	TRUE	3.42956e-20	TRUE	NA	NA	NA	NA	NA	NA	RABGAP1L	OID20447	ENSG00000152061	C	alzheimers	<0.8	not_MHC	UKB	cis_only	0.894135	Not_qualifying_for_tier
rs10222524,rs3821358	Inverse variance weighted	2	0.00924211	0.355775	0.991502	0.973703	1.00963	TRUE	3.46966e-85	TRUE	0.0337684	1	0.8542	NA	NA	NA	CPOX	NA	ENSG00000080819	C,C	alzheimers	<0.8	not_MHC	EQTLGEN	cis_only	0.894135	Not_qualifying_for_tier
rs3980213,rs78707317	Inverse variance weighted	2	0.0089345	0.35571	1.00829	0.990783	1.0261	TRUE	1.50417e-179	TRUE	0.116264	1	0.733122	NA	NA	NA	INHBB	NA	ENSG00000163083	C,C	depression_Als_ukb_included	<0.8	not_MHC	EQTLGEN	cis_only	0.894135	Not_qualifying_for_tier
rs17318955,rs4909942	Inverse variance weighted	2	0.00854073	0.356037	1.00791	0.991182	1.02493	TRUE	2.45585e-100	TRUE	0.91976	1	0.337538	NA	NA	NA	LYVE1	NA	ENSG00000133800	C,C	alzheimers	<0.8	not_MHC	EQTLGEN	cis_only	0.894135	Not_qualifying_for_tier
rs11882108,rs623700	Inverse variance weighted	2	0.0623118	0.355166	0.944014	0.835483	1.06664	TRUE	2.18389e-66	TRUE	1.83083	1	0.176029	NA	NA	NA	PGLYRP2	NA	ENSG00000161031	C,C	bipolar	<0.8	not_MHC	EQTLGEN	cis_only	0.894135	Not_qualifying_for_tier
rs10423726,rs3093377,rs6498018,rs8026803	Inverse variance weighted	4	0.0320132	0.356777	1.02994	0.967302	1.09664	TRUE	2.57947e-128	TRUE	1.75951	3	0.623785	0.00765892	0.0130523	0.616759	IL21R	NA	ENSG00000103522	T,C,C,T	asd	<0.8	not_MHC	EQTLGEN	cis_trans	0.894135	Not_qualifying_for_tier
rs6816898	Wald ratio	1	0.00800491	0.356725	0.99265	0.977197	1.00835	TRUE	3.78493e-110	TRUE	NA	NA	NA	NA	NA	NA	CXCL10	NA	ENSG00000169245	C	alzheimers	<0.8	not_MHC	EQTLGEN	cis_only	0.894135	Not_qualifying_for_tier
rs11066119	Wald ratio	1	0.0177367	0.355883	0.983758	0.950147	1.01856	TRUE	2.89357e-51	TRUE	NA	NA	NA	NA	NA	NA	ERP29	NA	ENSG00000089248	C	depression_Als_ukb_included	<0.8	not_MHC	EQTLGEN	cis_only	0.894135	Not_qualifying_for_tier
rs2070874	Wald ratio	1	0.0557924	0.355394	0.949745	0.851364	1.05949	TRUE	2.9416e-48	TRUE	NA	NA	NA	NA	NA	NA	IL4	NA	ENSG00000113520	C	adhd	<0.8	not_MHC	EQTLGEN	cis_only	0.894135	Not_qualifying_for_tier
rs7100800	Wald ratio	1	0.00782824	0.356063	0.992801	0.977685	1.00815	TRUE	1.30533e-110	TRUE	NA	NA	NA	NA	NA	NA	MRPS16	NA	ENSG00000182180	C	alzheimers	<0.8	not_MHC	EQTLGEN	cis_only	0.894135	Not_qualifying_for_tier
rs1870306	Wald ratio	1	0.068164	0.355473	0.938957	0.82153	1.07317	TRUE	6.30848e-27	TRUE	NA	NA	NA	NA	NA	NA	PALLD	NA	ENSG00000129116	C	bipolar	<0.8	not_MHC	EQTLGEN	cis_only	0.894135	Not_qualifying_for_tier
rs11957388,rs452885	Inverse variance weighted	2	0.00395316	0.356282	1.00365	0.995907	1.01146	TRUE	9.78071e-95	TRUE	0.56353	1	0.452841	NA	NA	NA	FGFR4	NA	ENSG00000160867	C,C	alzheimers	<0.8	not_MHC	METABRAIN	cis_only	0.894135	Not_qualifying_for_tier
rs375203,rs71526180	Inverse variance weighted	2	0.0174133	0.356326	1.01619	0.982094	1.05147	TRUE	4.31569e-99	TRUE	0.236355	1	0.626851	NA	NA	NA	FGL1	NA	ENSG00000104760	C,C	bipolar	<0.8	not_MHC	METABRAIN	cis_only	0.894135	Not_qualifying_for_tier
rs10838711,rs4625503	Inverse variance weighted	2	0.0248944	0.356673	1.02321	0.974484	1.07437	TRUE	4.00874e-34	TRUE	0.259714	1	0.610317	NA	NA	NA	TRIM5	NA	ENSG00000132256	C,C	schizophrenia	<0.8	not_MHC	METABRAIN	cis_only	0.894135	Not_qualifying_for_tier
rs7595075	Wald ratio	1	0.0438602	0.356538	1.04127	0.955493	1.13474	TRUE	8.59336e-15	TRUE	NA	NA	NA	NA	NA	NA	ACP1	NA	ENSG00000143727	C	bipolar	<0.8	not_MHC	METABRAIN	cis_only	0.894135	Not_qualifying_for_tier
rs8033995	Wald ratio	1	0.0118006	0.356585	0.98918	0.966564	1.01233	TRUE	1.06744e-25	TRUE	NA	NA	NA	NA	NA	NA	CKMT1A	NA	ENSG00000223572	C	depression_Als_ukb_included	<0.8	not_MHC	METABRAIN	cis_only	0.894135	Not_qualifying_for_tier
rs216140	Wald ratio	1	0.0364293	0.356106	1.03419	0.962921	1.11073	TRUE	2.4521e-18	TRUE	NA	NA	NA	NA	NA	NA	CSF1R	NA	ENSG00000182578	C	schizophrenia	<0.8	not_MHC	METABRAIN	cis_only	0.894135	Not_qualifying_for_tier
rs12796114	Wald ratio	1	0.0546221	0.288654	0.943689	0.847879	1.05033	TRUE	4.59657e-08	TRUE	NA	NA	NA	NA	NA	NA	IL18	NA	ENSG00000150782	C	schizophrenia	<0.8	not_MHC	METABRAIN	cis_only	0.859951	Not_qualifying_for_tier
rs907611	Wald ratio	1	0.195016	0.355781	1.19732	0.816975	1.75473	TRUE	6.06296e-12	TRUE	NA	NA	NA	NA	NA	NA	LSP1	NA	ENSG00000130592	C	anxiety_cc	NA	no_MHC	ROSMAP	cis_only	0.894135	Not_qualifying_for_tier
rs17522766,rs9316176	Inverse variance weighted	2	0.0419391	0.357616	0.962154	0.886228	1.04459	TRUE	4.8135e-175	TRUE	0.00633084	1	0.936582	NA	NA	NA	CPB2	OID30734	ENSG00000080618	C,C	asd	<0.8	not_MHC	UKB	cis_only	0.894155	Not_qualifying_for_tier
rs131843,rs2075938,rs5756444	Inverse variance weighted	3	0.0626599	0.35851	0.944089	0.83498	1.06746	TRUE	4.60468e-136	TRUE	1.91556	2	0.383744	0.0159476	0.0464208	0.789335	CSF2RB	OID30553	ENSG00000100368	C,C,C	anxiety_cc	<0.8	not_MHC	UKB	cis_only	0.894155	Not_qualifying_for_tier
rs35156272,rs4361470	Inverse variance weighted	2	0.0961841	0.358804	1.09228	0.904604	1.31888	TRUE	5.41978e-86	TRUE	0.133307	1	0.715028	NA	NA	NA	IL31RA	OID30475	ENSG00000164509	C,C	anxiety_cc	<0.8	not_MHC	UKB	cis_only	0.894155	Not_qualifying_for_tier
rs28372932,rs3763321	Inverse variance weighted	2	0.141726	0.357926	0.877839	0.66493	1.15892	TRUE	2.59889e-14	TRUE	0.648123	1	0.420785	NA	NA	NA	ARNT	OID20432	ENSG00000143437	T,T	adhd	<0.8	not_MHC	UKB	cis_trans	0.894155	Not_qualifying_for_tier
rs35156272,rs4361470	Inverse variance weighted	2	0.0961841	0.358804	1.09228	0.904604	1.31888	TRUE	5.41978e-86	TRUE	0.133307	1	0.715028	NA	NA	NA	IL31RA	OID30475	ENSG00000164509	C,C	anxiety_cc	<0.8	not_MHC	UKB	cis_trans	0.894155	Not_qualifying_for_tier
rs10778152,rs2413666	Inverse variance weighted	2	0.116924	0.358658	1.1133	0.885287	1.40004	TRUE	1.47168e-67	TRUE	0.187754	1	0.664793	NA	NA	NA	NAGA	OID30509	ENSG00000198951	T,C	anxiety_cc	<0.8	not_MHC	UKB	cis_trans	0.894155	Not_qualifying_for_tier
rs11880295,rs3184504	Inverse variance weighted	2	0.0133502	0.357499	0.987791	0.962279	1.01398	TRUE	5.8501e-234	TRUE	0.0385495	1	0.844344	NA	NA	NA	NCR1	OID20566	ENSG00000189430	C,T	depression_Als_ukb_included	<0.8	not_MHC	UKB	cis_trans	0.894155	Not_qualifying_for_tier
rs11571302,rs13263709,rs9273440	Inverse variance weighted	3	0.102912	0.357042	1.09942	0.898594	1.34513	TRUE	3.06279e-31	TRUE	0.15085	2	0.927349	0.00177312	0.0637287	0.982292	RAP1A	OID30452	ENSG00000116473	T,T,T	adhd	<0.8	not_MHC	UKB	cis_trans	0.894155	Not_qualifying_for_tier
rs17580,rs28929474,rs36205397	Inverse variance weighted	3	0.180902	0.357404	0.846633	0.593894	1.20693	TRUE	9.59378e-80	TRUE	16.4245	2	0.000271312	0.021839	0.0609991	0.781128	SERPINA1	OID30750	ENSG00000197249	C,C,T	asd	>=0.8	not_MHC	UKB	cis_trans	0.894155	Not_qualifying_for_tier
rs928501	Wald ratio	1	0.00941738	0.356956	1.00871	0.990265	1.0275	TRUE	7.89901e-185	TRUE	NA	NA	NA	NA	NA	NA	CTGF	OID20709	ENSG00000118523	C	alzheimers	<0.8	not_MHC	UKB	cis_only	0.894155	Not_qualifying_for_tier
rs13118503	Wald ratio	1	0.0663119	0.358663	1.06276	0.933231	1.21027	TRUE	1.09449e-58	TRUE	NA	NA	NA	NA	NA	NA	CXCL9	OID20675	ENSG00000138755	C	schizophrenia	<0.8	not_MHC	UKB	cis_only	0.894155	Not_qualifying_for_tier
rs7116295	Wald ratio	1	0.0624403	0.309295	1.06554	0.942801	1.20426	TRUE	2.64928e-111	TRUE	NA	NA	NA	NA	NA	NA	IL18	OID20694	ENSG00000150782	C	asd	<0.8	not_MHC	UKB	cis_only	0.872262	Not_qualifying_for_tier
rs705379	Wald ratio	1	0.0410944	0.358599	1.03845	0.958085	1.12555	TRUE	8.02995e-171	TRUE	NA	NA	NA	NA	NA	NA	PON3	OID20777	ENSG00000105852	C	bipolar	<0.8	not_MHC	UKB	cis_only	0.894155	Not_qualifying_for_tier
rs78744936	Wald ratio	1	0.0418657	0.358148	1.03922	0.95735	1.12809	TRUE	1.51055e-155	TRUE	NA	NA	NA	NA	NA	NA	SHBG	OID30685	ENSG00000129214	C	schizophrenia	<0.8	not_MHC	UKB	cis_only	0.894155	Not_qualifying_for_tier
rs17875491,rs71399451	Inverse variance weighted	2	0.00647822	0.358034	1.00597	0.99328	1.01883	TRUE	1.02368e-234	TRUE	0.15848	1	0.69056	NA	NA	NA	IL16	NA	ENSG00000172349	C,C	depression_Als_ukb_included	<0.8	not_MHC	EQTLGEN	cis_only	0.894155	Not_qualifying_for_tier
rs11053674,rs7963011	Inverse variance weighted	2	0.0251023	0.357497	0.977167	0.930253	1.02645	TRUE	8.70617e-167	TRUE	1.15411	1	0.28269	NA	NA	NA	KLRD1	NA	ENSG00000134539	C,C	schizophrenia	<0.8	not_MHC	EQTLGEN	cis_only	0.894155	Not_qualifying_for_tier
rs10146572,rs61985842	Inverse variance weighted	2	0.0161728	0.358848	0.98527	0.954528	1.017	TRUE	2.08015e-92	TRUE	3.47976	1	0.0621238	NA	NA	NA	NUMB	NA	ENSG00000133961	C,C	alzheimers	<0.8	not_MHC	EQTLGEN	cis_only	0.894155	Not_qualifying_for_tier
rs12022299,rs12072973	Inverse variance weighted	2	0.0397667	0.358295	0.964129	0.891836	1.04228	TRUE	5.38428e-82	TRUE	0.256653	1	0.612429	NA	NA	NA	PLA2G4A	NA	ENSG00000116711	C,C	bipolar	<0.8	not_MHC	EQTLGEN	cis_only	0.894155	Not_qualifying_for_tier
rs12094257,rs1265564,rs41268133	Inverse variance weighted	3	0.0885346	0.357288	1.08491	0.91208	1.2905	TRUE	8.78351e-65	TRUE	5.63803	2	0.0596647	-0.00679737	0.0417755	0.897314	IFNLR1	NA	ENSG00000185436	C,T,C	asd	<0.8	not_MHC	EQTLGEN	cis_trans	0.894155	Not_qualifying_for_tier
rs115695318	Wald ratio	1	0.0650725	0.358028	1.06163	0.934511	1.20605	TRUE	9.96959e-27	TRUE	NA	NA	NA	NA	NA	NA	CSF1	NA	ENSG00000184371	C	schizophrenia	<0.8	not_MHC	EQTLGEN	cis_only	0.894155	Not_qualifying_for_tier
rs12724615	Wald ratio	1	0.0315368	0.357044	1.02947	0.967765	1.09511	TRUE	3.7775e-111	TRUE	NA	NA	NA	NA	NA	NA	CTRC	NA	ENSG00000162438	C	schizophrenia	<0.8	not_MHC	EQTLGEN	cis_only	0.894155	Not_qualifying_for_tier
rs6730612	Wald ratio	1	0.0514733	0.357915	0.95378	0.86225	1.05503	TRUE	4.53693e-32	TRUE	NA	NA	NA	NA	NA	NA	DNAJB2	NA	ENSG00000135924	C	schizophrenia	<0.8	not_MHC	EQTLGEN	cis_only	0.894155	Not_qualifying_for_tier
rs11171739	Wald ratio	1	0.0352919	0.358175	1.03296	0.963923	1.10694	TRUE	1.18954e-73	TRUE	NA	NA	NA	NA	NA	NA	ERBB3	NA	ENSG00000065361	C	schizophrenia	<0.8	not_MHC	EQTLGEN	cis_only	0.894155	Not_qualifying_for_tier
rs3811024	Wald ratio	1	0.0533305	0.358566	0.952217	0.857709	1.05714	TRUE	7.91078e-32	TRUE	NA	NA	NA	NA	NA	NA	FCRL2	NA	ENSG00000132704	C	schizophrenia	<0.8	not_MHC	EQTLGEN	cis_only	0.894155	Not_qualifying_for_tier
rs2979520	Wald ratio	1	0.0475489	0.357954	1.04468	0.951719	1.14672	TRUE	6.84826e-52	TRUE	NA	NA	NA	NA	NA	NA	RBPMS	NA	ENSG00000157110	C	adhd	<0.8	not_MHC	EQTLGEN	cis_only	0.894155	Not_qualifying_for_tier
rs9611435	Wald ratio	1	0.0948969	0.358547	1.09104	0.905861	1.31407	TRUE	2.45559e-26	TRUE	NA	NA	NA	NA	NA	NA	ST13	NA	ENSG00000100380	C	asd	<0.8	not_MHC	EQTLGEN	cis_only	0.894155	Not_qualifying_for_tier
rs62162472,rs72825650	Inverse variance weighted	2	0.00867113	0.358754	1.00799	0.991003	1.02527	TRUE	2.60147e-80	TRUE	1.46327	1	0.22641	NA	NA	NA	MERTK	NA	ENSG00000153208	C,C	depression_Als_ukb_included	<0.8	not_MHC	METABRAIN	cis_only	0.894155	Not_qualifying_for_tier
rs59325138	Wald ratio	1	0.0641055	0.358674	0.942856	0.831529	1.06909	TRUE	7.29491e-15	TRUE	NA	NA	NA	NA	NA	NA	APOC1	NA	ENSG00000130208	C	asd	<0.8	not_MHC	METABRAIN	cis_only	0.894155	Not_qualifying_for_tier
rs2352990	Wald ratio	1	0.00728998	0.358272	0.993325	0.979233	1.00762	TRUE	1.91602e-64	TRUE	NA	NA	NA	NA	NA	NA	ARTN	NA	ENSG00000117407	C	depression_Als_ukb_included	<0.8	not_MHC	METABRAIN	cis_only	0.894155	Not_qualifying_for_tier
rs679515	Wald ratio	1	0.0211334	0.357047	1.01965	0.978282	1.06278	TRUE	8.8329e-138	TRUE	NA	NA	NA	NA	NA	NA	CR1	NA	ENSG00000203710	C	asd	<0.8	not_MHC	METABRAIN	cis_only	0.894155	Not_qualifying_for_tier
rs76644869	Wald ratio	1	0.0741441	0.357894	1.07054	0.925746	1.23799	TRUE	6.89751e-13	TRUE	NA	NA	NA	NA	NA	NA	DGKA	NA	ENSG00000065357	C	asd	<0.8	not_MHC	METABRAIN	cis_only	0.894155	Not_qualifying_for_tier
rs10222597	Wald ratio	1	0.104894	0.357345	0.907966	0.739235	1.11521	TRUE	3.72815e-15	TRUE	NA	NA	NA	NA	NA	NA	SUSD5	NA	ENSG00000173705	C	schizophrenia	NA	no_MHC	ROSMAP	cis_only	0.894155	Not_qualifying_for_tier
rs4862662,rs62335329,rs66624661	Inverse variance weighted	3	0.0719761	0.360281	1.06806	0.927533	1.22988	TRUE	4.99808e-158	TRUE	1.68109	2	0.431475	0.000816067	0.0634128	0.991808	TLR3	OID20612	ENSG00000164342	C,C,C	anxiety_cc	<0.8	not_MHC	UKB	cis_only	0.894191	Not_qualifying_for_tier
rs10404878,rs55714927,rs56278466	Inverse variance weighted	3	0.0183814	0.360131	1.01696	0.980977	1.05427	TRUE	2.11591e-286	TRUE	3.27184	2	0.194773	-0.0115044	0.0166719	0.615472	EMR2	OID20755	ENSG00000127507	C,T,T	alzheimers	<0.8	not_MHC	UKB	cis_trans	0.894191	Not_qualifying_for_tier
rs1808671,rs34767500,rs7968455	Inverse variance weighted	3	0.0682012	0.35944	0.939411	0.821867	1.07377	TRUE	8.07655e-149	TRUE	2.92523	2	0.23163	0.0242437	0.0227175	0.479317	LRG1	OID30751	ENSG00000171236	C,C,T	asd	<0.8	not_MHC	UKB	cis_trans	0.894191	Not_qualifying_for_tier
rs12072476	Wald ratio	1	0.0823576	0.35996	0.927378	0.789138	1.08984	TRUE	4.57814e-43	TRUE	NA	NA	NA	NA	NA	NA	CD84	OID20607	ENSG00000066294	C	adhd	<0.8	not_MHC	UKB	cis_only	0.894191	Not_qualifying_for_tier
rs77466488	Wald ratio	1	0.02525	0.359481	1.02341	0.973992	1.07533	TRUE	7.82884e-62	TRUE	NA	NA	NA	NA	NA	NA	EGLN1	OID20572	ENSG00000135766	C	depression_Als_ukb_included	<0.8	not_MHC	UKB	cis_only	0.894191	Not_qualifying_for_tier
rs10799316	Wald ratio	1	0.268148	0.359173	0.782019	0.462344	1.32272	TRUE	8.85859e-14	TRUE	NA	NA	NA	NA	NA	NA	ENAH	OID20497	ENSG00000154380	C	anxiety_cc	<0.8	not_MHC	UKB	cis_only	0.894191	Not_qualifying_for_tier
rs2430420,rs61671894,rs7582990	Inverse variance weighted	3	0.0754035	0.359552	1.07153	0.924313	1.24219	TRUE	9.25621e-125	TRUE	1.33534	2	0.512901	0.0993616	0.0884339	0.462997	HPCAL1	NA	ENSG00000115756	C,C,C	anxiety_cc	<0.8	not_MHC	EQTLGEN	cis_only	0.894191	Not_qualifying_for_tier
rs17860143,rs2515716	Inverse variance weighted	2	0.0895244	0.359731	1.08545	0.910761	1.29364	TRUE	3.57969e-81	TRUE	0.193179	1	0.660284	NA	NA	NA	IL10RB	NA	ENSG00000243646	C,C	anxiety_cc	<0.8	not_MHC	EQTLGEN	cis_only	0.894191	Not_qualifying_for_tier
rs10454254,rs111340885,rs4253273,rs6552959	Inverse variance weighted	4	0.0259261	0.359726	1.02403	0.973293	1.07741	TRUE	1.96552e-251	TRUE	1.29225	3	0.730975	-0.00693207	0.0191951	0.752577	KLKB1	NA	ENSG00000164344	C,C,C,C	asd	<0.8	not_MHC	EQTLGEN	cis_only	0.894191	Not_qualifying_for_tier
rs11265461,rs61801562	Inverse variance weighted	2	0.0331737	0.35927	0.970046	0.90898	1.03521	TRUE	1.08868e-116	TRUE	0.129408	1	0.719046	NA	NA	NA	SLAMF1	NA	ENSG00000117090	C,C	bipolar	<0.8	not_MHC	EQTLGEN	cis_only	0.894191	Not_qualifying_for_tier
rs12943466,rs28453840,rs4917014	Inverse variance weighted	3	0.0566722	0.360028	0.94945	0.849634	1.06099	TRUE	8.05946e-58	TRUE	0.384995	2	0.824896	-0.0167974	0.0572084	0.818187	SERPINF1	NA	ENSG00000132386	C,T,T	asd	<0.8	not_MHC	EQTLGEN	cis_trans	0.894191	Not_qualifying_for_tier
rs4916193	Wald ratio	1	0.126292	0.359773	0.89078	0.695454	1.14097	TRUE	1.54868e-25	TRUE	NA	NA	NA	NA	NA	NA	FASLG	NA	ENSG00000117560	C	anxiety_cc	<0.8	not_MHC	EQTLGEN	cis_only	0.894191	Not_qualifying_for_tier
rs2402189	Wald ratio	1	0.0335095	0.359602	0.969768	0.908121	1.0356	TRUE	7.68774e-117	TRUE	NA	NA	NA	NA	NA	NA	LGMN	NA	ENSG00000100600	C	bipolar	<0.8	not_MHC	EQTLGEN	cis_only	0.894191	Not_qualifying_for_tier
rs311629	Wald ratio	1	0.0368933	0.359148	1.03441	0.962251	1.11198	TRUE	3.82604e-141	TRUE	NA	NA	NA	NA	NA	NA	NCLN	NA	ENSG00000125912	C	asd	<0.8	not_MHC	EQTLGEN	cis_only	0.894191	Not_qualifying_for_tier
rs6733487	Wald ratio	1	0.137685	0.360256	1.13424	0.865977	1.48561	TRUE	3.08114e-07	TRUE	NA	NA	NA	NA	NA	NA	PIKFYVE	NA	ENSG00000115020	C	adhd	<0.8	not_MHC	EQTLGEN	cis_only	0.894191	Not_qualifying_for_tier
rs11217374	Wald ratio	1	0.074585	0.360143	0.934025	0.806994	1.08105	TRUE	9.82365e-09	TRUE	NA	NA	NA	NA	NA	NA	PVRL1	NA	ENSG00000110400	C	alzheimers	<0.8	not_MHC	EQTLGEN	cis_only	0.894191	Not_qualifying_for_tier
rs10781522	Wald ratio	1	0.0091475	0.359575	0.991654	0.974033	1.00959	TRUE	1.61348e-80	TRUE	NA	NA	NA	NA	NA	NA	TRAF2	NA	ENSG00000127191	C	alzheimers	<0.8	not_MHC	EQTLGEN	cis_only	0.894191	Not_qualifying_for_tier
rs6764459,rs73047451	Inverse variance weighted	2	0.0153994	0.359814	0.985997	0.956682	1.01621	TRUE	5.70993e-98	TRUE	0.643238	1	0.422541	NA	NA	NA	SUSD5	NA	ENSG00000173705	C,C	schizophrenia	<0.8	not_MHC	METABRAIN	cis_only	0.894191	Not_qualifying_for_tier
rs79974712	Wald ratio	1	0.0140506	0.359591	1.01296	0.98544	1.04124	TRUE	8.81257e-16	TRUE	NA	NA	NA	NA	NA	NA	CASP9	NA	ENSG00000132906	C	depression_Als_ukb_included	<0.8	not_MHC	METABRAIN	cis_only	0.894191	Not_qualifying_for_tier
rs1313994	Wald ratio	1	0.0403938	0.360257	1.03765	0.958662	1.12314	TRUE	1.79825e-18	TRUE	NA	NA	NA	NA	NA	NA	CFB	NA	ENSG00000243649	C	adhd	<0.8	caution_MHC	METABRAIN	cis_only	0.894191	Not_qualifying_for_tier
rs34440810	Wald ratio	1	0.0341568	0.360182	1.03175	0.964936	1.10318	TRUE	4.34457e-24	TRUE	NA	NA	NA	NA	NA	NA	HCLS1	NA	ENSG00000180353	C	bipolar	<0.8	not_MHC	METABRAIN	cis_only	0.894191	Not_qualifying_for_tier
rs12985255	Wald ratio	1	0.0386381	0.359392	1.03605	0.960484	1.11756	TRUE	1.11257e-19	TRUE	NA	NA	NA	NA	NA	NA	OSCAR	NA	ENSG00000170909	C	bipolar	<0.8	not_MHC	METABRAIN	cis_only	0.894191	Not_qualifying_for_tier
rs10801908,rs17150482,rs3213563,rs657152	Inverse variance weighted	4	0.0089257	0.360623	0.991874	0.974672	1.00938	TRUE	0	TRUE	7.04822	3	0.0703765	0.0130549	0.00535687	0.135082	CD58	OID20716	ENSG00000116815	C,T,T,T	alzheimers	<0.8	not_MHC	UKB	cis_trans	0.894263	Not_qualifying_for_tier
rs6993770,rs7854924	Inverse variance weighted	2	0.0449503	0.360496	0.95973	0.878793	1.04812	TRUE	8.61862e-35	TRUE	4.75722	1	0.0291756	NA	NA	NA	C9orf142	OID30591	ENSG00000148362	T,C	alzheimers	<0.8	not_MHC	UKB	cis_trans	0.894263	Not_qualifying_for_tier
rs2297197,rs6074009	Inverse variance weighted	2	0.0432157	0.360633	0.961264	0.883195	1.04623	TRUE	1.9843e-234	TRUE	6.45053	1	0.0110919	NA	NA	NA	CD40	NA	ENSG00000101017	C,C	bipolar	<0.8	not_MHC	EQTLGEN	cis_only	0.894263	Not_qualifying_for_tier
rs2297197,rs6074009	Inverse variance weighted	2	0.0259986	0.360596	0.976512	0.927998	1.02756	TRUE	1.39248e-242	TRUE	21.8987	1	2.87427e-06	NA	NA	NA	CD40	NA	ENSG00000101017	C,C	depression_Als_ukb_included	<0.8	not_MHC	EQTLGEN	cis_only	0.894263	Not_qualifying_for_tier
rs11238766	Wald ratio	1	0.0130317	0.360403	0.988152	0.963232	1.01372	TRUE	4.25071e-09	TRUE	NA	NA	NA	NA	NA	NA	CXCL12	NA	ENSG00000107562	C	alzheimers	<0.8	not_MHC	METABRAIN	cis_only	0.894263	Not_qualifying_for_tier
rs2979520	Wald ratio	1	0.143485	0.360952	0.877146	0.662117	1.16201	TRUE	6.07564e-20	TRUE	NA	NA	NA	NA	NA	NA	RBPMS	NA	ENSG00000157110	C	anxiety_cc	<0.8	not_MHC	EQTLGEN	cis_only	0.894417	Not_qualifying_for_tier
rs10901609,rs12243986	Inverse variance weighted	2	0.0487066	0.360811	0.956467	0.869381	1.05228	TRUE	3.83734e-37	TRUE	2.53141	1	0.1116	NA	NA	NA	ADAM12	NA	ENSG00000148848	C,C	adhd	<0.8	not_MHC	METABRAIN	cis_only	0.894417	Not_qualifying_for_tier
rs57526460	Wald ratio	1	0.0322727	0.360907	0.970945	0.91143	1.03435	TRUE	2.34978e-27	TRUE	NA	NA	NA	NA	NA	NA	MILR1	NA	ENSG00000271605	C	bipolar	<0.8	not_MHC	METABRAIN	cis_only	0.894417	Not_qualifying_for_tier
rs9316574	Wald ratio	1	0.0474417	0.36088	0.957579	0.872552	1.05089	TRUE	4.35091e-24	TRUE	NA	NA	NA	NA	NA	NA	THSD1	NA	ENSG00000136114	C	asd	<0.8	not_MHC	METABRAIN	cis_only	0.894417	Not_qualifying_for_tier
rs601338,rs6859236	Inverse variance weighted	2	0.0190157	0.361062	0.982782	0.946827	1.0201	TRUE	1.2069e-108	TRUE	0.71095	1	0.399129	NA	NA	NA	SCGN	OID20457	ENSG00000079689	T,T	depression_Als_ukb_included	<0.8	not_MHC	UKB	cis_trans	0.894529	Not_qualifying_for_tier
rs1354034,rs9971407	Inverse variance weighted	2	0.215007	0.361279	0.821777	0.539183	1.25248	TRUE	1.24989e-17	TRUE	3.99556	1	0.0456203	NA	NA	NA	TBC1D5	OID20521	ENSG00000131374	T,T	schizophrenia	<0.8	not_MHC	UKB	cis_trans	0.894828	Not_qualifying_for_tier
rs59130573	Wald ratio	1	0.00921033	0.361312	1.00844	0.990402	1.02681	TRUE	3.98895e-16	TRUE	NA	NA	NA	NA	NA	NA	FUOM	NA	ENSG00000148803	C	alzheimers	<0.8	not_MHC	METABRAIN	cis_only	0.894828	Not_qualifying_for_tier
rs17202259,rs401775	Inverse variance weighted	2	0.0222487	0.362014	0.979924	0.93811	1.0236	TRUE	0	TRUE	7.61985	1	0.00577292	NA	NA	NA	HLA-DRA	OID20520	ENSG00000204287	C,C	depression_Als_ukb_included	<0.8	caution_MHC	UKB	cis_only	0.895037	Not_qualifying_for_tier
rs1808671,rs34767500	Inverse variance weighted	2	0.230746	0.362349	1.23391	0.784996	1.93954	TRUE	1.63738e-79	TRUE	0.15252	1	0.696138	NA	NA	NA	LRG1	OID30751	ENSG00000171236	C,C	anxiety_cc	<0.8	not_MHC	UKB	cis_only	0.895037	Not_qualifying_for_tier
rs11723371,rs56942017,rs6592965,rs9977370	Inverse variance weighted	4	0.0822621	0.361723	1.07792	0.917407	1.26651	TRUE	5.27112e-161	TRUE	1.47231	3	0.688676	0.00850859	0.0464943	0.871667	ERMAP	OID30539	ENSG00000164010	T,T,T,T	anxiety_cc	<0.8	not_MHC	UKB	cis_trans	0.895037	Not_qualifying_for_tier
rs2277922,rs2633279,rs2844619,rs3184504,rs34536443,rs4939346	Inverse variance weighted	6	0.0578237	0.361707	1.05416	0.941207	1.18066	TRUE	0	TRUE	17.9437	5	0.00301786	0.0155893	0.0178926	0.432777	IL12RB1	OID20486	ENSG00000096996	C,T,T,T,T,T	bipolar	<0.8	not_MHC	UKB	cis_trans	0.895037	Not_qualifying_for_tier
rs10935473,rs10935473,rs28631719,rs28631719,rs17207629,rs17207629,rs17598658,rs17598658,rs3734840,rs3734840,rs9262653,rs9262653,rs9266658,rs9266658	Inverse variance weighted	7	0.027421	0.362348	0.975332	0.924296	1.02919	TRUE	0	TRUE	10.0884	6	0.120978	-0.0310402	0.0181895	0.148628	MICA	OID20593	ENSG00000204520	T,T,T,T,C,C,T,T,T,T,C,C,C,C	asd	<0.8	not_MHC	UKB	cis_trans	0.895037	Not_qualifying_for_tier
rs10935473,rs10935473,rs17207629,rs17207629,rs17598658,rs17598658,rs3734840,rs3734840,rs9262653,rs9262653,rs28631719,rs28631719,rs9266658,rs9266658	Inverse variance weighted	7	0.027421	0.362348	0.975332	0.924296	1.02919	TRUE	0	TRUE	10.0884	6	0.120978	-0.0310402	0.0181895	0.148628	MICB	OID20593	ENSG00000204516	T,T,C,C,T,T,T,T,C,C,T,T,C,C	asd	<0.8	not_MHC	UKB	cis_trans	0.895037	Not_qualifying_for_tier
rs869487	Wald ratio	1	0.0686041	0.362035	0.939383	0.821194	1.07458	TRUE	1.02895e-67	TRUE	NA	NA	NA	NA	NA	NA	CD72	OID30641	ENSG00000137101	C	bipolar	<0.8	not_MHC	UKB	cis_only	0.895037	Not_qualifying_for_tier
rs2289172	Wald ratio	1	0.0293083	0.362177	0.973647	0.919293	1.03122	TRUE	6.81937e-42	TRUE	NA	NA	NA	NA	NA	NA	RALB	OID30567	ENSG00000144118	C	depression_Als_ukb_included	<0.8	not_MHC	UKB	cis_only	0.895037	Not_qualifying_for_tier
rs225344	Wald ratio	1	0.0833544	0.361578	1.07902	0.916379	1.27052	TRUE	1.02181e-48	TRUE	NA	NA	NA	NA	NA	NA	TFF2	OID20787	ENSG00000160181	C	bipolar	<0.8	not_MHC	UKB	cis_only	0.895037	Not_qualifying_for_tier
rs4848590,rs72836805	Inverse variance weighted	2	0.00885103	0.362173	0.991967	0.974907	1.00933	TRUE	6.94315e-195	TRUE	0.00417554	1	0.948478	NA	NA	NA	RALB	NA	ENSG00000144118	C,C	depression_Als_ukb_included	<0.8	not_MHC	EQTLGEN	cis_only	0.895037	Not_qualifying_for_tier
rs149007767,rs2239854,rs2244529,rs4987391	Inverse variance weighted	4	0.0203442	0.362176	0.981633	0.94326	1.02157	TRUE	0	TRUE	5.97139	3	0.113011	-0.0386165	0.0232349	0.238403	SELL	NA	ENSG00000188404	T,C,C,C	adhd	<0.8	not_MHC	EQTLGEN	cis_trans	0.895037	Not_qualifying_for_tier
rs6724728	Wald ratio	1	0.0169648	0.362092	1.01558	0.982368	1.04992	TRUE	9.02765e-55	TRUE	NA	NA	NA	NA	NA	NA	ACP1	NA	ENSG00000143727	C	depression_Als_ukb_included	<0.8	not_MHC	EQTLGEN	cis_only	0.895037	Not_qualifying_for_tier
rs146111161	Wald ratio	1	0.102292	0.362429	1.09764	0.898229	1.34132	TRUE	5.19866e-12	TRUE	NA	NA	NA	NA	NA	NA	C1RL	NA	ENSG00000139178	C	schizophrenia	<0.8	not_MHC	EQTLGEN	cis_only	0.895037	Not_qualifying_for_tier
rs7234211	Wald ratio	1	0.0790902	0.362398	1.07469	0.920369	1.2549	TRUE	8.38502e-21	TRUE	NA	NA	NA	NA	NA	NA	TNFRSF11A	NA	ENSG00000141655	C	bipolar	<0.8	not_MHC	EQTLGEN	cis_only	0.895037	Not_qualifying_for_tier
rs10773869,rs1195888,rs61936891	Inverse variance weighted	3	0.0355889	0.362139	1.03296	0.963366	1.10759	TRUE	2.11602e-47	TRUE	0.91712	2	0.632193	0.0467029	0.0489008	0.514633	ADGRD1	NA	ENSG00000111452	C,C,C	asd	<0.8	not_MHC	METABRAIN	cis_only	0.895037	Not_qualifying_for_tier
rs10180682	Wald ratio	1	0.00903219	0.362322	0.991806	0.974402	1.00952	TRUE	6.69434e-39	TRUE	NA	NA	NA	NA	NA	NA	RALB	NA	ENSG00000144118	C	depression_Als_ukb_included	<0.8	not_MHC	METABRAIN	cis_only	0.895037	Not_qualifying_for_tier
rs10781522	Wald ratio	1	0.0398577	0.362585	0.964362	0.891893	1.04272	TRUE	1.90572e-12	TRUE	NA	NA	NA	NA	NA	NA	TRAF2	OID20507	ENSG00000127191	C	alzheimers	<0.8	not_MHC	UKB	cis_only	0.895104	Not_qualifying_for_tier
rs11791543	Wald ratio	1	0.0352056	0.362567	0.968454	0.903881	1.03764	TRUE	1.9505e-22	TRUE	NA	NA	NA	NA	NA	NA	ANGPTL2	NA	ENSG00000136859	C	adhd	<0.8	not_MHC	METABRAIN	cis_only	0.895104	Not_qualifying_for_tier
rs12768073,rs1573145,rs193168667,rs5030737,rs72791095	Inverse variance weighted	5	0.00824094	0.362818	0.992529	0.976626	1.00869	TRUE	0	TRUE	4.99337	4	0.287978	0.0132973	0.00869097	0.223503	MBL2	OID30759	ENSG00000165471	C,C,C,C,C	depression_Als_ukb_included	<0.8	not_MHC	UKB	cis_only	0.895202	Not_qualifying_for_tier
rs2399420	Wald ratio	1	0.053364	0.362793	1.04976	0.945512	1.16551	TRUE	1.43786e-83	TRUE	NA	NA	NA	NA	NA	NA	CD200	OID20603	ENSG00000091972	C	schizophrenia	<0.8	not_MHC	UKB	cis_only	0.895202	Not_qualifying_for_tier
rs10282644,rs2906195,rs78419472	Inverse variance weighted	3	0.00574158	0.362797	1.00524	0.99399	1.01662	TRUE	0	TRUE	3.25014	2	0.196898	-0.0118041	0.00984302	0.442483	CD36	NA	ENSG00000135218	C,C,C	alzheimers	<0.8	not_MHC	EQTLGEN	cis_only	0.895202	Not_qualifying_for_tier
rs2598096	Wald ratio	1	0.0896647	0.363039	0.921679	0.773136	1.09876	TRUE	3.09306e-09	TRUE	NA	NA	NA	NA	NA	NA	SFRP4	NA	ENSG00000106483	C	asd	<0.8	not_MHC	METABRAIN	cis_only	0.895426	Not_qualifying_for_tier
rs3798792	Wald ratio	1	0.0274447	0.363014	1.02528	0.971585	1.08194	TRUE	6.76739e-29	TRUE	NA	NA	NA	NA	NA	NA	VNN1	NA	ENSG00000112299	C	schizophrenia	<0.8	not_MHC	METABRAIN	cis_only	0.895426	Not_qualifying_for_tier
rs10814260	Wald ratio	1	0.0715907	0.363107	0.936965	0.8143	1.07811	TRUE	3.54326e-26	TRUE	NA	NA	NA	NA	NA	NA	CD72	NA	ENSG00000137101	C	bipolar	<0.8	not_MHC	EQTLGEN	cis_only	0.895437	Not_qualifying_for_tier
rs332235	Wald ratio	1	0.0257265	0.363204	1.02367	0.973331	1.07661	TRUE	3.83658e-40	TRUE	NA	NA	NA	NA	NA	NA	DAPK2	NA	ENSG00000035664	C	bipolar	<0.8	not_MHC	METABRAIN	cis_only	0.895516	Not_qualifying_for_tier
rs1260326,rs58867185,rs7349633,rs7661323	Inverse variance weighted	4	0.0286715	0.363425	0.974278	0.921038	1.0306	TRUE	0	TRUE	0.867643	3	0.833228	-0.000344491	0.0128237	0.981008	KLKB1	OID30760	ENSG00000164344	T,C,C,C	schizophrenia	<0.8	not_MHC	UKB	cis_trans	0.895793	Not_qualifying_for_tier
rs10924108	Wald ratio	1	0.107057	0.363446	0.907288	0.735558	1.11911	TRUE	3.43871e-13	TRUE	NA	NA	NA	NA	NA	NA	CD58	NA	ENSG00000116815	C	adhd	<0.8	not_MHC	EQTLGEN	cis_only	0.895793	Not_qualifying_for_tier
rs138572976,rs2292735,rs2301745,rs4689835	Inverse variance weighted	4	0.0324252	0.363588	0.97097	0.911182	1.03468	TRUE	0	TRUE	3.83613	3	0.279711	-0.0117139	0.0976368	0.915469	AFAP1	OID30569	ENSG00000196526	C,C,C,C	asd	<0.8	not_MHC	UKB	cis_only	0.895827	Not_qualifying_for_tier
rs56235452	Wald ratio	1	0.0533993	0.363589	0.952642	0.857977	1.05775	TRUE	3.36552e-09	TRUE	NA	NA	NA	NA	NA	NA	PRKCQ	NA	ENSG00000065675	C	adhd	<0.8	not_MHC	METABRAIN	cis_only	0.895827	Not_qualifying_for_tier
rs75960003,rs872169	Inverse variance weighted	2	0.0418293	0.364201	1.03868	0.956925	1.12743	TRUE	8.44368e-163	TRUE	0.582064	1	0.445505	NA	NA	NA	FKBP1B	OID20618	ENSG00000119782	C,C	adhd	<0.8	not_MHC	UKB	cis_only	0.895914	Not_qualifying_for_tier
rs1530640,rs5030063,rs66965282,rs78904050	Inverse variance weighted	4	0.024396	0.364352	1.02238	0.974641	1.07245	TRUE	2.58784e-271	TRUE	3.8196	3	0.281615	0.000724729	0.0180179	0.97157	HRG	OID30770	ENSG00000113905	C,C,C,C	schizophrenia	<0.8	not_MHC	UKB	cis_only	0.895914	Not_qualifying_for_tier
rs10772383,rs2070856,rs2424592	Inverse variance weighted	3	0.0701623	0.364399	1.06571	0.928783	1.22282	TRUE	1.41145e-168	TRUE	0.93806	2	0.625609	-0.0487439	0.0507807	0.513027	CST1	OID30581	ENSG00000170373	T,C,C	anxiety_cc	<0.8	not_MHC	UKB	cis_trans	0.895914	Not_qualifying_for_tier
rs7009740	Wald ratio	1	0.116164	0.364358	0.89999	0.716732	1.1301	TRUE	4.25148e-65	TRUE	NA	NA	NA	NA	NA	NA	IDO1	OID30563	ENSG00000131203	C	anxiety_cc	<0.8	not_MHC	UKB	cis_only	0.895914	Not_qualifying_for_tier
rs11773041,rs142790188,rs2240382	Inverse variance weighted	3	0.0049697	0.36411	0.9955	0.98585	1.00524	TRUE	6.08333e-217	TRUE	1.0834	2	0.581759	0.0419368	0.0415633	0.497153	SCRN1	NA	ENSG00000136193	C,C,C	alzheimers	<0.8	not_MHC	EQTLGEN	cis_only	0.895914	Not_qualifying_for_tier
rs11967684,rs17129778	Inverse variance weighted	2	0.0822983	0.364205	1.07753	0.917018	1.26615	TRUE	4.1884e-71	TRUE	1.74034	1	0.187095	NA	NA	NA	IL12RB2	NA	ENSG00000081985	T,C	anxiety_cc	<0.8	not_MHC	EQTLGEN	cis_trans	0.895914	Not_qualifying_for_tier
rs6891823	Wald ratio	1	0.0337704	0.36383	0.969799	0.907686	1.03616	TRUE	8.88932e-85	TRUE	NA	NA	NA	NA	NA	NA	ESM1	NA	ENSG00000164283	C	schizophrenia	<0.8	not_MHC	EQTLGEN	cis_only	0.895914	Not_qualifying_for_tier
rs255056	Wald ratio	1	0.00990094	0.363807	1.00903	0.98964	1.0288	TRUE	3.33888e-160	TRUE	NA	NA	NA	NA	NA	NA	LCAT	NA	ENSG00000213398	C	depression_Als_ukb_included	<0.8	not_MHC	EQTLGEN	cis_only	0.895914	Not_qualifying_for_tier
rs150955176	Wald ratio	1	0.0343866	0.364009	1.03171	0.964464	1.10364	TRUE	8.90114e-116	TRUE	NA	NA	NA	NA	NA	NA	STAT2	NA	ENSG00000170581	C	bipolar	<0.8	not_MHC	EQTLGEN	cis_only	0.895914	Not_qualifying_for_tier
rs149007767	Wald ratio	1	0.0465813	0.364052	0.958601	0.874958	1.05024	TRUE	2.97259e-126	TRUE	NA	NA	NA	NA	NA	NA	C19orf59	NA	ENSG00000183019	TRUE	asd	<0.8	not_MHC	EQTLGEN	cis_trans	0.895914	Not_qualifying_for_tier
rs495391	Wald ratio	1	0.0541232	0.364376	0.952093	0.856266	1.05864	TRUE	4.79191e-18	TRUE	NA	NA	NA	NA	NA	NA	PGR	NA	ENSG00000082175	C	asd	<0.8	not_MHC	METABRAIN	cis_only	0.895914	Not_qualifying_for_tier
rs1060341	Wald ratio	1	0.0279678	0.364002	1.02571	0.971	1.08351	TRUE	7.60189e-36	TRUE	NA	NA	NA	NA	NA	NA	TPSAB1	NA	ENSG00000172236	C	asd	<0.8	not_MHC	METABRAIN	cis_only	0.895914	Not_qualifying_for_tier
rs7765769	Wald ratio	1	0.0191911	0.364506	1.01755	0.979991	1.05656	TRUE	6.80618e-105	TRUE	NA	NA	NA	NA	NA	NA	LAMA4	OID20769	ENSG00000112769	C	depression_Als_ukb_included	<0.8	not_MHC	UKB	cis_only	0.896018	Not_qualifying_for_tier
rs1973698,rs6482756,rs77875686	Inverse variance weighted	3	0.0428657	0.364609	1.03963	0.95585	1.13075	TRUE	2.11468e-138	TRUE	1.18417	2	0.553172	0.051995	0.107732	0.713738	MGMT	NA	ENSG00000170430	C,C,C	anxiety_cc	<0.8	not_MHC	EQTLGEN	cis_only	0.896113	Not_qualifying_for_tier
rs141950547,rs148565219,rs62195375,rs6749661	Inverse variance weighted	4	0.0269452	0.365065	0.97589	0.925688	1.02881	TRUE	0	TRUE	2.02415	3	0.567409	-0.0227873	0.0240004	0.442602	ADAM23	OID20651	ENSG00000114948	C,C,C,C	asd	<0.8	not_MHC	UKB	cis_only	0.896154	Not_qualifying_for_tier
rs3017344,rs9319986	Inverse variance weighted	2	0.033128	0.365466	1.03043	0.965654	1.09956	TRUE	0	TRUE	1.65747	1	0.197946	NA	NA	NA	TNFRSF11A	OID20646	ENSG00000141655	C,C	bipolar	<0.8	not_MHC	UKB	cis_only	0.896154	Not_qualifying_for_tier
rs1260326,rs1265957	Inverse variance weighted	2	0.135267	0.365401	1.13024	0.867023	1.47338	TRUE	2.1082e-128	TRUE	6.95638	1	0.00835206	NA	NA	NA	A1BG	OID30771	ENSG00000121410	T,C	bipolar	<0.8	not_MHC	UKB	cis_trans	0.896154	Not_qualifying_for_tier
rs3747207,rs59622577	Inverse variance weighted	2	0.0580103	0.365464	1.0539	0.940634	1.18081	TRUE	5.09624e-124	TRUE	1.42499	1	0.232584	NA	NA	NA	AKR7L	OID30488	ENSG00000211454	T,C	adhd	<0.8	not_MHC	UKB	cis_trans	0.896154	Not_qualifying_for_tier
rs1354034,rs4632248	Inverse variance weighted	2	0.220856	0.364892	0.818637	0.531	1.26208	TRUE	1.23672e-23	TRUE	3.97984	1	0.0460479	NA	NA	NA	BAG4	OID30474	ENSG00000156735	T,T	adhd	<0.8	not_MHC	UKB	cis_trans	0.896154	Not_qualifying_for_tier
rs4760,rs4862662,rs62335329,rs66624661,rs738409	Inverse variance weighted	5	0.00868823	0.364971	1.0079	0.990884	1.02521	TRUE	0	TRUE	6.69021	4	0.153193	-0.00113944	0.00449145	0.816127	TLR3	OID20612	ENSG00000164342	T,C,C,C,T	depression_Als_ukb_included	<0.8	not_MHC	UKB	cis_trans	0.896154	Not_qualifying_for_tier
rs10079250	Wald ratio	1	0.0720762	0.365377	1.06742	0.92679	1.22938	TRUE	4.35786e-93	TRUE	NA	NA	NA	NA	NA	NA	CSF1R	OID30681	ENSG00000182578	C	asd	<0.8	not_MHC	UKB	cis_only	0.896154	Not_qualifying_for_tier
rs9943922	Wald ratio	1	0.104368	0.36519	0.909821	0.741509	1.11634	TRUE	6.93468e-27	TRUE	NA	NA	NA	NA	NA	NA	PGF	OID20673	ENSG00000119630	TRUE	schizophrenia	<0.8	not_MHC	UKB	cis_trans	0.896154	Not_qualifying_for_tier
rs10117038,rs149007767,rs7044856	Inverse variance weighted	3	0.0836439	0.365085	0.927041	0.786864	1.09219	TRUE	1.23556e-85	TRUE	3.73685	2	0.154366	0.112288	0.0658447	0.337633	B4GALT1	NA	ENSG00000086062	C,T,C	anxiety_cc	<0.8	not_MHC	EQTLGEN	cis_trans	0.896154	Not_qualifying_for_tier
rs10265117	Wald ratio	1	0.238388	0.365253	0.805866	0.50506	1.28583	TRUE	6.16854e-07	TRUE	NA	NA	NA	NA	NA	NA	IL6	NA	ENSG00000136244	C	anxiety_cc	<0.8	not_MHC	EQTLGEN	cis_only	0.896154	Not_qualifying_for_tier
rs149007767	Wald ratio	1	0.113453	0.365174	0.902364	0.722451	1.12708	TRUE	1.42448e-27	TRUE	NA	NA	NA	NA	NA	NA	CFP	NA	ENSG00000126759	TRUE	asd	<0.8	not_MHC	EQTLGEN	cis_trans	0.896154	Not_qualifying_for_tier
rs11614265,rs117071280	Inverse variance weighted	2	0.0792481	0.365108	0.930742	0.796842	1.08714	TRUE	4.755e-41	TRUE	1.37698	1	0.240617	NA	NA	NA	ST8SIA1	NA	ENSG00000111728	C,C	anxiety_cc	<0.8	not_MHC	METABRAIN	cis_only	0.896154	Not_qualifying_for_tier
rs7258295	Wald ratio	1	0.00812205	0.364952	0.992669	0.976991	1.0086	TRUE	3.75019e-48	TRUE	NA	NA	NA	NA	NA	NA	ADGRE2	NA	ENSG00000127507	C	depression_Als_ukb_included	<0.8	not_MHC	METABRAIN	cis_only	0.896154	Not_qualifying_for_tier
rs1354034,rs4632248	Inverse variance weighted	2	0.200761	0.365671	0.833926	0.562647	1.236	TRUE	4.77317e-21	TRUE	4.05939	1	0.0439263	NA	NA	NA	BAG4	OID30474	ENSG00000156735	T,T	schizophrenia	<0.8	not_MHC	UKB	cis_trans	0.89621	Not_qualifying_for_tier
rs13171268	Wald ratio	1	0.0461918	0.366109	1.04263	0.952383	1.14143	TRUE	5.69306e-21	TRUE	NA	NA	NA	NA	NA	NA	CXCL14	OID20458	ENSG00000145824	C	depression_Als_ukb_included	<0.8	not_MHC	UKB	cis_only	0.89621	Not_qualifying_for_tier
rs4849902	Wald ratio	1	0.0400655	0.365708	0.964408	0.891572	1.04319	TRUE	1.97468e-156	TRUE	NA	NA	NA	NA	NA	NA	INHBB	OID30625	ENSG00000163083	C	schizophrenia	<0.8	not_MHC	UKB	cis_only	0.89621	Not_qualifying_for_tier
rs10282644,rs2906195,rs78419472	Inverse variance weighted	3	0.0188617	0.365619	1.01721	0.980292	1.05552	TRUE	0	TRUE	0.125844	2	0.939017	0.0101445	0.0308412	0.797695	CD36	NA	ENSG00000135218	C,C,C	bipolar	<0.8	not_MHC	EQTLGEN	cis_only	0.89621	Not_qualifying_for_tier
rs10932612,rs17525860,rs615857	Inverse variance weighted	3	0.0270602	0.365873	0.975828	0.925421	1.02898	TRUE	8.6952e-90	TRUE	9.15511	2	0.01028	0.000979689	0.0198472	0.968601	FN1	NA	ENSG00000115414	C,C,C	depression_Als_ukb_included	<0.8	not_MHC	EQTLGEN	cis_only	0.89621	Not_qualifying_for_tier
rs4656932,rs79889663	Inverse variance weighted	2	0.0501717	0.366135	0.955671	0.866166	1.05442	TRUE	2.20952e-125	TRUE	3.12275	1	0.0772062	NA	NA	NA	LY9	NA	ENSG00000122224	C,C	adhd	<0.8	not_MHC	EQTLGEN	cis_only	0.89621	Not_qualifying_for_tier
rs118170014,rs13204527,rs9375912,rs9399036	Inverse variance weighted	4	0.00288749	0.365822	1.00261	0.996956	1.00831	TRUE	0	TRUE	3.83932	3	0.279346	0.00226257	0.00738718	0.788332	VNN1	NA	ENSG00000112299	C,C,C,C	alzheimers	<0.8	not_MHC	EQTLGEN	cis_only	0.89621	Not_qualifying_for_tier
rs12731890	Wald ratio	1	0.0509452	0.365968	0.954987	0.864236	1.05527	TRUE	3.23577e-10	TRUE	NA	NA	NA	NA	NA	NA	GBP2	NA	ENSG00000162645	C	schizophrenia	<0.8	not_MHC	METABRAIN	cis_only	0.89621	Not_qualifying_for_tier
rs307368	Wald ratio	1	0.00793871	0.366099	0.992851	0.977522	1.00842	TRUE	2.42822e-54	TRUE	NA	NA	NA	NA	NA	NA	MXRA8	NA	ENSG00000162576	C	depression_Als_ukb_included	<0.8	not_MHC	METABRAIN	cis_only	0.89621	Not_qualifying_for_tier
rs1045794	Wald ratio	1	0.0402655	0.36598	1.03707	0.958372	1.12223	TRUE	3.36669e-161	TRUE	NA	NA	NA	NA	NA	NA	SERPINF2	NA	ENSG00000167711	C	anxiety_cc	<0.8	not_MHC	METABRAIN	cis_only	0.89621	Not_qualifying_for_tier
rs117785828	Wald ratio	1	0.0543254	0.366256	1.05031	0.944222	1.16831	TRUE	6.83309e-08	TRUE	NA	NA	NA	NA	NA	NA	PSPN	NA	ENSG00000125650	C	depression_Als_ukb_included	<0.8	not_MHC	EQTLGEN	cis_only	0.896349	Not_qualifying_for_tier
rs2076431,rs7599	Inverse variance weighted	2	0.153229	0.366335	1.14846	0.850519	1.55077	TRUE	3.62483e-49	TRUE	0.350797	1	0.553662	NA	NA	NA	NME3	OID20789	ENSG00000103024	C,T	anxiety_cc	<0.8	not_MHC	UKB	cis_trans	0.896379	Not_qualifying_for_tier
rs55651009	Wald ratio	1	0.0911203	0.366398	1.08579	0.908199	1.2981	TRUE	3.46087e-24	TRUE	NA	NA	NA	NA	NA	NA	IFNGR1	NA	ENSG00000027697	C	anxiety_cc	<0.8	not_MHC	METABRAIN	cis_only	0.896379	Not_qualifying_for_tier
rs45457097	Wald ratio	1	0.144305	0.366571	1.13916	0.858523	1.51154	TRUE	1.31944e-16	TRUE	NA	NA	NA	NA	NA	NA	LTA	NA	ENSG00000226979	C	anxiety_cc	<0.8	caution_MHC	METABRAIN	cis_only	0.896645	Not_qualifying_for_tier
rs77466488	Wald ratio	1	0.111095	0.366736	1.10547	0.889166	1.37441	TRUE	3.70742e-35	TRUE	NA	NA	NA	NA	NA	NA	EGLN1	OID20572	ENSG00000135766	C	asd	<0.8	not_MHC	UKB	cis_only	0.89689	Not_qualifying_for_tier
rs7208788	Wald ratio	1	0.0192876	0.366824	1.01756	0.979809	1.05676	TRUE	4.2767e-22	TRUE	NA	NA	NA	NA	NA	NA	CCL3	NA	ENSG00000277632	C	alzheimers	<0.8	not_MHC	METABRAIN	cis_only	0.896946	Not_qualifying_for_tier
rs1427407,rs2819369	Inverse variance weighted	2	0.043979	0.366951	1.04048	0.954545	1.13414	TRUE	1.38305e-66	TRUE	0.128946	1	0.719527	NA	NA	NA	LMOD1	NA	ENSG00000163431	T,C	adhd	<0.8	not_MHC	EQTLGEN	cis_trans	0.897099	Not_qualifying_for_tier
rs3184504,rs75763843	Inverse variance weighted	2	0.0810989	0.367084	0.929464	0.792866	1.0896	TRUE	4.93969e-44	TRUE	0.053885	1	0.816436	NA	NA	NA	SH2D1A	OID20514	ENSG00000183918	T,T	adhd	<0.8	not_MHC	UKB	cis_trans	0.897109	Not_qualifying_for_tier
rs4420508,rs7177218	Inverse variance weighted	2	0.0273767	0.367027	0.975607	0.924637	1.02939	TRUE	4.46115e-200	TRUE	1.57384	1	0.20965	NA	NA	NA	GCHFR	NA	ENSG00000137880	C,C	schizophrenia	<0.8	not_MHC	EQTLGEN	cis_only	0.897109	Not_qualifying_for_tier
rs13260977,rs16884340	Inverse variance weighted	2	0.0397273	0.36716	0.964808	0.892533	1.04294	TRUE	2.90265e-22	TRUE	1.56222	1	0.21134	NA	NA	NA	UNC5D	OID30447	ENSG00000156687	C,C	alzheimers	<0.8	not_MHC	UKB	cis_only	0.897137	Not_qualifying_for_tier
rs1407339,rs1998123,rs8117046	Inverse variance weighted	3	0.00892054	0.367751	1.00807	0.990595	1.02585	TRUE	7.6325e-220	TRUE	0.984842	2	0.611145	-0.00316058	0.00594948	0.689124	ISM1	OID20538	ENSG00000101230	C,C,C	alzheimers	<0.8	not_MHC	UKB	cis_only	0.897335	Not_qualifying_for_tier
rs3017344,rs9319986	Inverse variance weighted	2	0.0477632	0.368212	1.04392	0.950623	1.14636	TRUE	5.92866e-293	TRUE	4.10037	1	0.0428739	NA	NA	NA	TNFRSF11A	OID20646	ENSG00000141655	C,C	schizophrenia	<0.8	not_MHC	UKB	cis_only	0.897335	Not_qualifying_for_tier
rs115035469,rs1190603,rs12893481,rs1801689,rs7157813,rs8018979	Inverse variance weighted	6	0.0330565	0.367326	0.970639	0.909745	1.03561	TRUE	0	TRUE	12.3501	5	0.030293	-0.0360325	0.011965	0.0394924	AMN	OID20492	ENSG00000166126	C,T,C,T,C,T	schizophrenia	<0.8	not_MHC	UKB	cis_trans	0.897335	Not_qualifying_for_tier
rs10252880	Wald ratio	1	0.0940996	0.368023	0.918782	0.764035	1.10487	TRUE	7.43526e-35	TRUE	NA	NA	NA	NA	NA	NA	NT5C3A	OID20553	ENSG00000122643	C	adhd	<0.8	not_MHC	UKB	cis_only	0.897335	Not_qualifying_for_tier
rs28395878	Wald ratio	1	0.190531	0.367484	1.18733	0.817311	1.72486	TRUE	2.18543e-12	TRUE	NA	NA	NA	NA	NA	NA	PRDX5	OID20644	ENSG00000126432	C	asd	<0.8	not_MHC	UKB	cis_only	0.897335	Not_qualifying_for_tier
rs11064881	Wald ratio	1	0.0518636	0.368166	0.9544	0.862151	1.05652	TRUE	6.55845e-87	TRUE	NA	NA	NA	NA	NA	NA	PRKAB1	OID20444	ENSG00000111725	C	schizophrenia	<0.8	not_MHC	UKB	cis_only	0.897335	Not_qualifying_for_tier
rs28887921	Wald ratio	1	0.0424365	0.367749	0.962499	0.885681	1.04598	TRUE	8.22662e-185	TRUE	NA	NA	NA	NA	NA	NA	SIGLEC1	OID20690	ENSG00000088827	C	alzheimers	<0.8	not_MHC	UKB	cis_only	0.897335	Not_qualifying_for_tier
rs34767118	Wald ratio	1	0.0509125	0.367873	1.04691	0.947486	1.15677	TRUE	9.80859e-172	TRUE	NA	NA	NA	NA	NA	NA	CLEC4C	OID20547	ENSG00000198178	TRUE	adhd	<0.8	not_MHC	UKB	cis_trans	0.897335	Not_qualifying_for_tier
rs2844670	Wald ratio	1	0.0397729	0.367911	0.964822	0.892467	1.04304	TRUE	3.63877e-172	TRUE	NA	NA	NA	NA	NA	NA	LILRB4	OID20429	ENSG00000186818	TRUE	adhd	<0.8	not_MHC	UKB	cis_trans	0.897335	Not_qualifying_for_tier
rs150505333	Wald ratio	1	0.0347723	0.368037	0.969184	0.905332	1.03754	TRUE	6.32893e-41	TRUE	NA	NA	NA	NA	NA	NA	PTH1R	OID20571	ENSG00000160801	TRUE	depression_Als_ukb_included	<0.8	not_MHC	UKB	cis_trans	0.897335	Not_qualifying_for_tier
rs149192849,rs653178,rs73165107,rs75743846	Inverse variance weighted	4	0.0461175	0.368187	0.959349	0.876437	1.05011	TRUE	1.10601e-85	TRUE	3.38783	3	0.335604	-0.0270224	0.0178563	0.269372	TNFRSF13C	NA	ENSG00000159958	C,T,C,C	asd	<0.8	not_MHC	EQTLGEN	cis_trans	0.897335	Not_qualifying_for_tier
rs8185	Wald ratio	1	0.137672	0.367902	1.13197	0.864265	1.4826	TRUE	5.04073e-23	TRUE	NA	NA	NA	NA	NA	NA	PGF	NA	ENSG00000119630	C	anxiety_cc	<0.8	not_MHC	EQTLGEN	cis_only	0.897335	Not_qualifying_for_tier
rs1993420,rs2305027	Inverse variance weighted	2	0.035974	0.367501	0.968101	0.902192	1.03883	TRUE	1.32289e-28	TRUE	0.0637682	1	0.800636	NA	NA	NA	COLEC12	NA	ENSG00000158270	C,C	adhd	<0.8	not_MHC	METABRAIN	cis_only	0.897335	Not_qualifying_for_tier
rs292002	Wald ratio	1	0.117257	0.367903	0.899803	0.715049	1.13229	TRUE	2.40779e-14	TRUE	NA	NA	NA	NA	NA	NA	C1QA	NA	ENSG00000173372	C	anxiety_cc	<0.8	not_MHC	METABRAIN	cis_only	0.897335	Not_qualifying_for_tier
rs7971751	Wald ratio	1	0.00765792	0.367621	1.00692	0.991923	1.02215	TRUE	1.19777e-24	TRUE	NA	NA	NA	NA	NA	NA	ERBB3	NA	ENSG00000065361	C	alzheimers	<0.8	not_MHC	METABRAIN	cis_only	0.897335	Not_qualifying_for_tier
rs1800789	Wald ratio	1	0.0244924	0.36828	0.978205	0.932356	1.02631	TRUE	2.59071e-66	TRUE	NA	NA	NA	NA	NA	NA	FGA	OID30788	ENSG00000171560	C	depression_Als_ukb_included	<0.8	not_MHC	UKB	cis_only	0.897343	Not_qualifying_for_tier
rs13066017,rs62243588	Inverse variance weighted	2	0.0347283	0.368346	1.03173	0.963843	1.10441	TRUE	6.29898e-198	TRUE	0.107941	1	0.742501	NA	NA	NA	BTD	OID30754	ENSG00000169814	C,C	schizophrenia	<0.8	not_MHC	UKB	cis_only	0.897347	Not_qualifying_for_tier
rs147926185,rs4151651	Inverse variance weighted	2	0.0422421	0.368463	0.962722	0.886224	1.04582	TRUE	4.85989e-251	TRUE	3.75356	1	0.0526952	NA	NA	NA	LTA	OID20586	ENSG00000226979	C,C	schizophrenia	<0.8	caution_MHC	UKB	cis_only	0.897473	Not_qualifying_for_tier
rs1249886,rs143266780,rs73229413	Inverse variance weighted	3	0.00608869	0.370051	0.994557	0.982759	1.0065	TRUE	0	TRUE	1.7308	2	0.420883	-0.000274727	0.00668037	0.973834	CD200R1	OID20595	ENSG00000163606	C,C,C	alzheimers	<0.8	not_MHC	UKB	cis_only	0.89761	Not_qualifying_for_tier
rs137902837,rs56155312	Inverse variance weighted	2	0.0257251	0.368979	0.977154	0.929106	1.02769	TRUE	6.44346e-217	TRUE	0.0815046	1	0.775269	NA	NA	NA	CPA4	OID30606	ENSG00000128510	C,C	adhd	<0.8	not_MHC	UKB	cis_only	0.89761	Not_qualifying_for_tier
rs147926185,rs4151651	Inverse variance weighted	2	0.00819209	0.369781	1.00737	0.991329	1.02368	TRUE	0	TRUE	0.225542	1	0.634849	NA	NA	NA	LTA	OID20586	ENSG00000226979	C,C	depression_Als_ukb_included	<0.8	caution_MHC	UKB	cis_only	0.89761	Not_qualifying_for_tier
rs7702592,rs921030	Inverse variance weighted	2	0.0863232	0.369184	1.0806	0.912402	1.27981	TRUE	4.6551e-98	TRUE	1.02088	1	0.312311	NA	NA	NA	MOCS2	OID30638	ENSG00000164172	C,C	anxiety_cc	<0.8	not_MHC	UKB	cis_only	0.89761	Not_qualifying_for_tier
rs10799316,rs1434282	Inverse variance weighted	2	0.114081	0.3698	0.902747	0.721869	1.12895	TRUE	7.93845e-47	TRUE	2.20408	1	0.137646	NA	NA	NA	ENAH	OID20497	ENSG00000154380	C,T	bipolar	<0.8	not_MHC	UKB	cis_trans	0.89761	Not_qualifying_for_tier
rs2005652,rs8176741	Inverse variance weighted	2	0.391135	0.370256	0.704368	0.327234	1.51614	TRUE	2.08106e-29	TRUE	2.9649	1	0.0850895	NA	NA	NA	PCDH1	OID20614	ENSG00000156453	T,T	anxiety_cc	<0.8	not_MHC	UKB	cis_trans	0.89761	Not_qualifying_for_tier
rs3017344,rs601338,rs9319986	Inverse variance weighted	3	0.0364284	0.369514	1.03323	0.96203	1.1097	TRUE	1.36507e-268	TRUE	0.799437	2	0.670509	-0.0172965	0.026259	0.629195	TNFRSF11A	OID20646	ENSG00000141655	C,T,C	asd	<0.8	not_MHC	UKB	cis_trans	0.89761	Not_qualifying_for_tier
rs10491392,rs13260977,rs16884340	Inverse variance weighted	3	0.0273053	0.369091	0.975773	0.924924	1.02942	TRUE	2.55386e-28	TRUE	2.02583	2	0.36316	0.00495114	0.00469623	0.483183	UNC5D	OID30447	ENSG00000156687	T,C,C	alzheimers	<0.8	not_MHC	UKB	cis_trans	0.89761	Not_qualifying_for_tier
rs204993	Wald ratio	1	0.063014	0.370232	0.945101	0.835295	1.06934	TRUE	1.42743e-87	TRUE	NA	NA	NA	NA	NA	NA	AGER	OID20756	ENSG00000204305	C	adhd	<0.8	caution_MHC	UKB	cis_only	0.89761	Not_qualifying_for_tier
rs66733943	Wald ratio	1	0.0351603	0.370493	0.969003	0.904474	1.03814	TRUE	1.2353e-156	TRUE	NA	NA	NA	NA	NA	NA	IL22RA1	OID20449	ENSG00000142677	C	schizophrenia	<0.8	not_MHC	UKB	cis_only	0.89761	Not_qualifying_for_tier
rs35867420	Wald ratio	1	0.444285	0.370526	0.671761	0.28121	1.60472	TRUE	2.38927e-25	TRUE	NA	NA	NA	NA	NA	NA	MST1	OID30713	ENSG00000173531	C	anxiety_cc	<0.8	not_MHC	UKB	cis_only	0.89761	Not_qualifying_for_tier
rs3773244	Wald ratio	1	0.0169424	0.368889	1.01534	0.982177	1.04962	TRUE	2.0773e-137	TRUE	NA	NA	NA	NA	NA	NA	ROBO1	OID20734	ENSG00000169855	C	depression_Als_ukb_included	<0.8	not_MHC	UKB	cis_only	0.89761	Not_qualifying_for_tier
rs3806631	Wald ratio	1	0.0410521	0.369471	0.963828	0.889314	1.04458	TRUE	1.37632e-23	TRUE	NA	NA	NA	NA	NA	NA	TOP2B	OID30559	ENSG00000077097	C	depression_Als_ukb_included	<0.8	not_MHC	UKB	cis_only	0.89761	Not_qualifying_for_tier
rs57347218	Wald ratio	1	0.0423557	0.369614	0.962712	0.886018	1.04604	TRUE	2.56865e-07	TRUE	NA	NA	NA	NA	NA	NA	DAND5	OID30420	ENSG00000179284	TRUE	alzheimers	<0.8	not_MHC	UKB	cis_trans	0.89761	Not_qualifying_for_tier
rs10436957,rs72865196	Inverse variance weighted	2	0.0735187	0.370269	1.06809	0.924755	1.23364	TRUE	1.55932e-79	TRUE	0.334345	1	0.563112	NA	NA	NA	CASP9	NA	ENSG00000132906	C,C	anxiety_cc	<0.8	not_MHC	EQTLGEN	cis_only	0.89761	Not_qualifying_for_tier
rs10413889,rs10426534,rs2965285	Inverse variance weighted	3	0.012169	0.369246	0.989133	0.96582	1.01301	TRUE	0	TRUE	0.642476	2	0.725251	-0.0197921	0.0249947	0.573622	CFD	NA	ENSG00000197766	C,C,C	schizophrenia	<0.8	not_MHC	EQTLGEN	cis_only	0.89761	Not_qualifying_for_tier
rs73087570,rs9829341	Inverse variance weighted	2	0.0724219	0.369389	1.06717	0.925946	1.22993	TRUE	3.53066e-77	TRUE	0.260189	1	0.60999	NA	NA	NA	CLEC3B	NA	ENSG00000163815	C,C	anxiety_cc	<0.8	not_MHC	EQTLGEN	cis_only	0.89761	Not_qualifying_for_tier
rs2183695,rs6138534,rs8118803	Inverse variance weighted	3	0.0209351	0.369222	1.01898	0.978011	1.06166	TRUE	2.22773e-245	TRUE	2.53938	2	0.280919	-0.0130851	0.0215737	0.652909	CST7	NA	ENSG00000077984	C,C,C	adhd	<0.8	not_MHC	EQTLGEN	cis_only	0.89761	Not_qualifying_for_tier
rs17137544,rs2908684,rs2939956	Inverse variance weighted	3	0.0353916	0.369306	0.968726	0.903805	1.03831	TRUE	7.59594e-136	TRUE	0.0971497	2	0.952586	-0.00536484	0.0176037	0.811678	NAGPA	NA	ENSG00000103174	C,C,C	asd	<0.8	not_MHC	EQTLGEN	cis_only	0.89761	Not_qualifying_for_tier
rs113147032,rs74795456	Inverse variance weighted	2	0.00926362	0.368973	0.991712	0.973868	1.00988	TRUE	6.8451e-81	TRUE	0.465892	1	0.494883	NA	NA	NA	ST8SIA1	NA	ENSG00000111728	C,C	alzheimers	<0.8	not_MHC	EQTLGEN	cis_only	0.89761	Not_qualifying_for_tier
rs7640745	Wald ratio	1	0.0136615	0.369906	1.01232	0.985578	1.0398	TRUE	4.31563e-42	TRUE	NA	NA	NA	NA	NA	NA	APOD	NA	ENSG00000189058	C	alzheimers	<0.8	not_MHC	EQTLGEN	cis_only	0.89761	Not_qualifying_for_tier
rs7549844	Wald ratio	1	0.0531552	0.369214	0.953391	0.859062	1.05808	TRUE	2.63927e-60	TRUE	NA	NA	NA	NA	NA	NA	EVI5	NA	ENSG00000067208	C	asd	<0.8	not_MHC	EQTLGEN	cis_only	0.89761	Not_qualifying_for_tier
rs10265117	Wald ratio	1	0.11656	0.370333	0.900846	0.716857	1.13206	TRUE	9.79098e-12	TRUE	NA	NA	NA	NA	NA	NA	IL6	NA	ENSG00000136244	C	asd	<0.8	not_MHC	EQTLGEN	cis_only	0.89761	Not_qualifying_for_tier
rs2295958	Wald ratio	1	0.0285704	0.369119	1.02599	0.970117	1.08508	TRUE	6.15654e-174	TRUE	NA	NA	NA	NA	NA	NA	SERPINC1	NA	ENSG00000117601	C	adhd	<0.8	not_MHC	EQTLGEN	cis_only	0.89761	Not_qualifying_for_tier
rs149007767	Wald ratio	1	0.233864	0.369409	0.810656	0.512587	1.28205	TRUE	5.21267e-05	TRUE	NA	NA	NA	NA	NA	NA	MAP2K6	NA	ENSG00000108984	TRUE	asd	<0.8	not_MHC	EQTLGEN	cis_trans	0.89761	Not_qualifying_for_tier
rs1611115,rs7871224	Inverse variance weighted	2	0.0163879	0.368973	1.01483	0.982753	1.04796	TRUE	1.1877e-117	TRUE	0.0632039	1	0.801502	NA	NA	NA	DBH	NA	ENSG00000123454	C,C	bipolar	<0.8	not_MHC	METABRAIN	cis_only	0.89761	Not_qualifying_for_tier
rs2919872,rs4337471	Inverse variance weighted	2	0.0162528	0.370421	1.01466	0.982851	1.04751	TRUE	1.67721e-227	TRUE	0.870148	1	0.350914	NA	NA	NA	FABP1	NA	ENSG00000163586	C,C	asd	<0.8	not_MHC	METABRAIN	cis_only	0.89761	Not_qualifying_for_tier
rs2329472	Wald ratio	1	0.0196955	0.370017	1.01781	0.979271	1.05787	TRUE	2.12012e-10	TRUE	NA	NA	NA	NA	NA	NA	CRKL	NA	ENSG00000099942	C	depression_Als_ukb_included	<0.8	not_MHC	METABRAIN	cis_only	0.89761	Not_qualifying_for_tier
rs78425040	Wald ratio	1	0.0192888	0.370496	1.01742	0.979677	1.05663	TRUE	3.54888e-57	TRUE	NA	NA	NA	NA	NA	NA	DCTD	NA	ENSG00000129187	C	schizophrenia	<0.8	not_MHC	METABRAIN	cis_only	0.89761	Not_qualifying_for_tier
rs7576516	Wald ratio	1	0.0303266	0.370457	0.973204	0.917043	1.03281	TRUE	1.57377e-23	TRUE	NA	NA	NA	NA	NA	NA	DNER	NA	ENSG00000187957	C	schizophrenia	<0.8	not_MHC	METABRAIN	cis_only	0.89761	Not_qualifying_for_tier
rs1247570	Wald ratio	1	0.040486	0.369806	0.964342	0.890776	1.04398	TRUE	2.21948e-167	TRUE	NA	NA	NA	NA	NA	NA	PLG	NA	ENSG00000122194	C	anxiety_cc	<0.8	not_MHC	METABRAIN	cis_only	0.89761	Not_qualifying_for_tier
rs10791600,rs2846703,rs514921	Inverse variance weighted	3	0.0220902	0.370981	0.980431	0.938888	1.02381	TRUE	0	TRUE	0.905414	2	0.635905	-0.0245875	0.040091	0.649773	MMP1	OID20672	ENSG00000196611	C,C,C	schizophrenia	<0.8	not_MHC	UKB	cis_only	0.898444	Not_qualifying_for_tier
rs414168	Wald ratio	1	0.0280672	0.370999	0.975204	0.923005	1.03035	TRUE	1.24688e-36	TRUE	NA	NA	NA	NA	NA	NA	NUB1	NA	ENSG00000013374	C	adhd	<0.8	not_MHC	METABRAIN	cis_only	0.898444	Not_qualifying_for_tier
rs12779130,rs908367	Inverse variance weighted	2	0.0580633	0.371208	1.05329	0.939993	1.18025	TRUE	8.70744e-137	TRUE	0.893216	1	0.344607	NA	NA	NA	LHPP	OID20749	ENSG00000107902	C,C	asd	<0.8	not_MHC	UKB	cis_only	0.89851	Not_qualifying_for_tier
rs1427407,rs9399137	Inverse variance weighted	2	0.0307139	0.371286	0.972913	0.916073	1.03328	TRUE	5.89318e-41	TRUE	0.609516	1	0.43497	NA	NA	NA	GCHFR	OID30631	ENSG00000137880	T,T	depression_Als_ukb_included	<0.8	not_MHC	UKB	cis_trans	0.89851	Not_qualifying_for_tier
rs4520243,rs9276579	Inverse variance weighted	2	0.27483	0.371204	1.27859	0.746091	2.19115	TRUE	2.23765e-13	TRUE	3.02272	1	0.0821056	NA	NA	NA	IL31	OID30487	ENSG00000204671	T,T	asd	<0.8	not_MHC	UKB	cis_trans	0.89851	Not_qualifying_for_tier
rs4760,rs56681946	Inverse variance weighted	2	0.218326	0.371281	1.21555	0.792376	1.86474	TRUE	7.04192e-17	TRUE	0.00160887	1	0.968005	NA	NA	NA	PLAUR	NA	ENSG00000011422	C,C	anxiety_cc	<0.8	not_MHC	EQTLGEN	cis_only	0.89851	Not_qualifying_for_tier
rs1139978,rs1354034	Inverse variance weighted	2	0.31442	0.371505	1.32443	0.715139	2.45284	TRUE	1.63258e-10	TRUE	0.018467	1	0.891906	NA	NA	NA	FOXJ3	OID30445	ENSG00000198815	C,T	anxiety_cc	<0.8	not_MHC	UKB	cis_trans	0.898571	Not_qualifying_for_tier
rs12526086	Wald ratio	1	0.0571571	0.371403	0.950193	0.849491	1.06283	TRUE	2.47343e-96	TRUE	NA	NA	NA	NA	NA	NA	CD83	OID20565	ENSG00000112149	C	adhd	<0.8	not_MHC	UKB	cis_only	0.898571	Not_qualifying_for_tier
rs225344	Wald ratio	1	0.25245	0.371456	0.798016	0.486544	1.30888	TRUE	1.00725e-16	TRUE	NA	NA	NA	NA	NA	NA	TFF2	OID20787	ENSG00000160181	C	anxiety_cc	<0.8	not_MHC	UKB	cis_only	0.898571	Not_qualifying_for_tier
rs11773620,rs314328,rs62483660	Inverse variance weighted	3	0.037003	0.372602	1.03354	0.961238	1.11129	TRUE	7.58553e-290	TRUE	2.4169	2	0.29866	0.0510186	0.0627285	0.565308	ACHE	OID30585	ENSG00000087085	C,C,C	adhd	<0.8	not_MHC	UKB	cis_only	0.898717	Not_qualifying_for_tier
rs2501349,rs61821619	Inverse variance weighted	2	0.00763249	0.372234	1.00683	0.991884	1.02201	TRUE	2.83618e-235	TRUE	0.0462199	1	0.829777	NA	NA	NA	FCRL6	OID20529	ENSG00000181036	C,C	alzheimers	<0.8	not_MHC	UKB	cis_only	0.898717	Not_qualifying_for_tier
rs11706303,rs142978915,rs2232346,rs2884632	Inverse variance weighted	4	0.0055223	0.372588	0.995088	0.984376	1.00592	TRUE	0	TRUE	0.318727	3	0.956469	-0.00325152	0.00697483	0.686932	IL17RB	OID20585	ENSG00000056736	C,C,C,C	depression_Als_ukb_included	<0.8	not_MHC	UKB	cis_only	0.898717	Not_qualifying_for_tier
rs8176672,rs9376267	Inverse variance weighted	2	0.0146909	0.3724	1.01319	0.984432	1.04279	TRUE	1.19321e-220	TRUE	3.1686	1	0.0750666	NA	NA	NA	IFNGR1	OID20678	ENSG00000027697	T,C	alzheimers	<0.8	not_MHC	UKB	cis_trans	0.898717	Not_qualifying_for_tier
rs1005402,rs1354034	Inverse variance weighted	2	0.147939	0.37242	0.876381	0.65579	1.17117	TRUE	2.01108e-24	TRUE	1.84925	1	0.17387	NA	NA	NA	ST13	OID30624	ENSG00000100380	C,T	adhd	<0.8	not_MHC	UKB	cis_trans	0.898717	Not_qualifying_for_tier
rs2334114	Wald ratio	1	0.150316	0.372028	0.874429	0.651288	1.17402	TRUE	2.41335e-40	TRUE	NA	NA	NA	NA	NA	NA	CTSO	OID20660	ENSG00000256043	C	anxiety_cc	<0.8	not_MHC	UKB	cis_only	0.898717	Not_qualifying_for_tier
rs1139978	Wald ratio	1	0.133094	0.37174	0.887913	0.684035	1.15256	TRUE	3.04631e-18	TRUE	NA	NA	NA	NA	NA	NA	FOXJ3	OID30445	ENSG00000198815	C	bipolar	<0.8	not_MHC	UKB	cis_only	0.898717	Not_qualifying_for_tier
rs3184504	Wald ratio	1	0.0211834	0.372163	0.981273	0.941365	1.02287	TRUE	5.43016e-42	TRUE	NA	NA	NA	NA	NA	NA	CXCL10	OID20697	ENSG00000169245	TRUE	alzheimers	<0.8	not_MHC	UKB	cis_trans	0.898717	Not_qualifying_for_tier
rs10833712	Wald ratio	1	0.246608	0.372547	1.24596	0.768397	2.02032	TRUE	9.1381e-20	TRUE	NA	NA	NA	NA	NA	NA	MYOM3	OID30633	ENSG00000142661	TRUE	anxiety_cc	<0.8	not_MHC	UKB	cis_trans	0.898717	Not_qualifying_for_tier
rs3184504	Wald ratio	1	0.0231732	0.372447	0.979544	0.936049	1.02506	TRUE	1.85477e-32	TRUE	NA	NA	NA	NA	NA	NA	SIT1	OID20462	ENSG00000137078	TRUE	alzheimers	<0.8	not_MHC	UKB	cis_trans	0.898717	Not_qualifying_for_tier
rs11604371,rs12795021,rs68062776	Inverse variance weighted	3	0.0202373	0.371986	0.982095	0.943903	1.02183	TRUE	1.73287e-186	TRUE	0.474258	2	0.788889	-0.000766921	0.011802	0.958689	TRIM5	NA	ENSG00000132256	C,C,C	schizophrenia	<0.8	not_MHC	EQTLGEN	cis_only	0.898717	Not_qualifying_for_tier
rs11779986	Wald ratio	1	0.131668	0.372531	1.12459	0.868788	1.4557	TRUE	2.32827e-148	TRUE	NA	NA	NA	NA	NA	NA	BAG4	NA	ENSG00000156735	C	schizophrenia	<0.8	not_MHC	EQTLGEN	cis_only	0.898717	Not_qualifying_for_tier
rs7512169	Wald ratio	1	0.0159659	0.372184	0.985853	0.955481	1.01719	TRUE	5.20659e-62	TRUE	NA	NA	NA	NA	NA	NA	CD48	NA	ENSG00000117091	C	depression_Als_ukb_included	<0.8	not_MHC	EQTLGEN	cis_only	0.898717	Not_qualifying_for_tier
rs586254	Wald ratio	1	0.044455	0.372139	1.04047	0.953652	1.1352	TRUE	1.13759e-90	TRUE	NA	NA	NA	NA	NA	NA	CELSR2	NA	ENSG00000143126	C	asd	<0.8	not_MHC	EQTLGEN	cis_only	0.898717	Not_qualifying_for_tier
rs11171739	Wald ratio	1	0.0381294	0.371715	0.966514	0.896916	1.04151	TRUE	3.76015e-86	TRUE	NA	NA	NA	NA	NA	NA	ERBB3	NA	ENSG00000065361	C	bipolar	<0.8	not_MHC	EQTLGEN	cis_only	0.898717	Not_qualifying_for_tier
rs931226	Wald ratio	1	0.199456	0.37199	0.836888	0.566092	1.23722	TRUE	6.94218e-17	TRUE	NA	NA	NA	NA	NA	NA	LGALS3BP	NA	ENSG00000108679	C	anxiety_cc	<0.8	not_MHC	EQTLGEN	cis_only	0.898717	Not_qualifying_for_tier
rs115139753,rs12207105	Inverse variance weighted	2	0.0125528	0.372724	0.988873	0.96484	1.0135	TRUE	5.05188e-55	TRUE	2.34149	1	0.125969	NA	NA	NA	IL20RA	NA	ENSG00000016402	C,C	depression_Als_ukb_included	<0.8	not_MHC	METABRAIN	cis_only	0.898855	Not_qualifying_for_tier
rs10282644,rs2906195,rs78419472	Inverse variance weighted	3	0.0196782	0.372799	0.982615	0.945438	1.02125	TRUE	4.24522e-276	TRUE	2.52298	2	0.283232	-0.0396135	0.02878	0.399991	CD36	NA	ENSG00000135218	C,C,C	schizophrenia	<0.8	not_MHC	EQTLGEN	cis_only	0.898878	Not_qualifying_for_tier
rs1156545,rs2062305,rs7011570,rs79287178	Inverse variance weighted	4	0.005818	0.372897	1.0052	0.9938	1.01673	TRUE	0	TRUE	2.07424	3	0.557141	0.00333166	0.00254551	0.320765	TNFSF11	OID20592	ENSG00000120659	T,C,T,T	alzheimers	<0.8	not_MHC	UKB	cis_trans	0.898959	Not_qualifying_for_tier
rs2306022,rs35887873	Inverse variance weighted	2	0.115698	0.373041	1.10856	0.88364	1.39073	TRUE	1.60311e-65	TRUE	0.914387	1	0.338953	NA	NA	NA	ITGA11	OID20581	ENSG00000137809	C,T	anxiety_cc	<0.8	not_MHC	UKB	cis_trans	0.899109	Not_qualifying_for_tier
rs149007767,rs62204282	Inverse variance weighted	2	0.23324	0.373089	0.812412	0.514327	1.28326	TRUE	1.10085e-11	TRUE	1.47631	1	0.224352	NA	NA	NA	ZBP1	NA	ENSG00000124256	T,C	anxiety_cc	<0.8	not_MHC	EQTLGEN	cis_trans	0.899109	Not_qualifying_for_tier
rs10117038,rs7044856	Inverse variance weighted	2	0.0222644	0.37334	0.980375	0.938513	1.0241	TRUE	2.09343e-254	TRUE	0.173187	1	0.677295	NA	NA	NA	B4GALT1	NA	ENSG00000086062	C,C	bipolar	<0.8	not_MHC	EQTLGEN	cis_only	0.899365	Not_qualifying_for_tier
rs10512472,rs1354034,rs505404	Inverse variance weighted	3	0.0275697	0.373431	0.97576	0.924432	1.02994	TRUE	1.79362e-250	TRUE	2.98375	2	0.224951	-0.0253889	0.0168809	0.373552	C6orf25	NA	ENSG00000204420	T,T,T	adhd	<0.8	not_MHC	EQTLGEN	cis_trans	0.899365	Not_qualifying_for_tier
rs10010970,rs149110519,rs1951703,rs56388170,rs7210990	Inverse variance weighted	5	0.00425362	0.373455	1.00379	0.995459	1.0122	TRUE	0	TRUE	4.2164	4	0.37751	-0.00178876	0.0030776	0.601881	IL8	NA	ENSG00000169429	C,T,C,T,T	alzheimers	<0.8	not_MHC	EQTLGEN	cis_trans	0.899365	Not_qualifying_for_tier
rs7840859	Wald ratio	1	0.306739	0.373391	1.31395	0.720242	2.39707	TRUE	0.000254936	TRUE	NA	NA	NA	NA	NA	NA	BNIP3L	NA	ENSG00000104765	C	anxiety_cc	<0.8	not_MHC	EQTLGEN	cis_only	0.899365	Not_qualifying_for_tier
rs1153287	Wald ratio	1	0.0867653	0.373528	0.925694	0.780929	1.0973	TRUE	7.80859e-18	TRUE	NA	NA	NA	NA	NA	NA	BACH1	NA	ENSG00000156273	C	bipolar	<0.8	not_MHC	EQTLGEN	cis_only	0.899386	Not_qualifying_for_tier
rs144099287,rs76674697,rs76693048	Inverse variance weighted	3	0.0243008	0.373595	0.97861	0.933092	1.02635	TRUE	1.71622e-172	TRUE	0.422865	2	0.809424	-0.0232955	0.0414832	0.674256	DTD1	NA	ENSG00000125821	C,C,C	schizophrenia	<0.8	not_MHC	EQTLGEN	cis_only	0.899392	Not_qualifying_for_tier
rs2070856,rs2424592	Inverse variance weighted	2	0.00505365	0.374683	0.995524	0.985712	1.00543	TRUE	0	TRUE	0.159406	1	0.689704	NA	NA	NA	CST1	OID30581	ENSG00000170373	C,C	alzheimers	<0.8	not_MHC	UKB	cis_only	0.899586	Not_qualifying_for_tier
rs11657442,rs8082145,rs9907066	Inverse variance weighted	3	0.00634749	0.374676	1.00565	0.993217	1.01824	TRUE	0	TRUE	0.929378	2	0.62833	0.00304457	0.00362931	0.555637	SDK2	OID30662	ENSG00000069188	C,C,C	alzheimers	<0.8	not_MHC	UKB	cis_only	0.899586	Not_qualifying_for_tier
rs550057,rs7019909,rs7247412	Inverse variance weighted	3	0.0324565	0.374404	0.971582	0.9117	1.0354	TRUE	0	TRUE	2.89835	2	0.234764	0.00870871	0.0264115	0.797233	B4GALT1	OID20780	ENSG00000086062	T,C,T	bipolar	<0.8	not_MHC	UKB	cis_trans	0.899586	Not_qualifying_for_tier
rs12433460,rs143703503,rs146111161,rs73480556	Inverse variance weighted	4	0.0810648	0.375026	1.07456	0.9167	1.25961	TRUE	1.54346e-143	TRUE	4.2613	3	0.234596	-0.00860025	0.0276532	0.78522	C1S	OID30731	ENSG00000182326	T,C,C,T	bipolar	<0.8	not_MHC	UKB	cis_trans	0.899586	Not_qualifying_for_tier
rs168753,rs7080386	Inverse variance weighted	2	0.0877416	0.37511	1.08093	0.910145	1.28376	TRUE	4.08386e-54	TRUE	0.0435197	1	0.83475	NA	NA	NA	F2R	OID20691	ENSG00000181104	C,T	asd	<0.8	not_MHC	UKB	cis_trans	0.899586	Not_qualifying_for_tier
rs28435140,rs34042070,rs62585968,rs7029396	Inverse variance weighted	4	0.0286454	0.375006	0.974908	0.92168	1.03121	TRUE	0	TRUE	6.49368	3	0.0899121	0.0169082	0.0216495	0.51657	HMCN2	OID30592	ENSG00000148357	C,T,C,C	bipolar	<0.8	not_MHC	UKB	cis_trans	0.899586	Not_qualifying_for_tier
rs114964512,rs116285936,rs116684805,rs142316462,rs144275493,rs187979386,rs35562294,rs35867420,rs73087134,rs7633243	Inverse variance weighted	10	0.0220706	0.37429	1.0198	0.976628	1.06489	TRUE	0	TRUE	11.4311	9	0.247314	-0.0472124	0.0374426	0.242864	MST1	OID30713	ENSG00000173531	T,T,T,C,T,T,T,C,T,C	asd	<0.8	not_MHC	UKB	cis_trans	0.899586	Not_qualifying_for_tier
rs3017344,rs601338,rs9319986	Inverse variance weighted	3	0.0144179	0.374208	1.01289	0.984672	1.04193	TRUE	0	TRUE	5.91065	2	0.0520618	-0.0084035	0.0123956	0.620723	TNFRSF11A	OID20646	ENSG00000141655	C,T,C	depression_Als_ukb_included	<0.8	not_MHC	UKB	cis_trans	0.899586	Not_qualifying_for_tier
rs113920358	Wald ratio	1	0.0569054	0.375233	0.950793	0.850447	1.06298	TRUE	6.32207e-106	TRUE	NA	NA	NA	NA	NA	NA	NUB1	OID20510	ENSG00000013374	C	bipolar	<0.8	not_MHC	UKB	cis_only	0.899586	Not_qualifying_for_tier
rs490358	Wald ratio	1	0.00990607	0.374713	1.00883	0.989434	1.02861	TRUE	3.41752e-185	TRUE	NA	NA	NA	NA	NA	NA	PAPPA	OID20421	ENSG00000182752	TRUE	alzheimers	<0.8	not_MHC	UKB	cis_trans	0.899586	Not_qualifying_for_tier
rs73087570,rs9829341	Inverse variance weighted	2	0.009689	0.375168	0.991444	0.972794	1.01045	TRUE	1.11779e-203	TRUE	1.22813	1	0.267771	NA	NA	NA	CLEC3B	NA	ENSG00000163815	C,C	depression_Als_ukb_included	<0.8	not_MHC	EQTLGEN	cis_only	0.899586	Not_qualifying_for_tier
rs11132156,rs6843491	Inverse variance weighted	2	0.0178839	0.375196	1.01599	0.98099	1.05223	TRUE	8.53602e-293	TRUE	1.0308	1	0.30997	NA	NA	NA	DCTD	NA	ENSG00000129187	C,C	schizophrenia	<0.8	not_MHC	EQTLGEN	cis_only	0.899586	Not_qualifying_for_tier
rs11900971,rs16862608,rs35517017	Inverse variance weighted	3	0.0281547	0.374953	0.97533	0.922966	1.03066	TRUE	2.39104e-293	TRUE	4.07461	2	0.130379	-0.0132346	0.0311625	0.744325	EPHA4	NA	ENSG00000116106	C,C,C	bipolar	<0.8	not_MHC	EQTLGEN	cis_only	0.899586	Not_qualifying_for_tier
rs2430420,rs61671894,rs7582990	Inverse variance weighted	3	0.034533	0.374871	1.03112	0.963637	1.10333	TRUE	0	TRUE	5.01098	2	0.0816354	-0.0211041	0.0463682	0.728086	HPCAL1	NA	ENSG00000115756	C,C,C	bipolar	<0.8	not_MHC	EQTLGEN	cis_only	0.899586	Not_qualifying_for_tier
rs149007767,rs4806569,rs56330463,rs73065470	Inverse variance weighted	4	0.0345571	0.375211	1.03112	0.963591	1.10338	TRUE	3.9253e-202	TRUE	1.77638	3	0.620087	-0.00791671	0.0164993	0.678705	FCAR	NA	ENSG00000186431	T,C,T,C	asd	<0.8	not_MHC	EQTLGEN	cis_trans	0.899586	Not_qualifying_for_tier
rs10407208,rs360017,rs6509222,rs8103655	Inverse variance weighted	4	0.00567409	0.374038	1.00506	0.993941	1.0163	TRUE	1.16459e-293	TRUE	4.37588	3	0.223632	0.00133672	0.00429405	0.785028	VASP	NA	ENSG00000125753	C,T,C,C	alzheimers	<0.8	not_MHC	EQTLGEN	cis_trans	0.899586	Not_qualifying_for_tier
rs11171739	Wald ratio	1	0.00884453	0.374284	1.00789	0.990568	1.02551	TRUE	8.83058e-87	TRUE	NA	NA	NA	NA	NA	NA	ERBB3	NA	ENSG00000065361	C	alzheimers	<0.8	not_MHC	EQTLGEN	cis_only	0.899586	Not_qualifying_for_tier
rs8177655	Wald ratio	1	0.0763389	0.374265	1.07018	0.92146	1.24291	TRUE	4.97279e-67	TRUE	NA	NA	NA	NA	NA	NA	IL15RA	NA	ENSG00000134470	C	anxiety_cc	<0.8	not_MHC	EQTLGEN	cis_only	0.899586	Not_qualifying_for_tier
rs4723342,rs6964229	Inverse variance weighted	2	0.00354116	0.37406	0.996857	0.989962	1.0038	TRUE	1.6069e-124	TRUE	0.49441	1	0.481967	NA	NA	NA	BMPER	NA	ENSG00000164619	C,C	alzheimers	<0.8	not_MHC	METABRAIN	cis_only	0.899586	Not_qualifying_for_tier
rs113835348,rs79099467	Inverse variance weighted	2	0.0328489	0.374812	0.971268	0.910704	1.03586	TRUE	1.33451e-25	TRUE	0.115922	1	0.7335	NA	NA	NA	KYNU	NA	ENSG00000115919	C,C	adhd	<0.8	not_MHC	METABRAIN	cis_only	0.899586	Not_qualifying_for_tier
rs139979022	Wald ratio	1	0.0458315	0.374649	1.04153	0.952047	1.13942	TRUE	2.54386e-13	TRUE	NA	NA	NA	NA	NA	NA	BANK1	NA	ENSG00000153064	C	schizophrenia	<0.8	not_MHC	METABRAIN	cis_only	0.899586	Not_qualifying_for_tier
rs2329472	Wald ratio	1	0.0131519	0.37437	0.988385	0.963232	1.01419	TRUE	2.63526e-10	TRUE	NA	NA	NA	NA	NA	NA	CRKL	NA	ENSG00000099942	C	alzheimers	<0.8	not_MHC	METABRAIN	cis_only	0.899586	Not_qualifying_for_tier
rs1036940	Wald ratio	1	0.0354361	0.373839	1.03202	0.96277	1.10624	TRUE	5.30722e-23	TRUE	NA	NA	NA	NA	NA	NA	KDM3A	NA	ENSG00000115548	C	adhd	<0.8	not_MHC	METABRAIN	cis_only	0.899586	Not_qualifying_for_tier
rs7647411	Wald ratio	1	0.0235478	0.375118	1.0211	0.975048	1.06934	TRUE	1.13405e-71	TRUE	NA	NA	NA	NA	NA	NA	CD200	NA	ENSG00000091972	C	asd	NA	no_MHC	ROSMAP	cis_only	0.899586	Not_qualifying_for_tier
rs2273782,rs41264945	Inverse variance weighted	2	0.438682	0.375487	0.677885	0.286908	1.60166	TRUE	1.25101e-23	TRUE	5.50188	1	0.018996	NA	NA	NA	RLN2	OID30601	ENSG00000107014	C,T	anxiety_cc	<0.8	not_MHC	UKB	cis_trans	0.899792	Not_qualifying_for_tier
rs78037977	Wald ratio	1	0.0760478	0.375495	0.934825	0.805373	1.08508	TRUE	1.34381e-07	TRUE	NA	NA	NA	NA	NA	NA	TSC1	OID30478	ENSG00000165699	TRUE	depression_Als_ukb_included	<0.8	not_MHC	UKB	cis_trans	0.899792	Not_qualifying_for_tier
rs35328996,rs75259781	Inverse variance weighted	2	0.00776048	0.375513	1.0069	0.991701	1.02233	TRUE	1.00029e-197	TRUE	1.77499	1	0.182765	NA	NA	NA	GZMB	NA	ENSG00000100453	C,C	alzheimers	<0.8	not_MHC	EQTLGEN	cis_only	0.899792	Not_qualifying_for_tier
rs146032823	Wald ratio	1	0.0160182	0.375591	1.01429	0.982944	1.04664	TRUE	3.57709e-15	TRUE	NA	NA	NA	NA	NA	NA	OMD	NA	ENSG00000127083	C	depression_Als_ukb_included	<0.8	not_MHC	METABRAIN	cis_only	0.899823	Not_qualifying_for_tier
rs1860592	Wald ratio	1	0.0244612	0.375673	0.978563	0.932754	1.02662	TRUE	1.96112e-48	TRUE	NA	NA	NA	NA	NA	NA	LAP3	NA	ENSG00000002549	C	bipolar	<0.8	not_MHC	METABRAIN	cis_only	0.899863	Not_qualifying_for_tier
rs436254,rs9612257	Inverse variance weighted	2	0.0755936	0.375819	0.935244	0.806452	1.0846	TRUE	1.12022e-184	TRUE	0.25674	1	0.612369	NA	NA	NA	IGLC2	NA	ENSG00000211677	C,C	anxiety_cc	<0.8	not_MHC	EQTLGEN	cis_only	0.900059	Not_qualifying_for_tier
rs10150206	Wald ratio	1	0.587716	0.375905	0.594281	0.18781	1.88047	TRUE	5.6538e-27	TRUE	NA	NA	NA	NA	NA	NA	MZB1	OID20732	ENSG00000170476	TRUE	anxiety_cc	<0.8	not_MHC	UKB	cis_trans	0.900107	Not_qualifying_for_tier
rs11773620,rs2519093,rs314328,rs35762167,rs62483660	Inverse variance weighted	5	0.0108956	0.376463	1.00968	0.988349	1.03148	TRUE	0	TRUE	5.0105	4	0.286222	0.000913064	0.00773648	0.91351	ACHE	OID30585	ENSG00000087085	C,T,C,T,C	depression_Als_ukb_included	<0.8	not_MHC	UKB	cis_trans	0.900263	Not_qualifying_for_tier
rs1809101,rs189717,rs4253253,rs4686795,rs55904670	Inverse variance weighted	5	0.0245255	0.376163	1.02194	0.973979	1.07227	TRUE	0	TRUE	2.66679	4	0.615038	0.0139677	0.0147795	0.414343	F11	OID30773	ENSG00000088926	C,T,C,T,C	bipolar	<0.8	not_MHC	UKB	cis_trans	0.900263	Not_qualifying_for_tier
rs116887921,rs12338580,rs140574580,rs28529068	Inverse variance weighted	4	0.00398781	0.376331	1.00353	0.995721	1.01141	TRUE	0	TRUE	1.10407	3	0.776091	-0.00147935	0.00288387	0.659013	SPINK4	OID20509	ENSG00000122711	C,C,C,T	alzheimers	<0.8	not_MHC	UKB	cis_trans	0.900263	Not_qualifying_for_tier
rs1667229,rs4575545	Inverse variance weighted	2	0.0614837	0.37642	0.947069	0.839548	1.06836	TRUE	5.36765e-92	TRUE	0.439496	1	0.507366	NA	NA	NA	TTR	OID30782	ENSG00000118271	C,T	bipolar	<0.8	not_MHC	UKB	cis_trans	0.900263	Not_qualifying_for_tier
rs111778408,rs149007767,rs1800693,rs56388170	Inverse variance weighted	4	0.0392261	0.376528	0.965907	0.894428	1.0431	TRUE	7.42811e-63	TRUE	0.264647	3	0.966534	0.00796408	0.0171694	0.688342	RELB	NA	ENSG00000104856	T,T,T,T	schizophrenia	>=0.8	not_MHC	EQTLGEN	cis_trans	0.900263	Not_qualifying_for_tier
rs12618003	Wald ratio	1	0.1626	0.376619	1.15461	0.839512	1.58797	TRUE	3.35219e-09	TRUE	NA	NA	NA	NA	NA	NA	GALNT3	NA	ENSG00000115339	C	asd	<0.8	not_MHC	EQTLGEN	cis_only	0.900263	Not_qualifying_for_tier
rs1376126	Wald ratio	1	0.0247538	0.376338	0.978339	0.932006	1.02698	TRUE	1.95394e-119	TRUE	NA	NA	NA	NA	NA	NA	NELL2	NA	ENSG00000184613	C	asd	<0.8	not_MHC	EQTLGEN	cis_only	0.900263	Not_qualifying_for_tier
rs147502330	Wald ratio	1	0.0331575	0.376309	0.971091	0.909988	1.0363	TRUE	5.67856e-22	TRUE	NA	NA	NA	NA	NA	NA	CCL25	NA	ENSG00000131142	C	schizophrenia	<0.8	not_MHC	METABRAIN	cis_only	0.900263	Not_qualifying_for_tier
rs337370	Wald ratio	1	0.0119035	0.37657	0.98953	0.96671	1.01289	TRUE	3.40229e-28	TRUE	NA	NA	NA	NA	NA	NA	PDLIM7	NA	ENSG00000196923	C	depression_Als_ukb_included	<0.8	not_MHC	METABRAIN	cis_only	0.900263	Not_qualifying_for_tier
rs1060341	Wald ratio	1	0.106031	0.376483	1.09831	0.892215	1.35201	TRUE	2.39079e-32	TRUE	NA	NA	NA	NA	NA	NA	TPSAB1	NA	ENSG00000172236	C	anxiety_cc	<0.8	not_MHC	METABRAIN	cis_only	0.900263	Not_qualifying_for_tier
rs1386622,rs4676230	Inverse variance weighted	2	0.296235	0.37673	1.29934	0.727045	2.3221	TRUE	3.38029e-09	TRUE	1.90837	1	0.167145	NA	NA	NA	EDAR	NA	ENSG00000135960	T,C	anxiety_cc	<0.8	not_MHC	EQTLGEN	cis_trans	0.900374	Not_qualifying_for_tier
rs1951238,rs4694633	Inverse variance weighted	2	0.0934117	0.376798	1.08606	0.904359	1.30427	TRUE	3.52799e-21	TRUE	0.0619829	1	0.803389	NA	NA	NA	CXCL6	NA	ENSG00000124875	C,C	asd	<0.8	not_MHC	EQTLGEN	cis_only	0.900382	Not_qualifying_for_tier
rs476824	Wald ratio	1	0.0400722	0.376933	1.03604	0.957782	1.12069	TRUE	2.32386e-85	TRUE	NA	NA	NA	NA	NA	NA	SNX15	NA	ENSG00000110025	C	bipolar	<0.8	not_MHC	EQTLGEN	cis_only	0.900549	Not_qualifying_for_tier
rs12024353,rs860060	Inverse variance weighted	2	0.0515041	0.377219	1.04653	0.946042	1.15769	TRUE	4.39695e-222	TRUE	0.0913956	1	0.76241	NA	NA	NA	PROK1	OID20543	ENSG00000143125	C,C	adhd	<0.8	not_MHC	UKB	cis_only	0.900754	Not_qualifying_for_tier
rs10146572,rs61985842	Inverse variance weighted	2	0.0478496	0.377194	1.04316	0.949775	1.14573	TRUE	4.99573e-87	TRUE	1.79633	1	0.180157	NA	NA	NA	NUMB	NA	ENSG00000133961	C,C	adhd	<0.8	not_MHC	EQTLGEN	cis_only	0.900754	Not_qualifying_for_tier
rs10146572,rs61985842	Inverse variance weighted	2	0.0478496	0.377194	1.04316	0.949775	1.14573	TRUE	4.99573e-87	TRUE	1.79633	1	0.180157	NA	NA	NA	NUMB	NA	ENSG00000133961	C,C	adhd	<0.8	not_MHC	EQTLGEN	cis_trans	0.900754	Not_qualifying_for_tier
rs1138151,rs12611042	Inverse variance weighted	2	0.0119722	0.377279	1.01063	0.987188	1.03462	TRUE	1.62721e-22	TRUE	0.138927	1	0.709351	NA	NA	NA	BSG	NA	ENSG00000172270	C,C	depression_Als_ukb_included	<0.8	not_MHC	METABRAIN	cis_only	0.900754	Not_qualifying_for_tier
rs114812857,rs3999458,rs72836448,rs77011376	Inverse variance weighted	4	0.0172118	0.377613	1.0153	0.981622	1.05014	TRUE	0	TRUE	9.05578	3	0.0285584	-0.0159335	0.0447783	0.755995	BTN3A2	OID20540	ENSG00000186470	T,C,C,T	depression_Als_ukb_included	<0.8	not_MHC	UKB	cis_trans	0.900771	Not_qualifying_for_tier
rs11880295,rs3184504	Inverse variance weighted	2	0.0386337	0.377871	0.966506	0.896022	1.04253	TRUE	6.15327e-208	TRUE	0.0263028	1	0.871163	NA	NA	NA	NCR1	OID20566	ENSG00000189430	C,T	adhd	<0.8	not_MHC	UKB	cis_trans	0.900771	Not_qualifying_for_tier
rs4861708,rs62529871,rs76234461	Inverse variance weighted	3	0.187635	0.377465	0.847383	0.586626	1.22405	TRUE	2.75625e-71	TRUE	5.18299	2	0.074908	0.0266605	0.10128	0.836136	SULT2A1	OID20508	ENSG00000105398	T,C,C	anxiety_cc	<0.8	not_MHC	UKB	cis_trans	0.900771	Not_qualifying_for_tier
rs5745687	Wald ratio	1	0.102741	0.377747	0.913362	0.746772	1.11711	TRUE	1.85096e-32	TRUE	NA	NA	NA	NA	NA	NA	HGF	OID20656	ENSG00000019991	C	bipolar	<0.8	not_MHC	UKB	cis_only	0.900771	Not_qualifying_for_tier
rs2613958,rs56281019	Inverse variance weighted	2	0.0300843	0.377692	1.02689	0.968094	1.08927	TRUE	5.95383e-134	TRUE	0.000559118	1	0.981135	NA	NA	NA	CD200R1	NA	ENSG00000163606	C,C	asd	<0.8	not_MHC	EQTLGEN	cis_only	0.900771	Not_qualifying_for_tier
rs7303984,rs78064987	Inverse variance weighted	2	0.00603241	0.377834	0.994694	0.983003	1.00652	TRUE	1.71643e-245	TRUE	0.105819	1	0.744955	NA	NA	NA	CLEC7A	NA	ENSG00000172243	C,C	depression_Als_ukb_included	<0.8	not_MHC	EQTLGEN	cis_only	0.900771	Not_qualifying_for_tier
rs10897288	Wald ratio	1	0.500934	0.377386	0.64263	0.240745	1.7154	TRUE	0.000962785	TRUE	NA	NA	NA	NA	NA	NA	UBXN1	NA	ENSG00000162191	C	anxiety_cc	<0.8	not_MHC	EQTLGEN	cis_only	0.900771	Not_qualifying_for_tier
rs12336255	Wald ratio	1	0.0242049	0.377761	0.978877	0.933522	1.02644	TRUE	8.40084e-49	TRUE	NA	NA	NA	NA	NA	NA	HMCN2	NA	ENSG00000148357	C	bipolar	<0.8	not_MHC	METABRAIN	cis_only	0.900771	Not_qualifying_for_tier
rs16926000	Wald ratio	1	0.0367496	0.377739	0.968104	0.900824	1.04041	TRUE	3.16908e-10	TRUE	NA	NA	NA	NA	NA	NA	CA8	NA	ENSG00000178538	C	alzheimers	NA	no_MHC	ROSMAP	cis_only	0.900771	Not_qualifying_for_tier
rs11105271,rs13107325,rs72844326	Inverse variance weighted	3	0.0357556	0.37808	1.03202	0.96217	1.10694	TRUE	0	TRUE	5.16774	2	0.0754813	0.0329119	0.0542745	0.652972	CD300A	OID30576	ENSG00000167851	T,T,C	bipolar	<0.8	not_MHC	UKB	cis_trans	0.900961	Not_qualifying_for_tier
rs597808,rs7009740	Inverse variance weighted	2	0.0549073	0.37805	1.04959	0.942501	1.16885	TRUE	1.44846e-217	TRUE	2.26879	1	0.132003	NA	NA	NA	IDO1	OID30563	ENSG00000131203	T,C	adhd	<0.8	not_MHC	UKB	cis_trans	0.900961	Not_qualifying_for_tier
rs13099918,rs17040521,rs183746937,rs711636	Inverse variance weighted	4	0.0174972	0.378353	1.01553	0.981296	1.05096	TRUE	0	TRUE	0.649216	3	0.885079	0.0097269	0.0673408	0.898392	SUMF1	NA	ENSG00000144455	C,C,C,C	bipolar	<0.8	not_MHC	EQTLGEN	cis_only	0.900991	Not_qualifying_for_tier
rs28595197,rs7840859,rs8073060	Inverse variance weighted	3	0.14962	0.37826	1.14092	0.850931	1.52972	TRUE	1.64836e-23	TRUE	16.2739	2	0.000292526	0.00567491	0.0801263	0.954987	BNIP3L	NA	ENSG00000104765	C,C,T	schizophrenia	<0.8	not_MHC	EQTLGEN	cis_trans	0.900991	Not_qualifying_for_tier
rs4418214,rs62238360	Inverse variance weighted	2	0.108393	0.37831	0.908923	0.734956	1.12407	TRUE	9.63055e-15	TRUE	0.22654	1	0.634102	NA	NA	NA	TBC1D5	NA	ENSG00000131374	T,C	asd	<0.8	not_MHC	EQTLGEN	cis_trans	0.900991	Not_qualifying_for_tier
rs1350148	Wald ratio	1	0.0311448	0.378283	1.02782	0.966955	1.09252	TRUE	4.44494e-08	TRUE	NA	NA	NA	NA	NA	NA	PTX3	NA	ENSG00000163661	C	alzheimers	<0.8	not_MHC	EQTLGEN	cis_only	0.900991	Not_qualifying_for_tier
rs12367096,rs79551144	Inverse variance weighted	2	0.0262319	0.379418	0.977207	0.928234	1.02876	TRUE	0	TRUE	10.9879	1	0.000917079	NA	NA	NA	GPR133	OID30588	ENSG00000111452	C,C	depression_Als_ukb_included	>=0.8	not_MHC	UKB	cis_only	0.901003	Not_qualifying_for_tier
rs1249886,rs143266780,rs73229413	Inverse variance weighted	3	0.00843318	0.379075	1.00745	0.99093	1.02424	TRUE	0	TRUE	0.717824	2	0.698436	-0.00471653	0.00685304	0.616252	CD200R1	OID20595	ENSG00000163606	C,C,C	depression_Als_ukb_included	<0.8	not_MHC	UKB	cis_only	0.901003	Not_qualifying_for_tier
rs116958710,rs1915322	Inverse variance weighted	2	0.0364474	0.378843	0.968434	0.901665	1.04015	TRUE	3.36708e-214	TRUE	1.12045	1	0.289821	NA	NA	NA	CLEC7A	OID20636	ENSG00000172243	C,C	bipolar	<0.8	not_MHC	UKB	cis_only	0.901003	Not_qualifying_for_tier
rs9501929,rs9503502	Inverse variance weighted	2	0.0874569	0.37852	1.08006	0.90992	1.28201	TRUE	4.93829e-53	TRUE	0.00404292	1	0.949301	NA	NA	NA	PSMG4	OID30514	ENSG00000180822	C,C	asd	<0.8	not_MHC	UKB	cis_only	0.901003	Not_qualifying_for_tier
rs1434282,rs342296	Inverse variance weighted	2	0.269958	0.379363	0.788745	0.464669	1.33884	TRUE	1.62287e-14	TRUE	0.0026829	1	0.958691	NA	NA	NA	EGLN1	OID20572	ENSG00000135766	T,T	anxiety_cc	<0.8	not_MHC	UKB	cis_trans	0.901003	Not_qualifying_for_tier
rs7536931	Wald ratio	1	0.0138826	0.379008	0.987861	0.961344	1.01511	TRUE	2.69925e-193	TRUE	NA	NA	NA	NA	NA	NA	CR1	OID30697	ENSG00000203710	C	depression_Als_ukb_included	<0.8	not_MHC	UKB	cis_only	0.901003	Not_qualifying_for_tier
rs17061453	Wald ratio	1	0.0959271	0.379412	1.08797	0.901496	1.31303	TRUE	9.0909e-47	TRUE	NA	NA	NA	NA	NA	NA	FOXO1	OID20515	ENSG00000150907	C	bipolar	<0.8	not_MHC	UKB	cis_only	0.901003	Not_qualifying_for_tier
rs7848055	Wald ratio	1	0.02223	0.378724	1.01976	0.976283	1.06517	TRUE	6.73348e-93	TRUE	NA	NA	NA	NA	NA	NA	BMP10	OID30575	ENSG00000163217	TRUE	depression_Als_ukb_included	<0.8	not_MHC	UKB	cis_trans	0.901003	Not_qualifying_for_tier
rs2348081,rs2507801,rs281712,rs6469119	Inverse variance weighted	4	0.0216425	0.379217	1.01921	0.976883	1.06338	TRUE	0	TRUE	5.07032	3	0.16672	0.0152593	0.0112803	0.308776	ANGPT1	NA	ENSG00000154188	C,C,C,C	adhd	<0.8	not_MHC	EQTLGEN	cis_only	0.901003	Not_qualifying_for_tier
rs10117038,rs149007767,rs7044856	Inverse variance weighted	3	0.0326142	0.378799	1.02912	0.965393	1.09705	TRUE	3.36917e-158	TRUE	1.34637	2	0.510081	-0.0335104	0.0309801	0.475035	B4GALT1	NA	ENSG00000086062	C,T,C	asd	<0.8	not_MHC	EQTLGEN	cis_trans	0.901003	Not_qualifying_for_tier
rs1125735,rs2055319,rs711582,rs794205	Inverse variance weighted	4	0.0218005	0.379512	0.981024	0.939989	1.02385	TRUE	6.21802e-208	TRUE	2.66541	3	0.446137	-0.00351983	0.00993466	0.756984	LRRN1	NA	ENSG00000175928	C,T,C,C	schizophrenia	<0.8	not_MHC	EQTLGEN	cis_trans	0.901003	Not_qualifying_for_tier
rs1249733,rs13299922,rs149110519,rs4360309,rs4979395	Inverse variance weighted	5	0.0375171	0.379527	0.967569	0.898973	1.0414	TRUE	1.18922e-280	TRUE	16.792	4	0.00212129	-0.000923929	0.0212232	0.968012	ORM1	NA	ENSG00000229314	C,C,T,T,C	schizophrenia	<0.8	not_MHC	EQTLGEN	cis_trans	0.901003	Not_qualifying_for_tier
rs11217374,rs149007767	Inverse variance weighted	2	0.115474	0.379022	0.903407	0.720427	1.13286	TRUE	3.56849e-17	TRUE	0.102257	1	0.749138	NA	NA	NA	PVRL1	NA	ENSG00000110400	C,T	asd	<0.8	not_MHC	EQTLGEN	cis_trans	0.901003	Not_qualifying_for_tier
rs4916193	Wald ratio	1	0.0429964	0.378486	1.03859	0.954654	1.12991	TRUE	1.77697e-71	TRUE	NA	NA	NA	NA	NA	NA	FASLG	NA	ENSG00000117560	C	bipolar	<0.8	not_MHC	EQTLGEN	cis_only	0.901003	Not_qualifying_for_tier
rs1051942	Wald ratio	1	0.0285491	0.379172	1.02542	0.969621	1.08444	TRUE	5.68436e-21	TRUE	NA	NA	NA	NA	NA	NA	RICTOR	NA	ENSG00000164327	C	depression_Als_ukb_included	<0.8	not_MHC	EQTLGEN	cis_only	0.901003	Not_qualifying_for_tier
rs9420589	Wald ratio	1	0.0761188	0.378557	1.06932	0.921119	1.24138	TRUE	7.27654e-23	TRUE	NA	NA	NA	NA	NA	NA	KLRF1	NA	ENSG00000150045	TRUE	bipolar	<0.8	not_MHC	EQTLGEN	cis_trans	0.901003	Not_qualifying_for_tier
rs1968977	Wald ratio	1	0.166457	0.378679	0.863693	0.623259	1.19688	TRUE	3.16216e-07	TRUE	NA	NA	NA	NA	NA	NA	FGF12	NA	ENSG00000114279	C	anxiety_cc	<0.8	not_MHC	METABRAIN	cis_only	0.901003	Not_qualifying_for_tier
rs7625038	Wald ratio	1	0.052612	0.379458	0.954812	0.861259	1.05853	TRUE	2.17634e-09	TRUE	NA	NA	NA	NA	NA	NA	HEG1	NA	ENSG00000173706	C	schizophrenia	<0.8	not_MHC	METABRAIN	cis_only	0.901003	Not_qualifying_for_tier
rs34650634,rs431408,rs72732226	Inverse variance weighted	3	0.0540369	0.379685	0.953639	0.857802	1.06018	TRUE	2.34153e-249	TRUE	4.94667	2	0.0843034	-0.0518609	0.0236325	0.272203	CFHR5	OID30716	ENSG00000134389	C,C,T	asd	<0.8	not_MHC	UKB	cis_trans	0.90101	Not_qualifying_for_tier
rs10772383,rs2070856,rs2424592	Inverse variance weighted	3	0.0308272	0.379789	1.02744	0.967204	1.09144	TRUE	8.43934e-288	TRUE	0.442729	2	0.801425	-0.0160024	0.024089	0.626709	CST1	OID30581	ENSG00000170373	T,C,C	asd	<0.8	not_MHC	UKB	cis_trans	0.90101	Not_qualifying_for_tier
rs72695268	Wald ratio	1	0.067302	0.379617	1.06091	0.929805	1.21051	TRUE	6.17261e-38	TRUE	NA	NA	NA	NA	NA	NA	RAP1A	NA	ENSG00000116473	C	asd	<0.8	not_MHC	EQTLGEN	cis_only	0.90101	Not_qualifying_for_tier
rs6427206	Wald ratio	1	0.030285	0.37979	1.02696	0.967771	1.08976	TRUE	8.04469e-59	TRUE	NA	NA	NA	NA	NA	NA	SELL	NA	ENSG00000188404	C	asd	<0.8	not_MHC	METABRAIN	cis_only	0.90101	Not_qualifying_for_tier
rs6684514,rs72950883	Inverse variance weighted	2	0.0639185	0.379861	1.05774	0.933187	1.19891	TRUE	4.33025e-43	TRUE	0.00856699	1	0.926255	NA	NA	NA	IL1RN	NA	ENSG00000136689	T,C	asd	<0.8	not_MHC	EQTLGEN	cis_trans	0.901026	Not_qualifying_for_tier
rs599908	Wald ratio	1	0.0909382	0.38006	0.923279	0.772547	1.10342	TRUE	1.96649e-21	TRUE	NA	NA	NA	NA	NA	NA	VEGFB	NA	ENSG00000173511	C	asd	<0.8	not_MHC	EQTLGEN	cis_only	0.901343	Not_qualifying_for_tier
rs3917922	Wald ratio	1	0.0137784	0.380195	0.987982	0.961658	1.01503	TRUE	1.8018e-37	TRUE	NA	NA	NA	NA	NA	NA	CSF3R	NA	ENSG00000119535	C	alzheimers	<0.8	not_MHC	EQTLGEN	cis_only	0.901508	Not_qualifying_for_tier
rs1356979,rs151172395,rs2445166,rs780094	Inverse variance weighted	4	0.0402241	0.380284	0.965324	0.892141	1.04451	TRUE	1.80384e-264	TRUE	1.54829	3	0.671171	0.00249519	0.0156253	0.887796	SAA4	OID30726	ENSG00000148965	C,C,C,T	asd	<0.8	not_MHC	UKB	cis_trans	0.901565	Not_qualifying_for_tier
rs146201210	Wald ratio	1	0.0816855	0.380388	0.930854	0.793139	1.09248	TRUE	3.77899e-34	TRUE	NA	NA	NA	NA	NA	NA	IL7	OID20535	ENSG00000104432	C	schizophrenia	<0.8	not_MHC	UKB	cis_only	0.901658	Not_qualifying_for_tier
rs12451858	Wald ratio	1	0.00962133	0.380464	0.991597	0.973073	1.01047	TRUE	6.54887e-16	TRUE	NA	NA	NA	NA	NA	NA	STX8	NA	ENSG00000170310	C	alzheimers	<0.8	not_MHC	METABRAIN	cis_only	0.901684	Not_qualifying_for_tier
rs490358	Wald ratio	1	0.123374	0.380914	1.11416	0.874843	1.41895	TRUE	3.69358e-65	TRUE	NA	NA	NA	NA	NA	NA	PAPPA	OID20421	ENSG00000182752	TRUE	anxiety_cc	<0.8	not_MHC	UKB	cis_trans	0.901826	Not_qualifying_for_tier
rs3786893,rs60969446	Inverse variance weighted	2	0.018239	0.380851	1.01611	0.980429	1.05309	TRUE	2.22664e-46	TRUE	0.0823923	1	0.774081	NA	NA	NA	CEBPA	NA	ENSG00000245848	C,C	depression_Als_ukb_included	<0.8	not_MHC	EQTLGEN	cis_only	0.901826	Not_qualifying_for_tier
rs10781522	Wald ratio	1	0.0371137	0.380606	1.03308	0.960595	1.11103	TRUE	1.84375e-68	TRUE	NA	NA	NA	NA	NA	NA	TRAF2	NA	ENSG00000127191	C	schizophrenia	<0.8	not_MHC	EQTLGEN	cis_only	0.901826	Not_qualifying_for_tier
rs113835348,rs79099467	Inverse variance weighted	2	0.00642591	0.380903	1.00565	0.99306	1.01839	TRUE	6.83495e-26	TRUE	0.104158	1	0.746896	NA	NA	NA	KYNU	NA	ENSG00000115919	C,C	alzheimers	<0.8	not_MHC	METABRAIN	cis_only	0.901826	Not_qualifying_for_tier
rs4077567	Wald ratio	1	0.0395992	0.380821	1.03531	0.957997	1.11887	TRUE	1.55137e-16	TRUE	NA	NA	NA	NA	NA	NA	FN1	NA	ENSG00000115414	C	adhd	<0.8	not_MHC	METABRAIN	cis_only	0.901826	Not_qualifying_for_tier
rs757158	Wald ratio	1	0.0391287	0.380804	0.966288	0.894952	1.04331	TRUE	5.11723e-14	TRUE	NA	NA	NA	NA	NA	NA	PON1	NA	ENSG00000005421	C	bipolar	NA	no_MHC	ROSMAP	cis_only	0.901826	Not_qualifying_for_tier
rs3184504,rs75763843	Inverse variance weighted	2	0.252373	0.381018	1.24743	0.760662	2.04569	TRUE	5.0889e-16	TRUE	0.195079	1	0.658723	NA	NA	NA	SH2D1A	OID20514	ENSG00000183918	T,T	anxiety_cc	<0.8	not_MHC	UKB	cis_trans	0.901919	Not_qualifying_for_tier
rs139828053	Wald ratio	1	0.0557545	0.381135	1.05004	0.941342	1.17129	TRUE	1.0935e-118	TRUE	NA	NA	NA	NA	NA	NA	APOD	OID30746	ENSG00000189058	C	bipolar	<0.8	not_MHC	UKB	cis_only	0.902007	Not_qualifying_for_tier
rs11577194	Wald ratio	1	0.177467	0.38125	1.16811	0.824939	1.65405	TRUE	1.31774e-43	TRUE	NA	NA	NA	NA	NA	NA	CSF1	OID20719	ENSG00000184371	C	anxiety_cc	<0.8	not_MHC	UKB	cis_only	0.902007	Not_qualifying_for_tier
rs10413695	Wald ratio	1	0.074948	0.38125	0.936483	0.808542	1.08467	TRUE	7.10088e-11	TRUE	NA	NA	NA	NA	NA	NA	IGFL4	NA	ENSG00000204869	C	asd	<0.8	not_MHC	METABRAIN	cis_only	0.902007	Not_qualifying_for_tier
rs11066301,rs2729483,rs7005763	Inverse variance weighted	3	0.0135243	0.381391	0.988231	0.96238	1.01478	TRUE	2.38141e-223	TRUE	5.44792	2	0.0656143	-0.000652515	0.00910959	0.954477	IDO1	NA	ENSG00000131203	T,C,C	depression_Als_ukb_included	<0.8	not_MHC	EQTLGEN	cis_trans	0.90203	Not_qualifying_for_tier
rs471994	Wald ratio	1	0.021214	0.381355	1.01874	0.977254	1.062	TRUE	1.06125e-34	TRUE	NA	NA	NA	NA	NA	NA	MMP1	NA	ENSG00000196611	C	depression_Als_ukb_included	<0.8	not_MHC	EQTLGEN	cis_only	0.90203	Not_qualifying_for_tier
rs11957388,rs452885	Inverse variance weighted	2	0.0150741	0.381605	1.01328	0.983777	1.04366	TRUE	2.02947e-94	TRUE	5.56248	1	0.0183494	NA	NA	NA	FGFR4	NA	ENSG00000160867	C,C	depression_Als_ukb_included	<0.8	not_MHC	METABRAIN	cis_only	0.90223	Not_qualifying_for_tier
rs8092023	Wald ratio	1	0.018966	0.381545	1.01673	0.979633	1.05524	TRUE	3.27715e-83	TRUE	NA	NA	NA	NA	NA	NA	TNFRSF11A	NA	ENSG00000141655	C	bipolar	<0.8	not_MHC	METABRAIN	cis_only	0.90223	Not_qualifying_for_tier
rs181242111,rs2519093,rs56278466	Inverse variance weighted	3	0.158176	0.381763	0.870795	0.638667	1.18729	TRUE	4.69257e-74	TRUE	1.02132	2	0.600099	-0.254929	0.272314	0.520984	CXorf36	OID30582	ENSG00000147113	T,T,T	anxiety_cc	<0.8	not_MHC	UKB	cis_trans	0.90245	Not_qualifying_for_tier
rs113979928,rs17374048,rs2005918,rs687339	Inverse variance weighted	4	0.0271914	0.382526	1.02403	0.970882	1.08009	TRUE	0	TRUE	2.99957	3	0.391691	-0.000891342	0.0210801	0.970114	CTBS	OID30710	ENSG00000117151	C,C,T,T	asd	<0.8	not_MHC	UKB	cis_trans	0.902562	Not_qualifying_for_tier
rs4065275,rs56390241	Inverse variance weighted	2	0.0305263	0.381934	1.02705	0.967402	1.09038	TRUE	0	TRUE	0.119468	1	0.729612	NA	NA	NA	FABP9	OID20501	ENSG00000205186	T,T	adhd	<0.8	not_MHC	UKB	cis_trans	0.902562	Not_qualifying_for_tier
rs11154410,rs112742683	Inverse variance weighted	2	0.0847876	0.382104	0.928573	0.786399	1.09645	TRUE	1.93881e-136	TRUE	0.122831	1	0.725984	NA	NA	NA	C6orf58	OID30608	ENSG00000184530	C,T	anxiety_cc	<0.8	not_MHC	UKB	cis_trans	0.902562	Not_qualifying_for_tier
rs6580980,rs6993770	Inverse variance weighted	2	0.197686	0.382487	1.18844	0.806686	1.75086	TRUE	6.70904e-14	TRUE	1.41737	1	0.233836	NA	NA	NA	METAP1D	OID20519	ENSG00000172878	T,T	asd	<0.8	not_MHC	UKB	cis_trans	0.902562	Not_qualifying_for_tier
rs146201210	Wald ratio	1	0.0882629	0.382104	0.925756	0.778692	1.1006	TRUE	1.63166e-40	TRUE	NA	NA	NA	NA	NA	NA	IL7	OID20535	ENSG00000104432	C	bipolar	<0.8	not_MHC	UKB	cis_only	0.902562	Not_qualifying_for_tier
rs116065945,rs144753909	Inverse variance weighted	2	0.0868194	0.382374	1.07879	0.909986	1.27891	TRUE	4.44275e-27	TRUE	0.0718019	1	0.788731	NA	NA	NA	CD7	NA	ENSG00000173762	C,C	asd	<0.8	not_MHC	EQTLGEN	cis_only	0.902562	Not_qualifying_for_tier
rs2501349,rs61821619	Inverse variance weighted	2	0.00826601	0.382213	1.00725	0.991062	1.0237	TRUE	3.07186e-201	TRUE	0.0777847	1	0.780322	NA	NA	NA	FCRL6	NA	ENSG00000181036	C,C	alzheimers	<0.8	not_MHC	EQTLGEN	cis_only	0.902562	Not_qualifying_for_tier
rs3980213,rs78707317	Inverse variance weighted	2	0.0424747	0.382329	0.963574	0.886604	1.04723	TRUE	4.45905e-143	TRUE	3.28208	1	0.0700399	NA	NA	NA	INHBB	NA	ENSG00000163083	C,C	schizophrenia	<0.8	not_MHC	EQTLGEN	cis_only	0.902562	Not_qualifying_for_tier
rs116065945,rs144753909	Inverse variance weighted	2	0.0868194	0.382374	1.07879	0.909986	1.27891	TRUE	4.44275e-27	TRUE	0.0718019	1	0.788731	NA	NA	NA	CD7	NA	ENSG00000173762	C,C	asd	<0.8	not_MHC	EQTLGEN	cis_trans	0.902562	Not_qualifying_for_tier
rs9613291	Wald ratio	1	0.0118857	0.382193	1.01044	0.987174	1.03426	TRUE	6.55167e-48	TRUE	NA	NA	NA	NA	NA	NA	CRKL	NA	ENSG00000099942	C	alzheimers	<0.8	not_MHC	EQTLGEN	cis_only	0.902562	Not_qualifying_for_tier
rs13058113	Wald ratio	1	0.0284881	0.382451	1.02519	0.969519	1.08407	TRUE	1.90816e-145	TRUE	NA	NA	NA	NA	NA	NA	EP300	NA	ENSG00000100393	C	adhd	<0.8	not_MHC	EQTLGEN	cis_only	0.902562	Not_qualifying_for_tier
rs34440810	Wald ratio	1	0.0326268	0.382644	0.971917	0.91171	1.0361	TRUE	7.24909e-24	TRUE	NA	NA	NA	NA	NA	NA	HCLS1	NA	ENSG00000180353	C	adhd	<0.8	not_MHC	METABRAIN	cis_only	0.902686	Not_qualifying_for_tier
rs111763904,rs2841637,rs79541366	Inverse variance weighted	3	0.0576166	0.382819	1.05157	0.939276	1.17729	TRUE	1.1532e-142	TRUE	0.142877	2	0.931054	-0.0239531	0.0638072	0.771377	DNPH1	OID20744	ENSG00000112667	C,C,C	asd	<0.8	not_MHC	UKB	cis_only	0.902792	Not_qualifying_for_tier
rs1466733	Wald ratio	1	0.0515187	0.38279	1.04599	0.945527	1.15713	TRUE	4.80446e-11	TRUE	NA	NA	NA	NA	NA	NA	GP5	NA	ENSG00000178732	C	bipolar	<0.8	not_MHC	METABRAIN	cis_only	0.902792	Not_qualifying_for_tier
rs144099287,rs76674697,rs76693048	Inverse variance weighted	3	0.0248129	0.382966	1.02188	0.973375	1.07281	TRUE	3.51694e-198	TRUE	0.261855	2	0.877282	-0.0220617	0.04316	0.699174	DTD1	NA	ENSG00000125821	C,C,C	bipolar	<0.8	not_MHC	EQTLGEN	cis_only	0.902924	Not_qualifying_for_tier
rs1574690	Wald ratio	1	0.0600823	0.383005	1.05381	0.936742	1.18551	TRUE	5.25175e-08	TRUE	NA	NA	NA	NA	NA	NA	TERF1	NA	ENSG00000147601	C	bipolar	<0.8	not_MHC	METABRAIN	cis_only	0.902924	Not_qualifying_for_tier
rs113348449,rs136150,rs1801020,rs74029840,rs79489472	Inverse variance weighted	5	0.0243725	0.38373	0.978994	0.933327	1.0269	TRUE	0	TRUE	6.24773	4	0.181396	-0.0490091	0.0220947	0.11324	APOL1	OID30708	ENSG00000100342	T,C,T,T,T	schizophrenia	<0.8	not_MHC	UKB	cis_trans	0.902945	Not_qualifying_for_tier
rs10801908,rs17150482,rs3213563,rs657152	Inverse variance weighted	4	0.042042	0.383626	0.964034	0.88778	1.04684	TRUE	0	TRUE	7.76812	3	0.051055	-0.0230705	0.0437304	0.650485	CD58	OID20716	ENSG00000116815	C,T,T,T	bipolar	<0.8	not_MHC	UKB	cis_trans	0.902945	Not_qualifying_for_tier
rs10776883,rs10820606,rs794076	Inverse variance weighted	3	0.00721418	0.383676	1.0063	0.992176	1.02063	TRUE	0	TRUE	0.504621	2	0.777003	-0.00672248	0.00964631	0.612528	C19orf59	OID30501	ENSG00000183019	T,T,C	alzheimers	<0.8	not_MHC	UKB	cis_trans	0.902945	Not_qualifying_for_tier
rs10781522	Wald ratio	1	0.161628	0.38334	1.15131	0.83871	1.58042	TRUE	2.48253e-10	TRUE	NA	NA	NA	NA	NA	NA	TRAF2	OID20507	ENSG00000127191	C	schizophrenia	<0.8	not_MHC	UKB	cis_only	0.902945	Not_qualifying_for_tier
rs1609903,rs28727456,rs7658568	Inverse variance weighted	3	0.0657758	0.383207	0.944257	0.830044	1.07419	TRUE	6.61049e-129	TRUE	2.62718	2	0.268854	-0.0489338	0.103483	0.718801	LAP3	NA	ENSG00000002549	C,C,C	anxiety_cc	<0.8	not_MHC	EQTLGEN	cis_only	0.902945	Not_qualifying_for_tier
rs112958256,rs77934771	Inverse variance weighted	2	0.0230453	0.383379	1.02029	0.975231	1.06743	TRUE	1.24198e-196	TRUE	0.273616	1	0.600917	NA	NA	NA	TNFSF13	NA	ENSG00000161955	C,C	bipolar	<0.8	not_MHC	EQTLGEN	cis_only	0.902945	Not_qualifying_for_tier
rs56388170,rs77526211,rs7911264	Inverse variance weighted	3	0.0621325	0.383677	1.05562	0.934584	1.19233	TRUE	2.00013e-25	TRUE	0.903804	2	0.636417	0.016688	0.0276584	0.654386	CLEC4D	NA	ENSG00000166527	T,T,T	schizophrenia	<0.8	not_MHC	EQTLGEN	cis_trans	0.902945	Not_qualifying_for_tier
rs62155149,rs7210990	Inverse variance weighted	2	0.0263956	0.383446	1.02327	0.971679	1.0776	TRUE	9.67903e-200	TRUE	0.230883	1	0.63087	NA	NA	NA	IL1R2	NA	ENSG00000115590	C,T	bipolar	<0.8	not_MHC	EQTLGEN	cis_trans	0.902945	Not_qualifying_for_tier
rs113147032,rs2476601,rs74795456	Inverse variance weighted	3	0.0131402	0.383643	1.01151	0.985795	1.0379	TRUE	6.32941e-92	TRUE	0.220955	2	0.895407	0.00357271	0.00760111	0.720281	ST8SIA1	NA	ENSG00000111728	C,T,C	depression_Als_ukb_included	<0.8	not_MHC	EQTLGEN	cis_trans	0.902945	Not_qualifying_for_tier
rs586254	Wald ratio	1	0.0298476	0.383486	1.02635	0.968033	1.08819	TRUE	5.54505e-146	TRUE	NA	NA	NA	NA	NA	NA	CELSR2	NA	ENSG00000143126	C	bipolar	<0.8	not_MHC	EQTLGEN	cis_only	0.902945	Not_qualifying_for_tier
rs1860592	Wald ratio	1	0.00563197	0.383677	1.00492	0.993886	1.01607	TRUE	1.73359e-48	TRUE	NA	NA	NA	NA	NA	NA	LAP3	NA	ENSG00000002549	C	alzheimers	<0.8	not_MHC	METABRAIN	cis_only	0.902945	Not_qualifying_for_tier
rs2289172	Wald ratio	1	0.0879085	0.383867	0.926307	0.779696	1.10048	TRUE	1.19277e-39	TRUE	NA	NA	NA	NA	NA	NA	RALB	OID30567	ENSG00000144118	C	bipolar	<0.8	not_MHC	UKB	cis_only	0.902967	Not_qualifying_for_tier
rs292002	Wald ratio	1	0.01379	0.38387	0.988064	0.961716	1.01513	TRUE	1.93668e-17	TRUE	NA	NA	NA	NA	NA	NA	C1QA	NA	ENSG00000173372	C	depression_Als_ukb_included	<0.8	not_MHC	METABRAIN	cis_only	0.902967	Not_qualifying_for_tier
rs722677	Wald ratio	1	0.0201307	0.383957	0.982626	0.944611	1.02217	TRUE	5.12779e-59	TRUE	NA	NA	NA	NA	NA	NA	GHR	NA	ENSG00000112964	C	schizophrenia	<0.8	not_MHC	METABRAIN	cis_only	0.903018	Not_qualifying_for_tier
rs168624,rs893182,rs9395511	Inverse variance weighted	3	0.00421979	0.384159	0.996334	0.988128	1.00461	TRUE	0	TRUE	0.794668	2	0.67211	-0.0034175	0.00698361	0.710275	CRISP3	OID30715	ENSG00000096006	C,T,C	alzheimers	<0.8	not_MHC	UKB	cis_trans	0.903187	Not_qualifying_for_tier
rs149007767,rs4716703,rs59370486	Inverse variance weighted	3	0.0235895	0.384099	0.979678	0.935413	1.02604	TRUE	7.62894e-277	TRUE	2.9444	2	0.229421	-0.0195543	0.0324257	0.654533	DNAJB6	NA	ENSG00000105993	T,C,C	bipolar	<0.8	not_MHC	EQTLGEN	cis_trans	0.903187	Not_qualifying_for_tier
rs10822164,rs78744936	Inverse variance weighted	2	0.0398025	0.384373	0.96597	0.893476	1.04435	TRUE	2.63181e-240	TRUE	0.00176147	1	0.966523	NA	NA	NA	SHBG	OID30685	ENSG00000129214	T,C	bipolar	<0.8	not_MHC	UKB	cis_trans	0.903192	Not_qualifying_for_tier
rs2427998,rs2519131	Inverse variance weighted	2	0.0446661	0.384422	0.961895	0.881266	1.0499	TRUE	7.27005e-53	TRUE	0.717939	1	0.396821	NA	NA	NA	DBH	NA	ENSG00000123454	C,C	schizophrenia	<0.8	not_MHC	EQTLGEN	cis_only	0.903192	Not_qualifying_for_tier
rs113269151,rs1464746	Inverse variance weighted	2	0.0329859	0.38437	1.02911	0.96468	1.09784	TRUE	4.6664e-107	TRUE	0.745065	1	0.388043	NA	NA	NA	GIMAP7	NA	ENSG00000179144	C,C	adhd	<0.8	not_MHC	EQTLGEN	cis_only	0.903192	Not_qualifying_for_tier
rs4801579	Wald ratio	1	0.0143106	0.384259	1.01253	0.984524	1.04133	TRUE	2.43903e-16	TRUE	NA	NA	NA	NA	NA	NA	A1BG	NA	ENSG00000121410	C	depression_Als_ukb_included	<0.8	not_MHC	METABRAIN	cis_only	0.903192	Not_qualifying_for_tier
rs1540276,rs4711107	Inverse variance weighted	2	0.0330085	0.384708	0.971715	0.910839	1.03666	TRUE	1.05593e-219	TRUE	17.9615	1	2.25416e-05	NA	NA	NA	BTN2A1	NA	ENSG00000112763	C,C	depression_Als_ukb_included	>=0.8	caution_MHC	EQTLGEN	cis_only	0.903713	Not_qualifying_for_tier
rs11072430	Wald ratio	1	0.0326046	0.384777	1.02874	0.965058	1.09663	TRUE	6.39655e-27	TRUE	NA	NA	NA	NA	NA	NA	CD276	NA	ENSG00000103855	C	bipolar	<0.8	not_MHC	METABRAIN	cis_only	0.903722	Not_qualifying_for_tier
rs17137544,rs2908684,rs2939956	Inverse variance weighted	3	0.0451558	0.384986	0.96153	0.880087	1.05051	TRUE	2.37977e-203	TRUE	7.20071	2	0.027314	0.00577262	0.0300161	0.879044	NAGPA	NA	ENSG00000103174	C,C,C	bipolar	>=0.8	not_MHC	EQTLGEN	cis_only	0.903752	Not_qualifying_for_tier
rs11189181,rs113920358,rs405281,rs740512	Inverse variance weighted	4	0.0433226	0.384909	1.03836	0.95383	1.13038	TRUE	2.9598e-154	TRUE	7.0368	3	0.0707341	0.0204378	0.0181786	0.377702	NUB1	NA	ENSG00000013374	T,C,C,C	bipolar	<0.8	not_MHC	EQTLGEN	cis_trans	0.903752	Not_qualifying_for_tier
rs17523802,rs35925924,rs4822024,rs56867169	Inverse variance weighted	4	0.00448631	0.384936	1.00391	0.995117	1.01277	TRUE	0	TRUE	2.20922	3	0.530134	0.00176971	0.00229274	0.520917	PER3	NA	ENSG00000049246	C,C,T,C	alzheimers	<0.8	not_MHC	EQTLGEN	cis_trans	0.903752	Not_qualifying_for_tier
rs7009740	Wald ratio	1	0.0599402	0.385086	1.05344	0.936673	1.18477	TRUE	4.4966e-113	TRUE	NA	NA	NA	NA	NA	NA	IDO1	OID30563	ENSG00000131203	C	asd	<0.8	not_MHC	UKB	cis_only	0.903834	Not_qualifying_for_tier
rs149192849,rs73165107,rs75743846	Inverse variance weighted	3	0.0137335	0.385292	1.01199	0.985117	1.0396	TRUE	9.65955e-132	TRUE	3.38191	2	0.184343	-0.0150213	0.0314022	0.715954	TNFRSF13C	NA	ENSG00000159958	C,C,C	depression_Als_ukb_included	<0.8	not_MHC	EQTLGEN	cis_only	0.904012	Not_qualifying_for_tier
rs1968065	Wald ratio	1	0.0154226	0.385277	1.01348	0.983303	1.04458	TRUE	1.77039e-14	TRUE	NA	NA	NA	NA	NA	NA	NFATC3	NA	ENSG00000072736	C	depression_Als_ukb_included	<0.8	not_MHC	METABRAIN	cis_only	0.904012	Not_qualifying_for_tier
rs7706402	Wald ratio	1	0.0112279	0.385405	0.990302	0.968746	1.01234	TRUE	2.45638e-55	TRUE	NA	NA	NA	NA	NA	NA	CCL28	NA	ENSG00000151882	C	alzheimers	<0.8	not_MHC	EQTLGEN	cis_only	0.904125	Not_qualifying_for_tier
rs34737876,rs77322490	Inverse variance weighted	2	0.178373	0.386267	0.856806	0.604016	1.21539	TRUE	6.66487e-27	TRUE	1.27178	1	0.259433	NA	NA	NA	ACRV1	OID30513	ENSG00000134940	T,C	adhd	<0.8	not_MHC	UKB	cis_trans	0.905257	Not_qualifying_for_tier
rs139828053	Wald ratio	1	0.012731	0.386242	0.98903	0.964656	1.01402	TRUE	7.71791e-120	TRUE	NA	NA	NA	NA	NA	NA	APOD	OID30746	ENSG00000189058	C	alzheimers	<0.8	not_MHC	UKB	cis_only	0.905257	Not_qualifying_for_tier
rs75790387	Wald ratio	1	0.00796784	0.386475	1.00692	0.991321	1.02277	TRUE	7.74069e-185	TRUE	NA	NA	NA	NA	NA	NA	KYNU	OID20669	ENSG00000115919	C	alzheimers	<0.8	not_MHC	UKB	cis_only	0.905257	Not_qualifying_for_tier
rs794076	Wald ratio	1	0.0197163	0.386194	1.01723	0.978672	1.05731	TRUE	2.64284e-102	TRUE	NA	NA	NA	NA	NA	NA	C19orf59	OID30501	ENSG00000183019	C	depression_Als_ukb_included	<0.8	not_MHC	UKB	cis_only	0.905257	Not_qualifying_for_tier
rs2413666	Wald ratio	1	0.212658	0.386319	1.20229	0.792485	1.82401	TRUE	4.71458e-23	TRUE	NA	NA	NA	NA	NA	NA	NAGA	OID30509	ENSG00000198951	C	anxiety_cc	<0.8	not_MHC	UKB	cis_only	0.905257	Not_qualifying_for_tier
rs2247128,rs79758575	Inverse variance weighted	2	0.00512201	0.386251	0.995572	0.985627	1.00562	TRUE	2.06846e-174	TRUE	1.01987	1	0.312549	NA	NA	NA	PDGFB	NA	ENSG00000100311	C,C	alzheimers	<0.8	not_MHC	EQTLGEN	cis_only	0.905257	Not_qualifying_for_tier
rs149007767,rs2239854,rs2244529,rs4987391	Inverse variance weighted	4	0.0211409	0.386356	0.981853	0.942001	1.02339	TRUE	0	TRUE	6.35343	3	0.0956257	0.0440438	0.0207697	0.168039	SELL	NA	ENSG00000188404	T,C,C,C	bipolar	<0.8	not_MHC	EQTLGEN	cis_trans	0.905257	Not_qualifying_for_tier
rs2716140	Wald ratio	1	0.087032	0.386471	0.927398	0.781957	1.09989	TRUE	2.39947e-59	TRUE	NA	NA	NA	NA	NA	NA	JUN	NA	ENSG00000177606	C	anxiety_cc	<0.8	not_MHC	EQTLGEN	cis_only	0.905257	Not_qualifying_for_tier
rs4077567	Wald ratio	1	0.0580195	0.3861	1.05157	0.938538	1.17822	TRUE	1.6883e-15	TRUE	NA	NA	NA	NA	NA	NA	FN1	NA	ENSG00000115414	C	asd	<0.8	not_MHC	METABRAIN	cis_only	0.905257	Not_qualifying_for_tier
rs2075938,rs56388170	Inverse variance weighted	2	0.0645055	0.386649	1.05743	0.931846	1.19994	TRUE	4.52941e-44	TRUE	0.000395769	1	0.984128	NA	NA	NA	CSF2RB	NA	ENSG00000100368	C,T	asd	<0.8	not_MHC	EQTLGEN	cis_trans	0.90551	Not_qualifying_for_tier
rs113953823,rs2738898,rs78744187,rs9936782	Inverse variance weighted	4	0.0330188	0.386806	0.971829	0.910927	1.0368	TRUE	1.93749e-267	TRUE	6.79461	3	0.0787405	0.0274448	0.0188285	0.282287	TPSAB1	NA	ENSG00000172236	C,C,T,C	bipolar	<0.8	not_MHC	EQTLGEN	cis_trans	0.905596	Not_qualifying_for_tier
rs72695276	Wald ratio	1	0.0511935	0.386816	1.0453	0.945505	1.15563	TRUE	6.31826e-22	TRUE	NA	NA	NA	NA	NA	NA	RAP1A	NA	ENSG00000116473	C	asd	<0.8	not_MHC	METABRAIN	cis_only	0.905596	Not_qualifying_for_tier
rs150108617,rs34181066,rs7537588	Inverse variance weighted	3	0.0238254	0.389038	0.979687	0.934989	1.02652	TRUE	0	TRUE	2.27919	2	0.319948	-0.0607594	0.0403343	0.373085	CFHR2	OID30720	ENSG00000080910	C,C,C	adhd	<0.8	not_MHC	UKB	cis_only	0.906854	Not_qualifying_for_tier
rs137902837,rs56155312	Inverse variance weighted	2	0.0112839	0.38837	0.990314	0.968652	1.01246	TRUE	1.99187e-241	TRUE	0.956974	1	0.327951	NA	NA	NA	CPA4	OID30606	ENSG00000128510	C,C	depression_Als_ukb_included	<0.8	not_MHC	UKB	cis_only	0.906854	Not_qualifying_for_tier
rs1809101,rs4253253,rs55904670	Inverse variance weighted	3	0.052084	0.389136	1.04588	0.944376	1.15828	TRUE	1.90435e-171	TRUE	1.2158	2	0.544494	-0.0137777	0.0312219	0.735432	F11	OID30773	ENSG00000088926	C,C,C	asd	<0.8	not_MHC	UKB	cis_only	0.906854	Not_qualifying_for_tier
rs114218908,rs724617	Inverse variance weighted	2	0.00844526	0.388198	0.992739	0.976442	1.00931	TRUE	2.80342e-233	TRUE	0.599862	1	0.438631	NA	NA	NA	FN1	OID30787	ENSG00000115414	C,C	alzheimers	<0.8	not_MHC	UKB	cis_only	0.906854	Not_qualifying_for_tier
rs41267809,rs41272078,rs41272114,rs71565774,rs9295128	Inverse variance weighted	5	0.0294493	0.390411	0.975024	0.920338	1.03296	TRUE	0	TRUE	8.57164	4	0.0727454	0.00191747	0.0991562	0.985786	LPA	OID30747	ENSG00000198670	C,C,C,C,C	adhd	<0.8	not_MHC	UKB	cis_only	0.906854	Not_qualifying_for_tier
rs11225362,rs11225418,rs112921184,rs1784448	Inverse variance weighted	4	0.0263496	0.388942	0.977555	0.92835	1.02937	TRUE	0	TRUE	1.65105	3	0.647872	0.00742428	0.0188506	0.731717	MMP10	OID20687	ENSG00000166670	C,C,C,C	schizophrenia	<0.8	not_MHC	UKB	cis_only	0.906854	Not_qualifying_for_tier
rs7702592,rs921030	Inverse variance weighted	2	0.028149	0.389515	1.02452	0.969524	1.08263	TRUE	1.64787e-285	TRUE	0.0267049	1	0.870191	NA	NA	NA	MOCS2	OID30638	ENSG00000164172	C,C	bipolar	<0.8	not_MHC	UKB	cis_only	0.906854	Not_qualifying_for_tier
rs1130267,rs4934	Inverse variance weighted	2	0.0713578	0.388584	0.94033	0.817597	1.08149	TRUE	1.91475e-157	TRUE	3.72211	1	0.0536966	NA	NA	NA	SERPINA5	OID30763	ENSG00000188488	C,C	schizophrenia	<0.8	not_MHC	UKB	cis_only	0.906854	Not_qualifying_for_tier
rs1471370,rs200061843,rs9995508	Inverse variance weighted	3	0.007894	0.390037	1.00681	0.991351	1.02251	TRUE	3.12741e-238	TRUE	2.4444	2	0.294582	-0.0102468	0.0111711	0.527454	TLR1	OID30532	ENSG00000174125	C,C,C	alzheimers	<0.8	not_MHC	UKB	cis_only	0.906854	Not_qualifying_for_tier
rs2228467,rs2868169	Inverse variance weighted	2	0.0391322	0.388027	0.966785	0.895406	1.04385	TRUE	5.23859e-217	TRUE	0.103816	1	0.747298	NA	NA	NA	CCL11	OID20668	ENSG00000172156	T,T	bipolar	<0.8	not_MHC	UKB	cis_trans	0.906854	Not_qualifying_for_tier
rs10079250,rs12945299	Inverse variance weighted	2	0.1346	0.389282	1.12286	0.862486	1.46184	TRUE	3.93499e-81	TRUE	0.5203	1	0.470714	NA	NA	NA	CSF1R	OID30681	ENSG00000182578	C,T	anxiety_cc	<0.8	not_MHC	UKB	cis_trans	0.906854	Not_qualifying_for_tier
rs2334114,rs4764823,rs58542926	Inverse variance weighted	3	0.0464976	0.387549	1.041	0.950318	1.14032	TRUE	2.63658e-225	TRUE	4.22098	2	0.121178	0.0242436	0.0818021	0.816576	CTSO	OID20660	ENSG00000256043	C,T,T	schizophrenia	<0.8	not_MHC	UKB	cis_trans	0.906854	Not_qualifying_for_tier
rs17879281,rs2277922,rs2633279,rs2844619,rs3184504,rs34536443,rs4939346	Inverse variance weighted	7	0.00707632	0.390188	0.993938	0.980248	1.00782	TRUE	0	TRUE	4.01391	6	0.674794	-0.00311189	0.00210361	0.199124	IL12RB1	OID20486	ENSG00000096996	C,C,T,T,T,T,T	alzheimers	<0.8	not_MHC	UKB	cis_trans	0.906854	Not_qualifying_for_tier
rs112862684,rs59560466,rs77542162	Inverse variance weighted	3	0.0567987	0.389053	0.952255	0.851932	1.06439	TRUE	1.19731e-285	TRUE	7.66815	2	0.0216213	-0.0206398	0.10027	0.870763	IL17D	OID20481	ENSG00000172458	C,C,T	schizophrenia	<0.8	not_MHC	UKB	cis_trans	0.906854	Not_qualifying_for_tier
rs41267809,rs41272078,rs41272114,rs71565774,rs9295128	Inverse variance weighted	5	0.0294493	0.390411	0.975024	0.920338	1.03296	TRUE	0	TRUE	8.57164	4	0.0727454	0.00191747	0.0991562	0.985786	LPA	OID30747	ENSG00000198670	C,C,C,C,C	adhd	<0.8	not_MHC	UKB	cis_trans	0.906854	Not_qualifying_for_tier
rs62032958,rs889555	Inverse variance weighted	2	0.100038	0.387571	0.917194	0.753889	1.11587	TRUE	2.07236e-49	TRUE	0.869877	1	0.350989	NA	NA	NA	PRSS8	OID20763	ENSG00000052344	T,C	asd	<0.8	not_MHC	UKB	cis_trans	0.906854	Not_qualifying_for_tier
rs10405357,rs114678888,rs16835532	Inverse variance weighted	3	0.0880026	0.389427	0.927057	0.780184	1.10158	TRUE	1.18537e-128	TRUE	3.62847	2	0.162962	0.0323634	0.0179934	0.323035	S100A13	OID30529	ENSG00000189171	T,C,C	asd	<0.8	not_MHC	UKB	cis_trans	0.906854	Not_qualifying_for_tier
rs1156545,rs2062305,rs7011570,rs79287178	Inverse variance weighted	4	0.070429	0.389456	1.06249	0.925492	1.21976	TRUE	1.15242e-277	TRUE	9.33932	3	0.0251037	-0.0531776	0.0178812	0.0969103	TNFSF11	OID20592	ENSG00000120659	T,C,T,T	asd	<0.8	not_MHC	UKB	cis_trans	0.906854	Not_qualifying_for_tier
rs16830188,rs660442	Inverse variance weighted	2	0.0146682	0.387613	1.01275	0.984052	1.04229	TRUE	3.37771e-72	TRUE	0.416854	1	0.518511	NA	NA	NA	VEGFB	OID30554	ENSG00000173511	T,C	alzheimers	<0.8	not_MHC	UKB	cis_trans	0.906854	Not_qualifying_for_tier
rs11239028	Wald ratio	1	0.0747756	0.388423	1.06662	0.92121	1.23498	TRUE	1.79951e-71	TRUE	NA	NA	NA	NA	NA	NA	CXCL12	OID20464	ENSG00000107562	C	asd	<0.8	not_MHC	UKB	cis_only	0.906854	Not_qualifying_for_tier
rs13171268	Wald ratio	1	0.198688	0.388112	1.18706	0.804164	1.75226	TRUE	7.15676e-12	TRUE	NA	NA	NA	NA	NA	NA	CXCL14	OID20458	ENSG00000145824	C	asd	<0.8	not_MHC	UKB	cis_only	0.906854	Not_qualifying_for_tier
rs260693	Wald ratio	1	0.160476	0.388618	1.14838	0.838465	1.57284	TRUE	7.39261e-39	TRUE	NA	NA	NA	NA	NA	NA	EDAR	OID20525	ENSG00000135960	C	anxiety_cc	<0.8	not_MHC	UKB	cis_only	0.906854	Not_qualifying_for_tier
rs6714597	Wald ratio	1	0.0446331	0.387751	0.962184	0.881588	1.05015	TRUE	7.54464e-151	TRUE	NA	NA	NA	NA	NA	NA	ITGA6	OID20528	ENSG00000091409	C	adhd	<0.8	not_MHC	UKB	cis_only	0.906854	Not_qualifying_for_tier
rs2667033	Wald ratio	1	0.123486	0.387882	1.11252	0.873361	1.41716	TRUE	3.14791e-65	TRUE	NA	NA	NA	NA	NA	NA	ITGB6	OID20493	ENSG00000115221	C	anxiety_cc	<0.8	not_MHC	UKB	cis_only	0.906854	Not_qualifying_for_tier
rs4859275	Wald ratio	1	0.0430674	0.390546	0.963696	0.885688	1.04858	TRUE	8.52275e-183	TRUE	NA	NA	NA	NA	NA	NA	LAMP3	OID20638	ENSG00000078081	C	bipolar	<0.8	not_MHC	UKB	cis_only	0.906854	Not_qualifying_for_tier
rs11154410	Wald ratio	1	0.121742	0.389696	0.900578	0.709402	1.14327	TRUE	1.16462e-66	TRUE	NA	NA	NA	NA	NA	NA	C6orf58	OID30608	ENSG00000184530	C	anxiety_cc	<0.8	not_MHC	UKB	cis_only	0.906854	Not_qualifying_for_tier
rs137978710	Wald ratio	1	0.0534229	0.38928	1.04707	0.942975	1.16265	TRUE	9.84379e-104	TRUE	NA	NA	NA	NA	NA	NA	NXPH3	OID30565	ENSG00000182575	C	adhd	<0.8	not_MHC	UKB	cis_only	0.906854	Not_qualifying_for_tier
rs10038285	Wald ratio	1	0.156258	0.389042	1.14407	0.842255	1.55404	TRUE	4.78914e-18	TRUE	NA	NA	NA	NA	NA	NA	SEPP1	OID30745	ENSG00000250722	C	asd	<0.8	not_MHC	UKB	cis_only	0.906854	Not_qualifying_for_tier
rs75207237	Wald ratio	1	0.0521174	0.387998	0.956006	0.863173	1.05882	TRUE	3.80645e-132	TRUE	NA	NA	NA	NA	NA	NA	SFRP4	OID30648	ENSG00000106483	C	bipolar	<0.8	not_MHC	UKB	cis_only	0.906854	Not_qualifying_for_tier
rs34324219	Wald ratio	1	0.00676381	0.388288	1.00585	0.992606	1.01928	TRUE	2.02504e-193	TRUE	NA	NA	NA	NA	NA	NA	TCN1	OID30687	ENSG00000134827	C	depression_Als_ukb_included	<0.8	not_MHC	UKB	cis_only	0.906854	Not_qualifying_for_tier
rs10982156	Wald ratio	1	0.016887	0.390377	1.01461	0.981578	1.04875	TRUE	2.47948e-163	TRUE	NA	NA	NA	NA	NA	NA	PROS1	OID30737	ENSG00000184500	TRUE	depression_Als_ukb_included	<0.8	not_MHC	UKB	cis_trans	0.906854	Not_qualifying_for_tier
rs11053674,rs7963011	Inverse variance weighted	2	0.017023	0.390148	0.985478	0.95314	1.01891	TRUE	1.39166e-203	TRUE	4.1169	1	0.0424568	NA	NA	NA	KLRD1	NA	ENSG00000134539	C,C	depression_Als_ukb_included	<0.8	not_MHC	EQTLGEN	cis_only	0.906854	Not_qualifying_for_tier
rs254253,rs287127,rs35506340,rs4806708	Inverse variance weighted	4	0.00484114	0.387936	0.995829	0.986425	1.00532	TRUE	0	TRUE	2.61248	3	0.455306	0.000548047	0.00748737	0.948312	OSCAR	NA	ENSG00000170909	C,C,C,C	depression_Als_ukb_included	<0.8	not_MHC	EQTLGEN	cis_only	0.906854	Not_qualifying_for_tier
rs12602546,rs80078274,rs854784	Inverse variance weighted	3	0.0216914	0.388877	1.01887	0.976457	1.06312	TRUE	5.56137e-294	TRUE	0.0841945	2	0.958777	0.000532114	0.0120401	0.971883	SHMT1	NA	ENSG00000176974	C,C,C	bipolar	<0.8	not_MHC	EQTLGEN	cis_only	0.906854	Not_qualifying_for_tier
rs117088827,rs148633519,rs77184940,rs78270829,rs8073596	Inverse variance weighted	5	0.00689334	0.387742	1.00597	0.992471	1.01966	TRUE	0	TRUE	9.64018	4	0.0469453	0.0300448	0.0322308	0.420008	UBE2Z	NA	ENSG00000159202	C,C,C,C,C	alzheimers	<0.8	not_MHC	EQTLGEN	cis_only	0.906854	Not_qualifying_for_tier
rs11131186,rs1555405,rs452792	Inverse variance weighted	3	0.0255227	0.389114	0.978259	0.930526	1.02844	TRUE	4.30472e-219	TRUE	2.84326	2	0.24132	0.0205345	0.013312	0.36616	CRELD1	NA	ENSG00000163703	C,T,C	schizophrenia	<0.8	not_MHC	EQTLGEN	cis_trans	0.906854	Not_qualifying_for_tier
rs149110519,rs8109683	Inverse variance weighted	2	0.0679388	0.388957	1.06028	0.928087	1.21129	TRUE	9.84417e-35	TRUE	0.188719	1	0.663985	NA	NA	NA	HMHA1	NA	ENSG00000180448	T,C	bipolar	<0.8	not_MHC	EQTLGEN	cis_trans	0.906854	Not_qualifying_for_tier
rs2070874,rs4328821,rs78744187	Inverse variance weighted	3	0.14944	0.390631	0.879598	0.656264	1.17894	TRUE	6.15306e-26	TRUE	0.76049	2	0.683694	0.0126999	0.112165	0.928224	IL4	NA	ENSG00000113520	C,T,T	anxiety_cc	<0.8	not_MHC	EQTLGEN	cis_trans	0.906854	Not_qualifying_for_tier
rs1518111	Wald ratio	1	0.0596905	0.388506	1.05282	0.93658	1.18349	TRUE	1.18432e-55	TRUE	NA	NA	NA	NA	NA	NA	IL10	NA	ENSG00000136634	C	asd	<0.8	not_MHC	EQTLGEN	cis_only	0.906854	Not_qualifying_for_tier
rs4251473	Wald ratio	1	0.0335168	0.389838	1.02924	0.9638	1.09912	TRUE	5.73888e-79	TRUE	NA	NA	NA	NA	NA	NA	IRAK4	NA	ENSG00000198001	C	schizophrenia	<0.8	not_MHC	EQTLGEN	cis_only	0.906854	Not_qualifying_for_tier
rs782642	Wald ratio	1	0.0604016	0.388956	1.05341	0.935803	1.18581	TRUE	1.77744e-47	TRUE	NA	NA	NA	NA	NA	NA	PNPT1	NA	ENSG00000138035	C	asd	<0.8	not_MHC	EQTLGEN	cis_only	0.906854	Not_qualifying_for_tier
rs2296797	Wald ratio	1	0.00354446	0.388214	0.996946	0.990044	1.0039	TRUE	2.3505e-136	TRUE	NA	NA	NA	NA	NA	NA	AGT	NA	ENSG00000135744	C	alzheimers	<0.8	not_MHC	METABRAIN	cis_only	0.906854	Not_qualifying_for_tier
rs6427523	Wald ratio	1	0.0122561	0.390503	1.01058	0.986593	1.03515	TRUE	1.66683e-21	TRUE	NA	NA	NA	NA	NA	NA	CD84	NA	ENSG00000066294	C	depression_Als_ukb_included	<0.8	not_MHC	METABRAIN	cis_only	0.906854	Not_qualifying_for_tier
rs7971751	Wald ratio	1	0.030786	0.389519	1.02685	0.966717	1.09071	TRUE	4.46526e-24	TRUE	NA	NA	NA	NA	NA	NA	ERBB3	NA	ENSG00000065361	C	schizophrenia	<0.8	not_MHC	METABRAIN	cis_only	0.906854	Not_qualifying_for_tier
rs10248271	Wald ratio	1	0.138556	0.390688	0.887868	0.676718	1.1649	TRUE	8.19264e-10	TRUE	NA	NA	NA	NA	NA	NA	HGF	NA	ENSG00000019991	C	anxiety_cc	<0.8	not_MHC	METABRAIN	cis_only	0.906854	Not_qualifying_for_tier
rs4778892	Wald ratio	1	0.0381921	0.389851	0.967692	0.897899	1.04291	TRUE	3.35252e-14	TRUE	NA	NA	NA	NA	NA	NA	IL16	NA	ENSG00000172349	C	schizophrenia	<0.8	not_MHC	METABRAIN	cis_only	0.906854	Not_qualifying_for_tier
rs4238955	Wald ratio	1	0.0409988	0.390675	0.965419	0.890875	1.0462	TRUE	8.53556e-17	TRUE	NA	NA	NA	NA	NA	NA	IL4R	NA	ENSG00000077238	C	adhd	<0.8	not_MHC	METABRAIN	cis_only	0.906854	Not_qualifying_for_tier
rs35890901	Wald ratio	1	0.012197	0.389716	1.01055	0.986674	1.035	TRUE	2.26692e-206	TRUE	NA	NA	NA	NA	NA	NA	S100A13	NA	ENSG00000189171	C	schizophrenia	<0.8	not_MHC	METABRAIN	cis_only	0.906854	Not_qualifying_for_tier
rs165616	Wald ratio	1	0.115669	0.390242	0.905398	0.721739	1.13579	TRUE	3.45771e-14	TRUE	NA	NA	NA	NA	NA	NA	SERPIND1	NA	ENSG00000099937	C	anxiety_cc	<0.8	not_MHC	METABRAIN	cis_only	0.906854	Not_qualifying_for_tier
rs1807968	Wald ratio	1	0.021677	0.389651	0.981525	0.940697	1.02413	TRUE	4.1888e-62	TRUE	NA	NA	NA	NA	NA	NA	TGFA	NA	ENSG00000163235	C	adhd	<0.8	not_MHC	METABRAIN	cis_only	0.906854	Not_qualifying_for_tier
rs7797003	Wald ratio	1	0.167658	0.390259	0.865851	0.623347	1.2027	TRUE	1.49161e-19	TRUE	NA	NA	NA	NA	NA	NA	ANKMY2	NA	ENSG00000106524	C	bipolar	NA	no_MHC	ROSMAP	cis_only	0.906854	Not_qualifying_for_tier
rs10936541,rs13076443,rs1801020,rs4253254	Inverse variance weighted	4	0.00871768	0.391078	1.0075	0.990436	1.02487	TRUE	0	TRUE	2.63254	3	0.451814	0.00661444	0.00564669	0.362109	SERPINI1	OID30604	ENSG00000163536	C,C,T,T	alzheimers	<0.8	not_MHC	UKB	cis_trans	0.907525	Not_qualifying_for_tier
rs41463245	Wald ratio	1	0.0152923	0.391189	0.986973	0.957829	1.017	TRUE	7.4562e-141	TRUE	NA	NA	NA	NA	NA	NA	CCL26	OID20546	ENSG00000006606	C	depression_Als_ukb_included	<0.8	not_MHC	UKB	cis_only	0.907525	Not_qualifying_for_tier
rs45437199	Wald ratio	1	0.0924449	0.391239	1.08249	0.903091	1.29752	TRUE	3.1564e-49	TRUE	NA	NA	NA	NA	NA	NA	SPINT2	OID20720	ENSG00000167642	C	asd	<0.8	not_MHC	UKB	cis_only	0.907525	Not_qualifying_for_tier
rs1375493,rs78730163	Inverse variance weighted	2	0.0126897	0.391204	1.01094	0.986106	1.0364	TRUE	4.98502e-96	TRUE	0.186799	1	0.665595	NA	NA	NA	CRISP3	NA	ENSG00000096006	T,C	depression_Als_ukb_included	<0.8	not_MHC	EQTLGEN	cis_trans	0.907525	Not_qualifying_for_tier
rs3790035	Wald ratio	1	0.0147935	0.391485	1.01276	0.983814	1.04255	TRUE	4.52741e-14	TRUE	NA	NA	NA	NA	NA	NA	SERPINA6	NA	ENSG00000170099	C	depression_Als_ukb_included	<0.8	not_MHC	METABRAIN	cis_only	0.907944	Not_qualifying_for_tier
rs41283642,rs4563947	Inverse variance weighted	2	0.0140222	0.391633	0.98806	0.961274	1.01559	TRUE	3.20546e-86	TRUE	0.732163	1	0.392183	NA	NA	NA	TGFBR1	NA	ENSG00000106799	C,C	depression_Als_ukb_included	<0.8	not_MHC	EQTLGEN	cis_only	0.908136	Not_qualifying_for_tier
rs11753155	Wald ratio	1	0.00908081	0.391754	0.992253	0.974749	1.01007	TRUE	1.05037e-46	TRUE	NA	NA	NA	NA	NA	NA	PSMG4	NA	ENSG00000180822	C	depression_Als_ukb_included	<0.8	not_MHC	METABRAIN	cis_only	0.908264	Not_qualifying_for_tier
rs1077835,rs1532085,rs3764261	Inverse variance weighted	3	0.0442261	0.392401	1.03855	0.952317	1.13259	TRUE	2.42999e-179	TRUE	0.944494	2	0.623599	0.0172581	0.0311684	0.678073	APOA1	OID30769	ENSG00000118137	T,T,T	bipolar	<0.8	not_MHC	UKB	cis_trans	0.908553	Not_qualifying_for_tier
rs691141	Wald ratio	1	0.00843222	0.392119	0.99281	0.976536	1.00935	TRUE	2.9804e-185	TRUE	NA	NA	NA	NA	NA	NA	FGFR4	OID30646	ENSG00000160867	C	alzheimers	<0.8	not_MHC	UKB	cis_only	0.908553	Not_qualifying_for_tier
rs28528146	Wald ratio	1	0.121712	0.39237	1.10972	0.874195	1.40869	TRUE	1.59526e-64	TRUE	NA	NA	NA	NA	NA	NA	MEGF10	OID20746	ENSG00000145794	C	anxiety_cc	<0.8	not_MHC	UKB	cis_only	0.908553	Not_qualifying_for_tier
rs2456180,rs439213	Inverse variance weighted	2	0.0492334	0.392468	1.043	0.947057	1.14866	TRUE	8.10013e-53	TRUE	0.00159422	1	0.968151	NA	NA	NA	FGFR4	NA	ENSG00000160867	C,C	adhd	<0.8	not_MHC	EQTLGEN	cis_only	0.908553	Not_qualifying_for_tier
rs13062095,rs61108724,rs62087198,rs72844388	Inverse variance weighted	4	0.0190919	0.392054	0.983792	0.947659	1.0213	TRUE	0	TRUE	1.40636	3	0.704044	0.00109475	0.0122938	0.937158	CD300A	NA	ENSG00000167851	T,C,C,C	adhd	<0.8	not_MHC	EQTLGEN	cis_trans	0.908553	Not_qualifying_for_tier
rs10781522	Wald ratio	1	0.0404108	0.39208	0.966006	0.892445	1.04563	TRUE	4.87529e-75	TRUE	NA	NA	NA	NA	NA	NA	TRAF2	NA	ENSG00000127191	C	adhd	<0.8	not_MHC	EQTLGEN	cis_only	0.908553	Not_qualifying_for_tier
rs4855852,rs55935606	Inverse variance weighted	2	0.0564462	0.392467	1.04945	0.93954	1.17223	TRUE	1.5161e-48	TRUE	6.67931	1	0.00975384	NA	NA	NA	MST1	NA	ENSG00000173531	C,C	schizophrenia	<0.8	not_MHC	METABRAIN	cis_only	0.908553	Not_qualifying_for_tier
rs758349	Wald ratio	1	0.154937	0.39233	0.875874	0.646483	1.18666	TRUE	7.58231e-08	TRUE	NA	NA	NA	NA	NA	NA	CEACAM21	NA	ENSG00000007129	C	anxiety_cc	<0.8	not_MHC	METABRAIN	cis_only	0.908553	Not_qualifying_for_tier
rs3827352	Wald ratio	1	0.0168219	0.392318	0.985713	0.953743	1.01875	TRUE	2.55337e-11	TRUE	NA	NA	NA	NA	NA	NA	CSF2RB	NA	ENSG00000100368	C	depression_Als_ukb_included	<0.8	not_MHC	METABRAIN	cis_only	0.908553	Not_qualifying_for_tier
rs72844326	Wald ratio	1	0.0379129	0.392578	1.03294	0.95897	1.11263	TRUE	1.14318e-183	TRUE	NA	NA	NA	NA	NA	NA	CD300A	OID30576	ENSG00000167851	C	bipolar	<0.8	not_MHC	UKB	cis_only	0.908655	Not_qualifying_for_tier
rs76399157,rs9845339	Inverse variance weighted	2	0.0273609	0.393224	1.02364	0.970186	1.08003	TRUE	3.1044e-185	TRUE	4.89432	1	0.0269453	NA	NA	NA	LRRN1	OID20438	ENSG00000175928	C,C	schizophrenia	<0.8	not_MHC	UKB	cis_only	0.90937	Not_qualifying_for_tier
rs17185038	Wald ratio	1	0.0406918	0.392994	0.965838	0.891799	1.04602	TRUE	1.86325e-37	TRUE	NA	NA	NA	NA	NA	NA	RPA2	OID30453	ENSG00000117748	C	depression_Als_ukb_included	<0.8	not_MHC	UKB	cis_only	0.90937	Not_qualifying_for_tier
rs10149390	Wald ratio	1	0.122585	0.39309	1.11037	0.873213	1.41193	TRUE	6.51016e-18	TRUE	NA	NA	NA	NA	NA	NA	SERPINA6	OID30743	ENSG00000170099	C	schizophrenia	<0.8	not_MHC	UKB	cis_only	0.90937	Not_qualifying_for_tier
rs12630626	Wald ratio	1	0.211524	0.393108	0.834735	0.551437	1.26358	TRUE	1.30039e-06	TRUE	NA	NA	NA	NA	NA	NA	TPT1	OID20476	ENSG00000133112	TRUE	adhd	<0.8	not_MHC	UKB	cis_trans	0.90937	Not_qualifying_for_tier
rs115035719,rs11724396	Inverse variance weighted	2	0.0383986	0.39328	0.967751	0.89759	1.0434	TRUE	8.09688e-61	TRUE	0.0440897	1	0.833687	NA	NA	NA	GNPDA2	NA	ENSG00000163281	C,C	schizophrenia	<0.8	not_MHC	EQTLGEN	cis_only	0.90937	Not_qualifying_for_tier
rs1354034,rs149110519	Inverse variance weighted	2	0.119329	0.393189	1.10726	0.876345	1.39902	TRUE	2.05801e-15	TRUE	0.108541	1	0.741811	NA	NA	NA	ITGAL	NA	ENSG00000005844	T,T	asd	<0.8	not_MHC	EQTLGEN	cis_trans	0.90937	Not_qualifying_for_tier
rs71394535,rs8033832	Inverse variance weighted	2	0.0202683	0.394069	0.982874	0.944594	1.02271	TRUE	2.74926e-250	TRUE	3.35192	1	0.0671268	NA	NA	NA	DAPK2	OID30505	ENSG00000035664	C,C	depression_Als_ukb_included	<0.8	not_MHC	UKB	cis_only	0.909628	Not_qualifying_for_tier
rs1130267,rs4934	Inverse variance weighted	2	0.0593111	0.394064	1.05185	0.936411	1.18152	TRUE	2.98104e-119	TRUE	0.110485	1	0.739592	NA	NA	NA	SERPINA5	OID30763	ENSG00000188488	C,C	asd	<0.8	not_MHC	UKB	cis_only	0.909628	Not_qualifying_for_tier
rs13303278,rs35322744,rs8668	Inverse variance weighted	3	0.0382957	0.394448	0.967914	0.897923	1.04336	TRUE	8.76245e-291	TRUE	0.413428	2	0.813252	0.00901098	0.0205739	0.737194	AGRN	OID20786	ENSG00000188157	C,C,T	bipolar	<0.8	not_MHC	UKB	cis_trans	0.909628	Not_qualifying_for_tier
rs113800079,rs2519093,rs28859998	Inverse variance weighted	3	0.0399852	0.394476	0.966525	0.893669	1.04532	TRUE	0	TRUE	3.94628	2	0.13902	0.0614636	0.033646	0.318854	CTSE	OID30628	ENSG00000196188	C,T,C	bipolar	<0.8	not_MHC	UKB	cis_trans	0.909628	Not_qualifying_for_tier
rs678,rs7912641	Inverse variance weighted	2	0.0630482	0.393983	1.05521	0.932551	1.19401	TRUE	6.99375e-71	TRUE	0.108972	1	0.741318	NA	NA	NA	ITIH1	OID30722	ENSG00000055957	C,T	adhd	<0.8	not_MHC	UKB	cis_trans	0.909628	Not_qualifying_for_tier
rs2241883	Wald ratio	1	0.0143526	0.39457	1.01229	0.984214	1.04118	TRUE	1.02256e-187	TRUE	NA	NA	NA	NA	NA	NA	FABP1	OID20778	ENSG00000163586	C	depression_Als_ukb_included	<0.8	not_MHC	UKB	cis_only	0.909628	Not_qualifying_for_tier
rs16830188	Wald ratio	1	0.217763	0.393629	1.20414	0.785801	1.84519	TRUE	4.5374e-10	TRUE	NA	NA	NA	NA	NA	NA	IL11	OID20455	ENSG00000095752	TRUE	bipolar	<0.8	not_MHC	UKB	cis_trans	0.909628	Not_qualifying_for_tier
rs11581978,rs12034126,rs142100591	Inverse variance weighted	3	0.00475161	0.393675	0.995955	0.986723	1.00527	TRUE	1.27388e-213	TRUE	0.477173	2	0.78774	-0.00376852	0.00545548	0.615157	ERMAP	NA	ENSG00000164010	C,C,C	depression_Als_ukb_included	<0.8	not_MHC	EQTLGEN	cis_only	0.909628	Not_qualifying_for_tier
rs4760,rs56681946	Inverse variance weighted	2	0.0752227	0.394382	0.937942	0.809367	1.08694	TRUE	7.26204e-29	TRUE	0.0463809	1	0.829485	NA	NA	NA	PLAUR	NA	ENSG00000011422	C,C	asd	<0.8	not_MHC	EQTLGEN	cis_only	0.909628	Not_qualifying_for_tier
rs113147032,rs2476601,rs74795456	Inverse variance weighted	3	0.0638182	0.394572	0.947118	0.835758	1.07331	TRUE	6.88626e-68	TRUE	6.71002	2	0.0349091	0.0545641	0.0213042	0.236976	ST8SIA1	NA	ENSG00000111728	C,T,C	schizophrenia	<0.8	not_MHC	EQTLGEN	cis_trans	0.909628	Not_qualifying_for_tier
rs12327820	Wald ratio	1	0.0430689	0.393778	1.03741	0.953433	1.12879	TRUE	7.45097e-48	TRUE	NA	NA	NA	NA	NA	NA	CD22	NA	ENSG00000012124	C	schizophrenia	<0.8	not_MHC	EQTLGEN	cis_only	0.909628	Not_qualifying_for_tier
rs12972094	Wald ratio	1	0.16098	0.39454	0.871917	0.635984	1.19538	TRUE	1.24425e-07	TRUE	NA	NA	NA	NA	NA	NA	GIPR	NA	ENSG00000010310	C	asd	<0.8	not_MHC	EQTLGEN	cis_only	0.909628	Not_qualifying_for_tier
rs1789165	Wald ratio	1	0.0218911	0.394097	1.01883	0.976041	1.0635	TRUE	1.29922e-34	TRUE	NA	NA	NA	NA	NA	NA	ORAOV1	NA	ENSG00000149716	C	depression_Als_ukb_included	<0.8	not_MHC	EQTLGEN	cis_only	0.909628	Not_qualifying_for_tier
rs2295958	Wald ratio	1	0.0416955	0.394489	0.965119	0.889383	1.0473	TRUE	1.21237e-116	TRUE	NA	NA	NA	NA	NA	NA	SERPINC1	NA	ENSG00000117601	C	asd	<0.8	not_MHC	EQTLGEN	cis_only	0.909628	Not_qualifying_for_tier
rs12692386,rs75981534	Inverse variance weighted	2	0.0368642	0.394325	0.969087	0.901536	1.0417	TRUE	1.89432e-20	TRUE	1.15854	1	0.281769	NA	NA	NA	YWHAQ	NA	ENSG00000134308	C,C	schizophrenia	<0.8	not_MHC	METABRAIN	cis_only	0.909628	Not_qualifying_for_tier
rs7576516	Wald ratio	1	0.093671	0.394458	1.08303	0.90138	1.3013	TRUE	3.43674e-20	TRUE	NA	NA	NA	NA	NA	NA	DNER	NA	ENSG00000187957	C	anxiety_cc	<0.8	not_MHC	METABRAIN	cis_only	0.909628	Not_qualifying_for_tier
rs61978289	Wald ratio	1	0.0402929	0.39369	0.966216	0.892846	1.04562	TRUE	2.32531e-16	TRUE	NA	NA	NA	NA	NA	NA	SERPINA5	NA	ENSG00000188488	C	bipolar	<0.8	not_MHC	METABRAIN	cis_only	0.909628	Not_qualifying_for_tier
rs2643361	Wald ratio	1	0.0395241	0.3935	0.966837	0.894766	1.04471	TRUE	6.98679e-37	TRUE	NA	NA	NA	NA	NA	NA	UBE2Z	NA	ENSG00000159202	C	asd	<0.8	not_MHC	METABRAIN	cis_only	0.909628	Not_qualifying_for_tier
rs10781522	Wald ratio	1	0.175939	0.39467	0.860918	0.609817	1.21541	TRUE	1.76591e-11	TRUE	NA	NA	NA	NA	NA	NA	TRAF2	OID20507	ENSG00000127191	C	adhd	<0.8	not_MHC	UKB	cis_only	0.909703	Not_qualifying_for_tier
rs12075,rs2228467	Inverse variance weighted	2	0.0447801	0.394827	0.962614	0.881728	1.05092	TRUE	1.37971e-162	TRUE	0.025468	1	0.873206	NA	NA	NA	CCL7	OID20523	ENSG00000108688	T,T	asd	<0.8	not_MHC	UKB	cis_trans	0.909797	Not_qualifying_for_tier
rs111263782	Wald ratio	1	0.239317	0.394842	0.815767	0.510335	1.304	TRUE	1.7286e-07	TRUE	NA	NA	NA	NA	NA	NA	NDUFA5	OID30520	ENSG00000128609	TRUE	bipolar	<0.8	not_MHC	UKB	cis_trans	0.909797	Not_qualifying_for_tier
rs11065385,rs3917279,rs933493	Inverse variance weighted	3	0.034584	0.394912	1.02986	0.962364	1.10209	TRUE	9.10406e-293	TRUE	0.848789	2	0.654166	-0.0242668	0.035034	0.614345	IL1RL2	OID20487	ENSG00000115598	T,C,C	asd	<0.8	not_MHC	UKB	cis_trans	0.909807	Not_qualifying_for_tier
rs10484053	Wald ratio	1	0.0643362	0.395163	0.946765	0.834599	1.074	TRUE	2.38951e-100	TRUE	NA	NA	NA	NA	NA	NA	GLRX5	NA	ENSG00000182512	C	asd	NA	no_MHC	ROSMAP	cis_only	0.910234	Not_qualifying_for_tier
rs3917922,rs3917999,rs3918018	Inverse variance weighted	3	0.00797465	0.395537	1.0068	0.991184	1.02266	TRUE	0	TRUE	4.51826	2	0.104442	-0.0145128	0.0220836	0.629867	CSF3R	OID30527	ENSG00000119535	C,C,C	alzheimers	<0.8	not_MHC	UKB	cis_only	0.910258	Not_qualifying_for_tier
rs58867185,rs7349633,rs7661323	Inverse variance weighted	3	0.107114	0.395967	0.913088	0.740176	1.12639	TRUE	9.27072e-113	TRUE	2.32905	2	0.312071	0.0825318	0.0594154	0.397227	KLKB1	OID30760	ENSG00000164344	C,C,C	anxiety_cc	<0.8	not_MHC	UKB	cis_only	0.910258	Not_qualifying_for_tier
rs12024833,rs1354034	Inverse variance weighted	2	0.028179	0.396355	1.02419	0.969155	1.08235	TRUE	4.33039e-29	TRUE	1.50787	1	0.219464	NA	NA	NA	CASP9	OID30530	ENSG00000132906	C,T	alzheimers	<0.8	not_MHC	UKB	cis_trans	0.910258	Not_qualifying_for_tier
rs2706396,rs6993770,rs892090	Inverse variance weighted	3	0.165941	0.395848	1.1513	0.831644	1.59383	TRUE	6.19273e-17	TRUE	2.45145	2	0.293545	-0.0859191	0.0562818	0.369189	CRKL	OID20742	ENSG00000099942	T,T,T	asd	<0.8	not_MHC	UKB	cis_trans	0.910258	Not_qualifying_for_tier
rs1260326,rs58867185,rs7349633,rs7661323	Inverse variance weighted	4	0.0579655	0.396268	1.0504	0.937592	1.17678	TRUE	0	TRUE	10.6676	3	0.0136657	0.0375021	0.0184132	0.178599	KLKB1	OID30760	ENSG00000164344	T,C,C,C	bipolar	<0.8	not_MHC	UKB	cis_trans	0.910258	Not_qualifying_for_tier
rs10935473,rs10935473,rs147354869,rs147354869,rs17598658,rs17598658,rs2519093,rs2519093,rs28631719,rs28631719,rs3734840,rs3734840,rs9262653,rs9262653,rs9266658,rs9266658	Inverse variance weighted	8	0.0790941	0.396115	0.935085	0.800802	1.09189	TRUE	0	TRUE	4.09764	7	0.768465	-0.00022018	0.0300519	0.994392	MICA	OID20593	ENSG00000204520	T,T,T,T,T,T,T,T,T,T,T,T,C,C,C,C	anxiety_cc	<0.8	not_MHC	UKB	cis_trans	0.910258	Not_qualifying_for_tier
rs10935473,rs10935473,rs147354869,rs147354869,rs17598658,rs17598658,rs2519093,rs2519093,rs28631719,rs28631719,rs3734840,rs3734840,rs9262653,rs9262653,rs9266658,rs9266658	Inverse variance weighted	8	0.0790941	0.396115	0.935085	0.800802	1.09189	TRUE	0	TRUE	4.09764	7	0.768465	-0.00022018	0.0300519	0.994392	MICB	OID20593	ENSG00000204516	T,T,T,T,T,T,T,T,T,T,T,T,C,C,C,C	anxiety_cc	<0.8	not_MHC	UKB	cis_trans	0.910258	Not_qualifying_for_tier
rs553014	Wald ratio	1	0.0925783	0.395931	0.924418	0.771018	1.10834	TRUE	4.44208e-27	TRUE	NA	NA	NA	NA	NA	NA	CLU	OID30732	ENSG00000120885	C	schizophrenia	<0.8	not_MHC	UKB	cis_only	0.910258	Not_qualifying_for_tier
rs6714597	Wald ratio	1	0.0662986	0.395894	0.945269	0.830082	1.07644	TRUE	2.39854e-98	TRUE	NA	NA	NA	NA	NA	NA	ITGA6	OID20528	ENSG00000091409	C	asd	<0.8	not_MHC	UKB	cis_only	0.910258	Not_qualifying_for_tier
rs3745871	Wald ratio	1	0.42184	0.396254	0.699172	0.305849	1.59831	TRUE	4.27146e-14	TRUE	NA	NA	NA	NA	NA	NA	LILRB4	OID20429	ENSG00000186818	C	anxiety_cc	<0.8	not_MHC	UKB	cis_only	0.910258	Not_qualifying_for_tier
rs10421794	Wald ratio	1	0.190757	0.396303	1.17563	0.808903	1.70863	TRUE	6.63195e-10	TRUE	NA	NA	NA	NA	NA	NA	MYO9B	OID20451	ENSG00000099331	C	bipolar	<0.8	not_MHC	UKB	cis_only	0.910258	Not_qualifying_for_tier
rs114625088,rs72808023	Inverse variance weighted	2	0.212386	0.396257	0.835127	0.550764	1.26631	TRUE	2.02974e-33	TRUE	0.213154	1	0.644307	NA	NA	NA	SPRED2	NA	ENSG00000198369	C,C	anxiety_cc	<0.8	not_MHC	EQTLGEN	cis_only	0.910258	Not_qualifying_for_tier
rs2155830,rs7824045,rs78744187	Inverse variance weighted	3	0.0300247	0.396337	0.974855	0.919142	1.03395	TRUE	2.13962e-140	TRUE	1.89919	2	0.386898	0.00512052	0.0213563	0.850188	CA8	NA	ENSG00000178538	C,C,T	bipolar	<0.8	not_MHC	EQTLGEN	cis_trans	0.910258	Not_qualifying_for_tier
rs1354034,rs2898619,rs3047	Inverse variance weighted	3	0.0730038	0.396092	0.939927	0.814615	1.08452	TRUE	1.1396e-84	TRUE	8.47903	2	0.0144146	-0.0313777	0.0108946	0.212749	GP5	NA	ENSG00000178732	T,C,C	schizophrenia	<0.8	not_MHC	EQTLGEN	cis_trans	0.910258	Not_qualifying_for_tier
rs111843196,rs149007767,rs149110519	Inverse variance weighted	3	0.0141866	0.395691	1.01212	0.984367	1.04066	TRUE	3.24999e-74	TRUE	3.49558	2	0.174158	0.0667212	0.0357049	0.312809	SRPK2	NA	ENSG00000135250	C,T,T	alzheimers	<0.8	not_MHC	EQTLGEN	cis_trans	0.910258	Not_qualifying_for_tier
rs1217393	Wald ratio	1	0.0232834	0.395657	1.01997	0.974473	1.0676	TRUE	1.589e-29	TRUE	NA	NA	NA	NA	NA	NA	BCL2L15	NA	ENSG00000188761	C	depression_Als_ukb_included	<0.8	not_MHC	EQTLGEN	cis_only	0.910258	Not_qualifying_for_tier
rs13245169	Wald ratio	1	0.0391682	0.396158	0.967312	0.895831	1.0445	TRUE	6.23435e-19	TRUE	NA	NA	NA	NA	NA	NA	PON3	NA	ENSG00000105852	C	bipolar	<0.8	not_MHC	METABRAIN	cis_only	0.910258	Not_qualifying_for_tier
rs2285084	Wald ratio	1	0.0468053	0.395899	1.04054	0.949327	1.14051	TRUE	8.18967e-36	TRUE	NA	NA	NA	NA	NA	NA	ADD1	NA	ENSG00000087274	C	depression_Als_ukb_included	NA	no_MHC	ROSMAP	cis_only	0.910258	Not_qualifying_for_tier
rs28595197,rs7840859	Inverse variance weighted	2	0.0728307	0.396639	0.940133	0.815069	1.08439	TRUE	1.84424e-24	TRUE	0.0625193	1	0.802557	NA	NA	NA	BNIP3L	NA	ENSG00000104765	C,C	adhd	<0.8	not_MHC	EQTLGEN	cis_only	0.910326	Not_qualifying_for_tier
rs10146572,rs61985842	Inverse variance weighted	2	0.0607531	0.396469	0.949789	0.843166	1.0699	TRUE	8.6986e-77	TRUE	3.24294	1	0.0717318	NA	NA	NA	NUMB	NA	ENSG00000133961	C,C	schizophrenia	<0.8	not_MHC	EQTLGEN	cis_only	0.910326	Not_qualifying_for_tier
rs11754268,rs2594836	Inverse variance weighted	2	0.0394251	0.396649	0.967135	0.895216	1.04483	TRUE	2.16553e-66	TRUE	0.551829	1	0.457571	NA	NA	NA	IFNGR1	NA	ENSG00000027697	C,T	schizophrenia	<0.8	not_MHC	EQTLGEN	cis_trans	0.910326	Not_qualifying_for_tier
rs12613850	Wald ratio	1	0.178215	0.396563	0.859774	0.606296	1.21922	TRUE	3.14208e-11	TRUE	NA	NA	NA	NA	NA	NA	ITGA6	NA	ENSG00000091409	C	adhd	<0.8	not_MHC	EQTLGEN	cis_only	0.910326	Not_qualifying_for_tier
rs4801579	Wald ratio	1	0.0389455	0.396713	0.967532	0.896426	1.04428	TRUE	8.3711e-16	TRUE	NA	NA	NA	NA	NA	NA	A1BG	NA	ENSG00000121410	C	schizophrenia	<0.8	not_MHC	METABRAIN	cis_only	0.910326	Not_qualifying_for_tier
rs10459964,rs113286331,rs34827513	Inverse variance weighted	3	0.0297483	0.396907	1.02552	0.967437	1.08709	TRUE	0	TRUE	3.92299	2	0.140648	0.0449894	0.0392148	0.45641	ENPP7	OID20689	ENSG00000182156	C,C,C	schizophrenia	<0.8	not_MHC	UKB	cis_only	0.910621	Not_qualifying_for_tier
rs10499186,rs3811444,rs4130983,rs4473885	Inverse variance weighted	4	0.07485	0.396996	1.06545	0.920068	1.23381	TRUE	5.66429e-123	TRUE	3.15089	3	0.368941	0.0224553	0.0296189	0.527523	STX7	OID30560	ENSG00000079950	C,T,C,C	anxiety_cc	<0.8	not_MHC	UKB	cis_trans	0.910675	Not_qualifying_for_tier
rs484553,rs548893	Inverse variance weighted	2	0.0329136	0.397137	0.972515	0.911758	1.03732	TRUE	4.58401e-87	TRUE	0.316399	1	0.57378	NA	NA	NA	CEP164	NA	ENSG00000110274	C,C	schizophrenia	<0.8	not_MHC	EQTLGEN	cis_only	0.910697	Not_qualifying_for_tier
rs12724615	Wald ratio	1	0.0115621	0.397136	1.00984	0.987211	1.03298	TRUE	8.75836e-121	TRUE	NA	NA	NA	NA	NA	NA	CTRC	NA	ENSG00000162438	C	depression_Als_ukb_included	<0.8	not_MHC	EQTLGEN	cis_only	0.910697	Not_qualifying_for_tier
rs36029929,rs389308,rs6103738	Inverse variance weighted	3	0.0255727	0.397217	1.02189	0.971929	1.07441	TRUE	0	TRUE	0.991253	2	0.609189	0.0272396	0.0337647	0.567837	ADA	OID20645	ENSG00000196839	C,C,C	schizophrenia	<0.8	not_MHC	UKB	cis_only	0.910729	Not_qualifying_for_tier
rs1049742,rs11768123	Inverse variance weighted	2	0.0372707	0.397283	0.968943	0.900685	1.04237	TRUE	4.09375e-176	TRUE	1.29962	1	0.254282	NA	NA	NA	AOC1	OID20452	ENSG00000002726	C,C	adhd	<0.8	not_MHC	UKB	cis_only	0.910731	Not_qualifying_for_tier
rs11201989,rs60390678	Inverse variance weighted	2	0.0477314	0.397361	0.960408	0.874633	1.05459	TRUE	1.69155e-165	TRUE	1.65585	1	0.198164	NA	NA	NA	ANXA11	NA	ENSG00000122359	C,C	anxiety_cc	<0.8	not_MHC	METABRAIN	cis_only	0.910758	Not_qualifying_for_tier
rs9837496	Wald ratio	1	0.195373	0.397466	1.17977	0.804435	1.73022	TRUE	9.90106e-10	TRUE	NA	NA	NA	NA	NA	NA	ROBO1	NA	ENSG00000169855	C	anxiety_cc	<0.8	not_MHC	EQTLGEN	cis_only	0.910849	Not_qualifying_for_tier
rs555932	Wald ratio	1	0.0111449	0.397662	0.990618	0.969213	1.01249	TRUE	1.0829e-11	TRUE	NA	NA	NA	NA	NA	NA	CD244	NA	ENSG00000122223	C	alzheimers	<0.8	not_MHC	METABRAIN	cis_only	0.911146	Not_qualifying_for_tier
rs10459964,rs113286331	Inverse variance weighted	2	0.133278	0.398404	1.11913	0.861849	1.45321	TRUE	1.05668e-132	TRUE	0.709686	1	0.399548	NA	NA	NA	ENPP7	OID20689	ENSG00000182156	C,C	anxiety_cc	<0.8	not_MHC	UKB	cis_only	0.911236	Not_qualifying_for_tier
rs112862684,rs59560466	Inverse variance weighted	2	0.0335098	0.398576	1.02869	0.963299	1.09852	TRUE	7.54609e-293	TRUE	0.895392	1	0.34402	NA	NA	NA	IL17D	OID20481	ENSG00000172458	C,C	adhd	<0.8	not_MHC	UKB	cis_only	0.911236	Not_qualifying_for_tier
rs10958486,rs13250714,rs35521326	Inverse variance weighted	3	0.0291997	0.399194	0.975683	0.921412	1.03315	TRUE	6.18626e-234	TRUE	0.142465	2	0.931245	-0.00231159	0.010223	0.85843	PENK	OID30666	ENSG00000181195	C,C,C	bipolar	<0.8	not_MHC	UKB	cis_only	0.911236	Not_qualifying_for_tier
rs10797650,rs2009581,rs3184504	Inverse variance weighted	3	0.0312652	0.399469	0.974001	0.916106	1.03555	TRUE	0	TRUE	1.40145	2	0.496225	-0.000817724	0.0281398	0.981505	CD160	OID20647	ENSG00000117281	C,T,T	bipolar	<0.8	not_MHC	UKB	cis_trans	0.911236	Not_qualifying_for_tier
rs10152051,rs2397084,rs7771511,rs77860839	Inverse variance weighted	4	0.0188555	0.399541	0.984241	0.94853	1.0213	TRUE	8.82486e-129	TRUE	3.58928	3	0.309366	-0.000594952	0.00936894	0.955142	IL17F	OID20456	ENSG00000112116	T,C,C,C	depression_Als_ukb_included	<0.8	not_MHC	UKB	cis_trans	0.911236	Not_qualifying_for_tier
rs141406245,rs2273782,rs41264945	Inverse variance weighted	3	0.0842854	0.399708	0.93148	0.789639	1.0988	TRUE	7.33036e-87	TRUE	5.45925	2	0.0652439	-0.116464	0.0498496	0.257468	RLN2	OID30601	ENSG00000107014	C,C,T	schizophrenia	<0.8	not_MHC	UKB	cis_trans	0.911236	Not_qualifying_for_tier
rs80215559,rs8177197	Inverse variance weighted	2	0.106646	0.399393	0.914049	0.741636	1.12654	TRUE	1.51395e-128	TRUE	0.782464	1	0.376389	NA	NA	NA	TF	OID30783	ENSG00000091513	T,C	anxiety_cc	<0.8	not_MHC	UKB	cis_trans	0.911236	Not_qualifying_for_tier
rs2399420	Wald ratio	1	0.0822292	0.39878	0.932967	0.794093	1.09613	TRUE	5.3591e-60	TRUE	NA	NA	NA	NA	NA	NA	CD200	OID20603	ENSG00000091972	C	asd	<0.8	not_MHC	UKB	cis_only	0.911236	Not_qualifying_for_tier
rs34917868	Wald ratio	1	0.0566243	0.39859	1.04896	0.93877	1.17208	TRUE	1.52016e-78	TRUE	NA	NA	NA	NA	NA	NA	RGS8	OID20454	ENSG00000135824	TRUE	schizophrenia	<0.8	not_MHC	UKB	cis_trans	0.911236	Not_qualifying_for_tier
rs78037977	Wald ratio	1	0.210806	0.399175	1.1945	0.790215	1.80563	TRUE	5.41586e-06	TRUE	NA	NA	NA	NA	NA	NA	TSC1	OID30478	ENSG00000165699	TRUE	schizophrenia	<0.8	not_MHC	UKB	cis_trans	0.911236	Not_qualifying_for_tier
rs2830535,rs462404	Inverse variance weighted	2	0.0370778	0.399669	1.03172	0.959402	1.10949	TRUE	3.27425e-180	TRUE	2.05797	1	0.151412	NA	NA	NA	ADAMTS1	NA	ENSG00000154734	C,C	adhd	<0.8	not_MHC	EQTLGEN	cis_only	0.911236	Not_qualifying_for_tier
rs3181165,rs73170672	Inverse variance weighted	2	0.0674949	0.39948	1.05852	0.927352	1.20823	TRUE	2.57901e-29	TRUE	0.111625	1	0.738302	NA	NA	NA	CASP2	NA	ENSG00000106144	C,C	schizophrenia	<0.8	not_MHC	EQTLGEN	cis_only	0.911236	Not_qualifying_for_tier
rs2898619,rs3047	Inverse variance weighted	2	0.0879299	0.398801	1.07701	0.906512	1.27958	TRUE	6.84775e-70	TRUE	1.75426	1	0.185343	NA	NA	NA	GP5	NA	ENSG00000178732	C,C	asd	<0.8	not_MHC	EQTLGEN	cis_only	0.911236	Not_qualifying_for_tier
rs56343966,rs57747791,rs78438561	Inverse variance weighted	3	0.0434003	0.399057	0.964062	0.885446	1.04966	TRUE	0	TRUE	13.9926	2	0.000915284	1.52593	0.515875	0.207544	RABEP1	NA	ENSG00000029725	C,C,C	schizophrenia	>=0.8	not_MHC	EQTLGEN	cis_only	0.911236	Not_qualifying_for_tier
rs111522409,rs17098514,rs56330463,rs77899560	Inverse variance weighted	4	0.0332713	0.399397	1.02843	0.963508	1.09774	TRUE	4.68471e-119	TRUE	2.5132	3	0.47291	-0.0170332	0.0217312	0.515237	HIF1A	NA	ENSG00000100644	C,C,T,C	bipolar	<0.8	not_MHC	EQTLGEN	cis_trans	0.911236	Not_qualifying_for_tier
rs2413666,rs739296,rs79013	Inverse variance weighted	3	0.0523596	0.397861	1.04526	0.943313	1.15823	TRUE	3.36409e-119	TRUE	4.23613	2	0.120264	0.0324416	0.0220047	0.379428	NAGA	NA	ENSG00000198951	C,C,T	asd	<0.8	not_MHC	EQTLGEN	cis_trans	0.911236	Not_qualifying_for_tier
rs1354034,rs6726571	Inverse variance weighted	2	0.0139342	0.399737	1.0118	0.984544	1.03982	TRUE	5.22311e-102	TRUE	1.29528	1	0.255077	NA	NA	NA	NCK2	NA	ENSG00000071051	T,C	depression_Als_ukb_included	<0.8	not_MHC	EQTLGEN	cis_trans	0.911236	Not_qualifying_for_tier
rs10512472,rs10876550,rs1354034,rs342296,rs505404,rs7514180	Inverse variance weighted	6	0.0377493	0.398593	0.968637	0.899556	1.04302	TRUE	4.77402e-150	TRUE	6.7957	5	0.236283	0.0259801	0.0179228	0.220779	NEXN	NA	ENSG00000162614	T,T,T,T,T,C	asd	<0.8	not_MHC	EQTLGEN	cis_trans	0.911236	Not_qualifying_for_tier
rs149007767,rs2055975,rs61819214	Inverse variance weighted	3	0.0764933	0.398789	1.06667	0.918161	1.23921	TRUE	5.6441e-71	TRUE	5.77136	2	0.0558168	-0.00807571	0.0268588	0.81406	TNFAIP8L2	NA	ENSG00000163154	T,T,C	bipolar	<0.8	not_MHC	EQTLGEN	cis_trans	0.911236	Not_qualifying_for_tier
rs4804903	Wald ratio	1	0.159842	0.399532	1.14415	0.836415	1.5651	TRUE	1.29399e-14	TRUE	NA	NA	NA	NA	NA	NA	CCNE1	NA	ENSG00000105173	C	anxiety_cc	<0.8	not_MHC	EQTLGEN	cis_only	0.911236	Not_qualifying_for_tier
rs115695318	Wald ratio	1	0.0684496	0.398679	0.943867	0.825363	1.07938	TRUE	1.6034e-29	TRUE	NA	NA	NA	NA	NA	NA	CSF1	NA	ENSG00000184371	C	adhd	<0.8	not_MHC	EQTLGEN	cis_only	0.911236	Not_qualifying_for_tier
rs153052	Wald ratio	1	0.0856824	0.397786	1.07514	0.908931	1.27174	TRUE	3.6236e-16	TRUE	NA	NA	NA	NA	NA	NA	NFAT5	NA	ENSG00000102908	C	adhd	<0.8	not_MHC	EQTLGEN	cis_only	0.911236	Not_qualifying_for_tier
rs12042279	Wald ratio	1	0.00465337	0.39895	1.00393	0.994818	1.01313	TRUE	1.13206e-188	TRUE	NA	NA	NA	NA	NA	NA	TNFRSF14	NA	ENSG00000157873	C	alzheimers	<0.8	not_MHC	EQTLGEN	cis_only	0.911236	Not_qualifying_for_tier
rs1560333,rs4687658	Inverse variance weighted	2	0.0378765	0.399114	0.968567	0.899267	1.04321	TRUE	1.37717e-234	TRUE	5.0315	1	0.0248904	NA	NA	NA	ITIH4	NA	ENSG00000055955	C,C	asd	<0.8	not_MHC	METABRAIN	cis_only	0.911236	Not_qualifying_for_tier
rs11705219,rs8135804	Inverse variance weighted	2	0.0296681	0.398566	0.975266	0.920172	1.03366	TRUE	1.39021e-88	TRUE	1.0825	1	0.298139	NA	NA	NA	TNFRSF13C	NA	ENSG00000159958	C,C	asd	<0.8	not_MHC	METABRAIN	cis_only	0.911236	Not_qualifying_for_tier
rs11667602	Wald ratio	1	0.213269	0.39851	0.83522	0.549873	1.26864	TRUE	8.00341e-09	TRUE	NA	NA	NA	NA	NA	NA	DAND5	NA	ENSG00000179284	C	anxiety_cc	<0.8	not_MHC	METABRAIN	cis_only	0.911236	Not_qualifying_for_tier
rs4735513	Wald ratio	1	0.00824137	0.398967	1.00698	0.99084	1.02337	TRUE	4.18983e-48	TRUE	NA	NA	NA	NA	NA	NA	MATN2	NA	ENSG00000132561	C	depression_Als_ukb_included	<0.8	not_MHC	METABRAIN	cis_only	0.911236	Not_qualifying_for_tier
rs181462285	Wald ratio	1	0.0428249	0.398211	1.03684	0.953365	1.12763	TRUE	3.94034e-13	TRUE	NA	NA	NA	NA	NA	NA	NDUFA5	NA	ENSG00000128609	C	bipolar	<0.8	not_MHC	METABRAIN	cis_only	0.911236	Not_qualifying_for_tier
rs73336873	Wald ratio	1	0.0108548	0.398825	1.0092	0.987956	1.0309	TRUE	6.66948e-13	TRUE	NA	NA	NA	NA	NA	NA	PHYKPL	NA	ENSG00000175309	C	alzheimers	<0.8	not_MHC	METABRAIN	cis_only	0.911236	Not_qualifying_for_tier
rs12941509	Wald ratio	1	0.033538	0.398611	1.02871	0.963267	1.09861	TRUE	4.99565e-21	TRUE	NA	NA	NA	NA	NA	NA	TNFSF12	NA	ENSG00000239697	C	schizophrenia	<0.8	not_MHC	METABRAIN	cis_only	0.911236	Not_qualifying_for_tier
rs11493503	Wald ratio	1	0.052908	0.399	1.04563	0.942635	1.15989	TRUE	5.30512e-09	TRUE	NA	NA	NA	NA	NA	NA	TRIM21	NA	ENSG00000132109	C	adhd	<0.8	not_MHC	METABRAIN	cis_only	0.911236	Not_qualifying_for_tier
rs1260326,rs181000607,rs4731549	Inverse variance weighted	3	0.00879794	0.400071	0.992624	0.975654	1.00989	TRUE	7.95661e-260	TRUE	0.718089	2	0.698343	0.0002397	0.00235624	0.935459	ERBB3	OID20705	ENSG00000065361	T,C,T	alzheimers	<0.8	not_MHC	UKB	cis_trans	0.911546	Not_qualifying_for_tier
rs67859744	Wald ratio	1	0.133082	0.40004	0.894049	0.688778	1.16049	TRUE	2.68768e-13	TRUE	NA	NA	NA	NA	NA	NA	CD3G	NA	ENSG00000160654	C	asd	<0.8	not_MHC	EQTLGEN	cis_only	0.911546	Not_qualifying_for_tier
rs6891823	Wald ratio	1	0.107055	0.399964	0.913834	0.740867	1.12718	TRUE	3.95726e-36	TRUE	NA	NA	NA	NA	NA	NA	ESM1	NA	ENSG00000164283	C	anxiety_cc	<0.8	not_MHC	EQTLGEN	cis_only	0.911546	Not_qualifying_for_tier
rs2010871	Wald ratio	1	0.031477	0.400358	0.973876	0.915608	1.03585	TRUE	3.25855e-156	TRUE	NA	NA	NA	NA	NA	NA	ANGPTL4	OID20703	ENSG00000167772	C	schizophrenia	<0.8	not_MHC	UKB	cis_only	0.912051	Not_qualifying_for_tier
rs3008980,rs80232536	Inverse variance weighted	2	0.100234	0.400494	0.919182	0.755232	1.11872	TRUE	1.4756e-117	TRUE	0.252523	1	0.615304	NA	NA	NA	UROD	OID30603	ENSG00000126088	C,C	anxiety_cc	<0.8	not_MHC	UKB	cis_only	0.912074	Not_qualifying_for_tier
rs2393791	Wald ratio	1	0.0363171	0.400566	0.969933	0.903291	1.04149	TRUE	1.74311e-32	TRUE	NA	NA	NA	NA	NA	NA	AMOT	OID30572	ENSG00000126016	TRUE	depression_Als_ukb_included	<0.8	not_MHC	UKB	cis_trans	0.912074	Not_qualifying_for_tier
rs113147032,rs74795456	Inverse variance weighted	2	0.186492	0.400524	1.16974	0.811604	1.68591	TRUE	1.74373e-25	TRUE	2.04319	1	0.152889	NA	NA	NA	ST8SIA1	NA	ENSG00000111728	C,C	anxiety_cc	<0.8	not_MHC	EQTLGEN	cis_only	0.912074	Not_qualifying_for_tier
rs2261330	Wald ratio	1	0.139783	0.400795	1.12462	0.855107	1.47908	TRUE	8.40248e-28	TRUE	NA	NA	NA	NA	NA	NA	CLIP2	NA	ENSG00000106665	C	anxiety_cc	<0.8	not_MHC	METABRAIN	cis_only	0.912446	Not_qualifying_for_tier
rs2292538,rs9044	Inverse variance weighted	2	0.0453965	0.400936	0.962587	0.880639	1.05216	TRUE	1.29366e-92	TRUE	0.36217	1	0.547304	NA	NA	NA	CTSO	NA	ENSG00000256043	C,C	anxiety_cc	<0.8	not_MHC	METABRAIN	cis_only	0.912467	Not_qualifying_for_tier
rs146032823	Wald ratio	1	0.154671	0.400914	1.13874	0.840941	1.542	TRUE	1.50443e-12	TRUE	NA	NA	NA	NA	NA	NA	OMD	NA	ENSG00000127083	C	anxiety_cc	<0.8	not_MHC	METABRAIN	cis_only	0.912467	Not_qualifying_for_tier
rs13066017,rs1801689,rs62243588	Inverse variance weighted	3	0.0345691	0.401125	0.971392	0.907756	1.03949	TRUE	2.60841e-293	TRUE	1.38026	2	0.50151	0.0183986	0.0226759	0.566056	BTD	OID30754	ENSG00000169814	C,T,C	bipolar	<0.8	not_MHC	UKB	cis_trans	0.912748	Not_qualifying_for_tier
rs7854924	Wald ratio	1	0.161886	0.401243	1.14555	0.834094	1.57331	TRUE	1.68097e-16	TRUE	NA	NA	NA	NA	NA	NA	C9orf142	OID30591	ENSG00000148362	C	asd	<0.8	not_MHC	UKB	cis_only	0.912867	Not_qualifying_for_tier
rs1077835,rs1532085,rs3764261	Inverse variance weighted	3	0.0439355	0.401513	0.963813	0.884288	1.05049	TRUE	9.19093e-166	TRUE	1.88861	2	0.38895	0.0227627	0.0355586	0.637497	APOA1	OID30769	ENSG00000118137	T,T,T	adhd	<0.8	not_MHC	UKB	cis_trans	0.913034	Not_qualifying_for_tier
rs13171268	Wald ratio	1	0.132896	0.401383	0.894473	0.689356	1.16062	TRUE	1.8596e-18	TRUE	NA	NA	NA	NA	NA	NA	CXCL14	OID20458	ENSG00000145824	C	adhd	<0.8	not_MHC	UKB	cis_only	0.913034	Not_qualifying_for_tier
rs2277922	Wald ratio	1	0.0849377	0.401514	0.931224	0.788413	1.0999	TRUE	4.28167e-44	TRUE	NA	NA	NA	NA	NA	NA	IL12RB1	OID20486	ENSG00000096996	C	bipolar	<0.8	not_MHC	UKB	cis_only	0.913034	Not_qualifying_for_tier
rs1317848,rs3795891	Inverse variance weighted	2	0.0168144	0.401813	1.0142	0.981318	1.04818	TRUE	4.61959e-244	TRUE	1.77089	1	0.183272	NA	NA	NA	C1QL2	OID30515	ENSG00000144119	C,C	depression_Als_ukb_included	<0.8	not_MHC	UKB	cis_only	0.91355	Not_qualifying_for_tier
rs117959679,rs2299259	Inverse variance weighted	2	0.00539343	0.40207	0.995491	0.985023	1.00607	TRUE	7.59665e-264	TRUE	0.0372019	1	0.847055	NA	NA	NA	PON1	OID30704	ENSG00000005421	C,C	alzheimers	<0.8	not_MHC	UKB	cis_only	0.91355	Not_qualifying_for_tier
rs1260326,rs17522766,rs9316176	Inverse variance weighted	3	0.0405992	0.402027	0.96655	0.892618	1.04661	TRUE	2.31524e-196	TRUE	0.194242	2	0.907446	0.00835812	0.0195185	0.742429	CPB2	OID30734	ENSG00000080618	T,C,C	asd	<0.8	not_MHC	UKB	cis_trans	0.91355	Not_qualifying_for_tier
rs2235613,rs2719765,rs8115225	Inverse variance weighted	3	0.0524516	0.402011	1.04494	0.942849	1.15808	TRUE	1.70703e-144	TRUE	0.400725	2	0.818434	-0.0155539	0.0327727	0.717899	PLCB1	NA	ENSG00000182621	C,C,C	anxiety_cc	<0.8	not_MHC	EQTLGEN	cis_only	0.91355	Not_qualifying_for_tier
rs12042279	Wald ratio	1	0.0111266	0.401956	1.00937	0.987595	1.03162	TRUE	4.07847e-13	TRUE	NA	NA	NA	NA	NA	NA	TNFRSF14	NA	ENSG00000157873	C	alzheimers	<0.8	not_MHC	METABRAIN	cis_only	0.91355	Not_qualifying_for_tier
rs11816588,rs3747207	Inverse variance weighted	2	0.0757923	0.402157	0.938477	0.808924	1.08878	TRUE	1.51749e-92	TRUE	0.013154	1	0.90869	NA	NA	NA	FUOM	OID30626	ENSG00000148803	C,T	asd	<0.8	not_MHC	UKB	cis_trans	0.913589	Not_qualifying_for_tier
rs4986790,rs635634	Inverse variance weighted	2	0.154493	0.402219	0.878611	0.649066	1.18933	TRUE	2.13558e-32	TRUE	0.70457	1	0.401252	NA	NA	NA	TLR4	OID30428	ENSG00000136869	C,T	anxiety_cc	<0.8	not_MHC	UKB	cis_trans	0.913589	Not_qualifying_for_tier
rs35830138	Wald ratio	1	0.0732265	0.402285	1.06325	0.921094	1.22735	TRUE	2.29909e-44	TRUE	NA	NA	NA	NA	NA	NA	LATS1	NA	ENSG00000131023	C	anxiety_cc	<0.8	not_MHC	METABRAIN	cis_only	0.913589	Not_qualifying_for_tier
rs45437199	Wald ratio	1	0.022585	0.402426	1.01909	0.974963	1.06522	TRUE	4.67443e-86	TRUE	NA	NA	NA	NA	NA	NA	SPINT2	OID20720	ENSG00000167642	C	depression_Als_ukb_included	<0.8	not_MHC	UKB	cis_only	0.91376	Not_qualifying_for_tier
rs36029929,rs389308,rs6103738	Inverse variance weighted	3	0.0106364	0.404179	0.991167	0.970717	1.01205	TRUE	0	TRUE	2.35905	2	0.307425	-0.00467282	0.0239172	0.877168	ADA	OID20645	ENSG00000196839	C,C,C	depression_Als_ukb_included	<0.8	not_MHC	UKB	cis_only	0.913842	Not_qualifying_for_tier
rs1861365,rs201897458	Inverse variance weighted	2	0.0420719	0.404469	1.0357	0.953718	1.12472	TRUE	1.79515e-122	TRUE	0.0337149	1	0.854315	NA	NA	NA	BMPER	OID30615	ENSG00000164619	C,C	schizophrenia	<0.8	not_MHC	UKB	cis_only	0.913842	Not_qualifying_for_tier
rs7702592,rs921030	Inverse variance weighted	2	0.0467563	0.404886	0.961804	0.87758	1.05411	TRUE	3.50894e-234	TRUE	3.25468	1	0.07122	NA	NA	NA	MOCS2	OID30638	ENSG00000164172	C,C	schizophrenia	<0.8	not_MHC	UKB	cis_only	0.913842	Not_qualifying_for_tier
rs66513428,rs80078274,rs854784	Inverse variance weighted	3	0.0198139	0.403244	1.0167	0.977972	1.05696	TRUE	0	TRUE	0.11088	2	0.946069	-0.00407191	0.02826	0.908898	SHMT1	OID20714	ENSG00000176974	C,C,C	bipolar	<0.8	not_MHC	UKB	cis_only	0.913842	Not_qualifying_for_tier
rs1263339,rs1354034,rs2501577	Inverse variance weighted	3	0.153059	0.404786	1.136	0.841574	1.53343	TRUE	2.8859e-45	TRUE	0.515642	2	0.772733	0.0313645	0.0596911	0.692005	ADD1	OID30655	ENSG00000087274	C,T,T	anxiety_cc	<0.8	not_MHC	UKB	cis_trans	0.913842	Not_qualifying_for_tier
rs115035469,rs1190603,rs12893481,rs1801689,rs7157813,rs8018979	Inverse variance weighted	6	0.0315566	0.404132	0.974017	0.915598	1.03616	TRUE	0	TRUE	9.10859	5	0.10481	0.0149496	0.0186169	0.466971	AMN	OID20492	ENSG00000166126	C,T,C,T,C,T	adhd	<0.8	not_MHC	UKB	cis_trans	0.913842	Not_qualifying_for_tier
rs10781037,rs28601761	Inverse variance weighted	2	0.114321	0.403625	1.10018	0.879332	1.3765	TRUE	2.90888e-22	TRUE	0.341425	1	0.559008	NA	NA	NA	TMEM2	OID30499	ENSG00000135048	C,T	adhd	<0.8	not_MHC	UKB	cis_trans	0.913842	Not_qualifying_for_tier
rs12378537,rs545634,rs6571015	Inverse variance weighted	3	0.0675356	0.404171	1.05796	0.926787	1.20769	TRUE	2.53664e-173	TRUE	0.920069	2	0.631262	-0.0520854	0.0554301	0.519798	CTRC	OID20752	ENSG00000162438	T,C,T	anxiety_cc	<0.8	not_MHC	UKB	cis_trans	0.913842	Not_qualifying_for_tier
rs10932916,rs11244035,rs75444660	Inverse variance weighted	3	0.0290713	0.403236	0.975993	0.921936	1.03322	TRUE	0	TRUE	3.51479	2	0.172494	-0.0172903	0.0154656	0.464574	EPHA4	OID30622	ENSG00000116106	C,T,T	schizophrenia	<0.8	not_MHC	UKB	cis_trans	0.913842	Not_qualifying_for_tier
rs117033653,rs117089393,rs1260326,rs1968041,rs417793	Inverse variance weighted	5	0.0307877	0.405164	1.02596	0.96588	1.08978	TRUE	0	TRUE	0.639149	4	0.958616	0.00547328	0.0149925	0.739279	FGL1	OID30702	ENSG00000104760	C,C,T,C,C	asd	<0.8	not_MHC	UKB	cis_trans	0.913842	Not_qualifying_for_tier
rs10774624,rs12154802	Inverse variance weighted	2	0.35586	0.405033	1.34489	0.669534	2.70148	TRUE	2.17782e-06	TRUE	2.51224	1	0.112965	NA	NA	NA	IL2RB	OID20450	ENSG00000100385	T,T	asd	<0.8	not_MHC	UKB	cis_trans	0.913842	Not_qualifying_for_tier
rs3917775,rs7137828,rs7553	Inverse variance weighted	3	0.00863861	0.404763	1.00722	0.990313	1.02442	TRUE	0	TRUE	0.928094	2	0.628734	-0.00554198	0.00578279	0.513535	SELL	OID30752	ENSG00000188404	C,T,C	depression_Als_ukb_included	<0.8	not_MHC	UKB	cis_trans	0.913842	Not_qualifying_for_tier
rs204993	Wald ratio	1	0.0217875	0.403203	1.01838	0.975807	1.06281	TRUE	5.87376e-99	TRUE	NA	NA	NA	NA	NA	NA	AGER	OID20756	ENSG00000204305	C	depression_Als_ukb_included	<0.8	caution_MHC	UKB	cis_only	0.913842	Not_qualifying_for_tier
rs6714597	Wald ratio	1	0.124795	0.40486	1.10955	0.868795	1.41701	TRUE	1.19762e-56	TRUE	NA	NA	NA	NA	NA	NA	ITGA6	OID20528	ENSG00000091409	C	anxiety_cc	<0.8	not_MHC	UKB	cis_only	0.913842	Not_qualifying_for_tier
rs2235913	Wald ratio	1	0.0795695	0.404541	0.935827	0.800691	1.09377	TRUE	1.59303e-48	TRUE	NA	NA	NA	NA	NA	NA	PADI2	OID20467	ENSG00000117115	C	bipolar	<0.8	not_MHC	UKB	cis_only	0.913842	Not_qualifying_for_tier
rs74599912	Wald ratio	1	0.042937	0.40514	1.03639	0.952741	1.12738	TRUE	2.68297e-29	TRUE	NA	NA	NA	NA	NA	NA	PRELP	OID20766	ENSG00000188783	C	depression_Als_ukb_included	<0.8	not_MHC	UKB	cis_only	0.913842	Not_qualifying_for_tier
rs10149390	Wald ratio	1	0.196107	0.402958	0.84873	0.577883	1.24652	TRUE	9.28212e-13	TRUE	NA	NA	NA	NA	NA	NA	SERPINA6	OID30743	ENSG00000170099	C	asd	<0.8	not_MHC	UKB	cis_only	0.913842	Not_qualifying_for_tier
rs3104369	Wald ratio	1	0.0243828	0.404223	1.02055	0.972921	1.0705	TRUE	1.88432e-26	TRUE	NA	NA	NA	NA	NA	NA	CXCL3	OID20788	ENSG00000163734	TRUE	alzheimers	<0.8	caution_MHC	UKB	cis_trans	0.913842	Not_qualifying_for_tier
rs12213056,rs1540276,rs4711107	Inverse variance weighted	3	0.0551489	0.403071	0.954934	0.857097	1.06394	TRUE	1.06769e-268	TRUE	14.5568	2	0.000690304	0.0560177	0.0228895	0.24695	BTN2A1	NA	ENSG00000112763	C,C,C	bipolar	<0.8	caution_MHC	EQTLGEN	cis_only	0.913842	Not_qualifying_for_tier
rs141897827,rs2286362,rs45508602,rs61747527,rs8103021	Inverse variance weighted	5	0.0161357	0.404571	0.986641	0.955926	1.01834	TRUE	0	TRUE	4.99688	4	0.287618	-0.0296428	0.02398	0.304366	EMR2	NA	ENSG00000127507	C,C,C,C,C	bipolar	<0.8	not_MHC	EQTLGEN	cis_only	0.913842	Not_qualifying_for_tier
rs12816349,rs2178695	Inverse variance weighted	2	0.0578845	0.403423	1.04955	0.936983	1.17565	TRUE	4.66953e-43	TRUE	0.249987	1	0.617084	NA	NA	NA	GAPDH	NA	ENSG00000111640	C,C	bipolar	<0.8	not_MHC	EQTLGEN	cis_only	0.913842	Not_qualifying_for_tier
rs11655061,rs72845644	Inverse variance weighted	2	0.0253709	0.405091	0.979099	0.931602	1.02902	TRUE	4.90635e-218	TRUE	1.4901	1	0.2222	NA	NA	NA	LGALS9	NA	ENSG00000168961	C,C	bipolar	<0.8	not_MHC	EQTLGEN	cis_only	0.913842	Not_qualifying_for_tier
rs72669447,rs8003813	Inverse variance weighted	2	0.0484493	0.403094	0.960301	0.873306	1.05596	TRUE	1.05562e-79	TRUE	0.358797	1	0.549175	NA	NA	NA	RNASE1	NA	ENSG00000129538	C,C	asd	<0.8	not_MHC	EQTLGEN	cis_only	0.913842	Not_qualifying_for_tier
rs114627099,rs118167380,rs73218030	Inverse variance weighted	3	0.262428	0.404551	1.24451	0.74407	2.08152	TRUE	3.41037e-22	TRUE	4.29478	2	0.116789	0.436887	0.679403	0.63619	SAMD9L	NA	ENSG00000177409	C,C,C	anxiety_cc	<0.8	not_MHC	EQTLGEN	cis_only	0.913842	Not_qualifying_for_tier
rs11965885,rs1214752,rs78807370	Inverse variance weighted	3	0.0287902	0.404498	0.976286	0.922721	1.03296	TRUE	2.41452e-155	TRUE	2.78814	2	0.248064	0.0165247	0.00994816	0.344985	VEGFA	NA	ENSG00000112715	C,C,C	schizophrenia	<0.8	not_MHC	EQTLGEN	cis_only	0.913842	Not_qualifying_for_tier
rs10098310,rs721363	Inverse variance weighted	2	0.0557948	0.402793	1.04779	0.939246	1.16887	TRUE	7.62992e-43	TRUE	0.0557318	1	0.813374	NA	NA	NA	CD200	NA	ENSG00000091972	T,C	bipolar	<0.8	not_MHC	EQTLGEN	cis_trans	0.913842	Not_qualifying_for_tier
rs10002427,rs72690739,rs79281650	Inverse variance weighted	3	0.0118784	0.404966	1.00994	0.9867	1.03373	TRUE	3.07986e-165	TRUE	2.20511	2	0.332022	-0.00717267	0.0161895	0.734495	CTSO	NA	ENSG00000256043	C,T,C	depression_Als_ukb_included	<0.8	not_MHC	EQTLGEN	cis_trans	0.913842	Not_qualifying_for_tier
rs140654574,rs16880165	Inverse variance weighted	2	0.00609159	0.402961	0.994918	0.98311	1.00687	TRUE	7.17749e-222	TRUE	0.00206374	1	0.963766	NA	NA	NA	FST	NA	ENSG00000134363	C,T	alzheimers	<0.8	not_MHC	EQTLGEN	cis_trans	0.913842	Not_qualifying_for_tier
rs1034458,rs6592965	Inverse variance weighted	2	0.0245033	0.403643	1.02067	0.972813	1.07089	TRUE	1.14311e-42	TRUE	3.9794	1	0.0460599	NA	NA	NA	PRR5	NA	ENSG00000186654	C,T	alzheimers	<0.8	not_MHC	EQTLGEN	cis_trans	0.913842	Not_qualifying_for_tier
rs1629168	Wald ratio	1	0.0273136	0.404814	0.977503	0.926549	1.03126	TRUE	4.4483e-174	TRUE	NA	NA	NA	NA	NA	NA	ATPIF1	NA	ENSG00000130770	C	adhd	<0.8	not_MHC	EQTLGEN	cis_only	0.913842	Not_qualifying_for_tier
rs4832298	Wald ratio	1	0.098096	0.404569	1.0852	0.895381	1.31525	TRUE	5.92577e-18	TRUE	NA	NA	NA	NA	NA	NA	KDM3A	NA	ENSG00000115548	C	asd	<0.8	not_MHC	EQTLGEN	cis_only	0.913842	Not_qualifying_for_tier
rs2364480	Wald ratio	1	0.0274539	0.404582	0.977378	0.926176	1.03141	TRUE	5.64755e-186	TRUE	NA	NA	NA	NA	NA	NA	LTBR	NA	ENSG00000111321	C	bipolar	<0.8	not_MHC	EQTLGEN	cis_only	0.913842	Not_qualifying_for_tier
rs6726571	Wald ratio	1	0.00937359	0.40495	0.992224	0.974161	1.01062	TRUE	4.08083e-79	TRUE	NA	NA	NA	NA	NA	NA	NCK2	NA	ENSG00000071051	C	alzheimers	<0.8	not_MHC	EQTLGEN	cis_only	0.913842	Not_qualifying_for_tier
rs1178437	Wald ratio	1	0.109906	0.40348	0.912271	0.735479	1.13156	TRUE	2.50141e-40	TRUE	NA	NA	NA	NA	NA	NA	NME3	NA	ENSG00000103024	C	anxiety_cc	<0.8	not_MHC	EQTLGEN	cis_only	0.913842	Not_qualifying_for_tier
rs7068937	Wald ratio	1	0.0612783	0.404324	0.950182	0.842647	1.07144	TRUE	6.22232e-61	TRUE	NA	NA	NA	NA	NA	NA	PRDX3	NA	ENSG00000165672	C	asd	<0.8	not_MHC	EQTLGEN	cis_only	0.913842	Not_qualifying_for_tier
rs2919872,rs4337471	Inverse variance weighted	2	0.0110049	0.404144	1.00922	0.987688	1.03123	TRUE	1.72921e-242	TRUE	0.0253783	1	0.873428	NA	NA	NA	FABP1	NA	ENSG00000163586	C,C	bipolar	<0.8	not_MHC	METABRAIN	cis_only	0.913842	Not_qualifying_for_tier
rs13142633,rs6816507	Inverse variance weighted	2	0.0106841	0.403048	1.00897	0.988065	1.03033	TRUE	2.515e-22	TRUE	1.94675	1	0.162938	NA	NA	NA	IL15	NA	ENSG00000164136	C,C	alzheimers	<0.8	not_MHC	METABRAIN	cis_only	0.913842	Not_qualifying_for_tier
rs2819372,rs67531894	Inverse variance weighted	2	0.0207019	0.403077	1.01746	0.977002	1.05959	TRUE	1.18506e-62	TRUE	0.427182	1	0.513375	NA	NA	NA	LMOD1	NA	ENSG00000163431	C,C	adhd	<0.8	not_MHC	METABRAIN	cis_only	0.913842	Not_qualifying_for_tier
rs1061338,rs33836	Inverse variance weighted	2	0.0370588	0.403668	1.03143	0.959169	1.10914	TRUE	1.30376e-182	TRUE	3.97275	1	0.0462422	NA	NA	NA	PEPD	NA	ENSG00000124299	C,C	asd	<0.8	not_MHC	METABRAIN	cis_only	0.913842	Not_qualifying_for_tier
rs10874656	Wald ratio	1	0.0911586	0.402996	1.07922	0.902635	1.29034	TRUE	6.33296e-21	TRUE	NA	NA	NA	NA	NA	NA	EVI5	NA	ENSG00000067208	C	anxiety_cc	<0.8	not_MHC	METABRAIN	cis_only	0.913842	Not_qualifying_for_tier
rs6874752	Wald ratio	1	0.0468636	0.404928	0.961721	0.87732	1.05424	TRUE	7.32547e-13	TRUE	NA	NA	NA	NA	NA	NA	MEGF10	NA	ENSG00000145794	C	bipolar	<0.8	not_MHC	METABRAIN	cis_only	0.913842	Not_qualifying_for_tier
rs10958486,rs13250714,rs35521326,rs781656	Inverse variance weighted	4	0.0285085	0.405258	0.976553	0.923483	1.03267	TRUE	4.34886e-253	TRUE	0.162356	3	0.983424	-0.00125076	0.00910679	0.903338	PENK	OID30666	ENSG00000181195	C,C,C,T	bipolar	<0.8	not_MHC	UKB	cis_trans	0.913905	Not_qualifying_for_tier
rs3827352	Wald ratio	1	0.193833	0.405358	0.851048	0.58205	1.24437	TRUE	2.6916e-09	TRUE	NA	NA	NA	NA	NA	NA	CSF2RB	NA	ENSG00000100368	C	anxiety_cc	<0.8	not_MHC	METABRAIN	cis_only	0.913983	Not_qualifying_for_tier
rs7549844	Wald ratio	1	0.0992736	0.405438	1.0861	0.894057	1.31939	TRUE	2.15252e-35	TRUE	NA	NA	NA	NA	NA	NA	EVI5	NA	ENSG00000067208	C	anxiety_cc	<0.8	not_MHC	EQTLGEN	cis_only	0.914015	Not_qualifying_for_tier
rs10769290,rs11822879,rs7947999	Inverse variance weighted	3	0.0116449	0.405557	0.990361	0.968013	1.01323	TRUE	1.53732e-281	TRUE	0.405661	2	0.816417	-0.000486552	0.00568545	0.945652	TRIM5	OID20526	ENSG00000132256	C,C,C	depression_Als_ukb_included	<0.8	not_MHC	UKB	cis_only	0.914079	Not_qualifying_for_tier
rs118036389,rs148608447,rs3753029,rs62578379	Inverse variance weighted	4	0.00601711	0.405598	1.00502	0.993234	1.01694	TRUE	3.13965e-275	TRUE	4.18244	3	0.242426	0.058029	0.0340122	0.230104	C5	NA	ENSG00000106804	C,C,C,C	alzheimers	<0.8	not_MHC	EQTLGEN	cis_only	0.914079	Not_qualifying_for_tier
rs11038982	Wald ratio	1	0.02231	0.405689	1.01872	0.975138	1.06426	TRUE	2.26547e-34	TRUE	NA	NA	NA	NA	NA	NA	F2	OID30723	ENSG00000180210	C	alzheimers	<0.8	not_MHC	UKB	cis_only	0.914134	Not_qualifying_for_tier
rs74143867	Wald ratio	1	0.0998992	0.405765	1.0866	0.893375	1.32162	TRUE	1.65549e-46	TRUE	NA	NA	NA	NA	NA	NA	EGLN1	NA	ENSG00000135766	C	anxiety_cc	<0.8	not_MHC	EQTLGEN	cis_only	0.914159	Not_qualifying_for_tier
rs4760,rs4862662,rs62335329,rs66624661,rs738409	Inverse variance weighted	5	0.037149	0.405842	0.969592	0.901503	1.04282	TRUE	0	TRUE	6.15269	4	0.188032	-0.0235334	0.0130932	0.170126	TLR3	OID20612	ENSG00000164342	T,C,C,C,T	asd	<0.8	not_MHC	UKB	cis_trans	0.914183	Not_qualifying_for_tier
rs260693	Wald ratio	1	0.0799054	0.406006	0.935759	0.800106	1.09441	TRUE	7.45265e-68	TRUE	NA	NA	NA	NA	NA	NA	EDAR	OID20525	ENSG00000135960	C	asd	<0.8	not_MHC	UKB	cis_only	0.914306	Not_qualifying_for_tier
rs1633915	Wald ratio	1	0.0995582	0.406029	0.920606	0.757405	1.11897	TRUE	2.01976e-65	TRUE	NA	NA	NA	NA	NA	NA	FXYD5	OID20463	ENSG00000089327	C	anxiety_cc	<0.8	not_MHC	UKB	cis_only	0.914306	Not_qualifying_for_tier
rs2298979	Wald ratio	1	0.0391427	0.406115	0.968005	0.896518	1.04519	TRUE	1.0153e-83	TRUE	NA	NA	NA	NA	NA	NA	EGF	NA	ENSG00000138798	C	bipolar	<0.8	not_MHC	EQTLGEN	cis_only	0.914352	Not_qualifying_for_tier
rs141950547,rs148565219,rs62195375,rs6749661,rs8176741	Inverse variance weighted	5	0.0262612	0.406408	0.978433	0.929345	1.03011	TRUE	0	TRUE	2.21053	4	0.697102	-0.0145943	0.0216865	0.549169	ADAM23	OID20651	ENSG00000114948	C,C,C,C,T	asd	<0.8	not_MHC	UKB	cis_trans	0.914533	Not_qualifying_for_tier
rs3024495,rs3135932	Inverse variance weighted	2	0.0415871	0.406436	0.966064	0.890444	1.04811	TRUE	1.81901e-159	TRUE	0.058019	1	0.809655	NA	NA	NA	IL10	OID20431	ENSG00000136634	C,T	adhd	<0.8	not_MHC	UKB	cis_trans	0.914533	Not_qualifying_for_tier
rs146201210	Wald ratio	1	0.0909868	0.406459	1.07846	0.902305	1.289	TRUE	7.58148e-38	TRUE	NA	NA	NA	NA	NA	NA	IL7	OID20535	ENSG00000104432	C	adhd	<0.8	not_MHC	UKB	cis_only	0.914533	Not_qualifying_for_tier
rs112857923,rs12672891	Inverse variance weighted	2	0.0109599	0.406368	0.990941	0.969882	1.01246	TRUE	2.02527e-30	TRUE	1.06335	1	0.302452	NA	NA	NA	PSMG3	NA	ENSG00000157778	C,C	depression_Als_ukb_included	<0.8	not_MHC	METABRAIN	cis_only	0.914533	Not_qualifying_for_tier
rs1130267,rs4934	Inverse variance weighted	2	0.0200852	0.406751	0.983475	0.945511	1.02296	TRUE	4.02773e-203	TRUE	2.19291	1	0.138647	NA	NA	NA	SERPINA5	OID30763	ENSG00000188488	C,C	depression_Als_ukb_included	<0.8	not_MHC	UKB	cis_only	0.914675	Not_qualifying_for_tier
rs13197896,rs58019328,rs7247412	Inverse variance weighted	3	0.131978	0.406959	0.896332	0.692033	1.16094	TRUE	2.21669e-129	TRUE	4.96079	2	0.0837101	-0.0532551	0.120479	0.735035	SMOC2	OID20730	ENSG00000112562	C,C,T	anxiety_cc	<0.8	not_MHC	UKB	cis_trans	0.914675	Not_qualifying_for_tier
rs11924792	Wald ratio	1	0.0769957	0.406913	1.06594	0.916626	1.23957	TRUE	2.53471e-39	TRUE	NA	NA	NA	NA	NA	NA	CCL21	OID20686	ENSG00000137077	TRUE	schizophrenia	<0.8	not_MHC	UKB	cis_trans	0.914675	Not_qualifying_for_tier
rs1671160,rs61137200	Inverse variance weighted	2	0.0235323	0.406862	0.980671	0.936466	1.02696	TRUE	7.9299e-30	TRUE	0.211594	1	0.645521	NA	NA	NA	NCR1	NA	ENSG00000189430	C,C	alzheimers	<0.8	not_MHC	EQTLGEN	cis_only	0.914675	Not_qualifying_for_tier
rs115695318,rs56330463	Inverse variance weighted	2	0.0567245	0.406887	1.04817	0.93788	1.17143	TRUE	1.8106e-33	TRUE	0.160449	1	0.688743	NA	NA	NA	CSF1	NA	ENSG00000184371	C,T	schizophrenia	<0.8	not_MHC	EQTLGEN	cis_trans	0.914675	Not_qualifying_for_tier
rs516712	Wald ratio	1	0.0169793	0.406984	0.986019	0.953745	1.01939	TRUE	1.47785e-89	TRUE	NA	NA	NA	NA	NA	NA	CEP164	NA	ENSG00000110274	C	schizophrenia	<0.8	not_MHC	METABRAIN	cis_only	0.914675	Not_qualifying_for_tier
rs4238955	Wald ratio	1	0.0602714	0.406873	1.05126	0.934128	1.18308	TRUE	9.13673e-16	TRUE	NA	NA	NA	NA	NA	NA	IL4R	NA	ENSG00000077238	C	asd	<0.8	not_MHC	METABRAIN	cis_only	0.914675	Not_qualifying_for_tier
rs112862684,rs59560466,rs77542162	Inverse variance weighted	3	0.0324169	0.407315	1.02723	0.963989	1.09461	TRUE	0	TRUE	0.923721	2	0.63011	0.0354703	0.0402319	0.53999	IL17D	OID20481	ENSG00000172458	C,C,T	adhd	<0.8	not_MHC	UKB	cis_trans	0.915228	Not_qualifying_for_tier
rs111522409,rs17098514,rs77899560	Inverse variance weighted	3	0.00958628	0.407362	1.00797	0.989212	1.02709	TRUE	4.41843e-74	TRUE	0.63289	2	0.728735	-0.00648109	0.00817753	0.57335	HIF1A	NA	ENSG00000100644	C,C,C	alzheimers	<0.8	not_MHC	EQTLGEN	cis_only	0.915228	Not_qualifying_for_tier
rs17879281,rs2277922	Inverse variance weighted	2	0.233378	0.407667	1.21317	0.767834	1.9168	TRUE	4.30661e-43	TRUE	2.45703	1	0.117	NA	NA	NA	IL12RB1	OID20486	ENSG00000096996	C,C	anxiety_cc	<0.8	not_MHC	UKB	cis_only	0.915488	Not_qualifying_for_tier
rs3917775,rs7553	Inverse variance weighted	2	0.0386276	0.407817	1.03249	0.957206	1.1137	TRUE	8.70911e-227	TRUE	0.441072	1	0.506606	NA	NA	NA	SELL	OID30752	ENSG00000188404	C,C	asd	<0.8	not_MHC	UKB	cis_only	0.915488	Not_qualifying_for_tier
rs10778152,rs2413666	Inverse variance weighted	2	0.0588523	0.408218	1.04988	0.935497	1.17824	TRUE	1.20597e-118	TRUE	0.00531014	1	0.941909	NA	NA	NA	NAGA	OID30509	ENSG00000198951	T,C	asd	<0.8	not_MHC	UKB	cis_trans	0.915488	Not_qualifying_for_tier
rs545634	Wald ratio	1	0.0285111	0.408239	0.976697	0.923615	1.03283	TRUE	8.33896e-172	TRUE	NA	NA	NA	NA	NA	NA	CTRC	OID20752	ENSG00000162438	C	adhd	<0.8	not_MHC	UKB	cis_only	0.915488	Not_qualifying_for_tier
rs225344	Wald ratio	1	0.0280432	0.408692	0.977097	0.924841	1.03231	TRUE	1.11634e-51	TRUE	NA	NA	NA	NA	NA	NA	TFF2	OID20787	ENSG00000160181	C	depression_Als_ukb_included	<0.8	not_MHC	UKB	cis_only	0.915488	Not_qualifying_for_tier
rs10225434	Wald ratio	1	0.168572	0.40868	0.869987	0.625203	1.21061	TRUE	1.90954e-11	TRUE	NA	NA	NA	NA	NA	NA	SHH	OID30516	ENSG00000164690	TRUE	bipolar	<0.8	not_MHC	UKB	cis_trans	0.915488	Not_qualifying_for_tier
rs12331618	Wald ratio	1	0.188646	0.408279	1.16882	0.807551	1.69171	TRUE	4.5645e-25	TRUE	NA	NA	NA	NA	NA	NA	FIGF	OID20662	ENSG00000165197	TRUE	anxiety_cc	<0.8	not_MHC	UKB	cis_trans	0.915488	Not_qualifying_for_tier
rs12448662,rs4786364	Inverse variance weighted	2	0.0286054	0.408121	0.976615	0.923367	1.03293	TRUE	5.92871e-173	TRUE	1.60861	1	0.204687	NA	NA	NA	IL32	NA	ENSG00000008517	C,C	schizophrenia	<0.8	not_MHC	EQTLGEN	cis_only	0.915488	Not_qualifying_for_tier
rs113920358,rs405281,rs740512	Inverse variance weighted	3	0.00794476	0.408534	1.00659	0.991035	1.02238	TRUE	1.88894e-147	TRUE	0.191385	2	0.908744	0.000173703	0.00409139	0.972988	NUB1	NA	ENSG00000013374	C,C,C	alzheimers	<0.8	not_MHC	EQTLGEN	cis_only	0.915488	Not_qualifying_for_tier
rs113051847,rs2731664	Inverse variance weighted	2	0.053618	0.40839	0.95664	0.861208	1.06265	TRUE	3.18577e-39	TRUE	6.26789	1	0.0122945	NA	NA	NA	PDLIM7	NA	ENSG00000196923	C,C	alzheimers	<0.8	not_MHC	EQTLGEN	cis_only	0.915488	Not_qualifying_for_tier
rs7663027,rs7687961	Inverse variance weighted	2	0.0139884	0.408089	1.01164	0.98428	1.03976	TRUE	7.17633e-85	TRUE	2.51216	1	0.112971	NA	NA	NA	TLR3	NA	ENSG00000164342	C,C	alzheimers	<0.8	not_MHC	EQTLGEN	cis_only	0.915488	Not_qualifying_for_tier
rs11695848,rs35717723,rs6732858	Inverse variance weighted	3	0.0302335	0.407994	0.975294	0.91918	1.03483	TRUE	1.7085e-176	TRUE	1.29941	2	0.5222	0.0075386	0.0218448	0.78845	VAMP8	NA	ENSG00000118640	C,C,C	asd	<0.8	not_MHC	EQTLGEN	cis_only	0.915488	Not_qualifying_for_tier
rs11053674,rs7963011,rs9303277	Inverse variance weighted	3	0.0584069	0.408586	1.04945	0.935933	1.17674	TRUE	1.20389e-193	TRUE	15.0724	2	0.000533426	0.0421374	0.0112254	0.165747	KLRD1	NA	ENSG00000134539	C,C,T	bipolar	<0.8	not_MHC	EQTLGEN	cis_trans	0.915488	Not_qualifying_for_tier
rs2731670	Wald ratio	1	0.0327128	0.408732	1.02739	0.963587	1.09542	TRUE	8.51521e-124	TRUE	NA	NA	NA	NA	NA	NA	DBN1	NA	ENSG00000113758	C	asd	<0.8	not_MHC	EQTLGEN	cis_only	0.915488	Not_qualifying_for_tier
rs2402189	Wald ratio	1	0.0506066	0.40827	0.959015	0.868457	1.05902	TRUE	2.10037e-73	TRUE	NA	NA	NA	NA	NA	NA	LGMN	NA	ENSG00000100600	C	asd	<0.8	not_MHC	EQTLGEN	cis_only	0.915488	Not_qualifying_for_tier
rs1560333,rs4687658	Inverse variance weighted	2	0.0458566	0.408679	0.962821	0.880059	1.05337	TRUE	1.20514e-250	TRUE	15.9899	1	6.36813e-05	NA	NA	NA	ITIH4	NA	ENSG00000055955	C,C	bipolar	<0.8	not_MHC	METABRAIN	cis_only	0.915488	Not_qualifying_for_tier
rs566581	Wald ratio	1	0.0803565	0.40799	0.935672	0.799324	1.09528	TRUE	1.57524e-51	TRUE	NA	NA	NA	NA	NA	NA	NCLN	NA	ENSG00000125912	C	anxiety_cc	<0.8	not_MHC	METABRAIN	cis_only	0.915488	Not_qualifying_for_tier
rs495391	Wald ratio	1	0.0362797	0.408449	1.03044	0.959715	1.10638	TRUE	1.73418e-19	TRUE	NA	NA	NA	NA	NA	NA	PGR	NA	ENSG00000082175	C	bipolar	<0.8	not_MHC	METABRAIN	cis_only	0.915488	Not_qualifying_for_tier
rs11969025	Wald ratio	1	0.132577	0.408547	0.89622	0.691134	1.16216	TRUE	5.01242e-13	TRUE	NA	NA	NA	NA	NA	NA	SMOC2	NA	ENSG00000112562	C	anxiety_cc	<0.8	not_MHC	METABRAIN	cis_only	0.915488	Not_qualifying_for_tier
rs140654574	Wald ratio	1	0.00624351	0.408831	0.994856	0.982756	1.00711	TRUE	8.18216e-190	TRUE	NA	NA	NA	NA	NA	NA	FST	NA	ENSG00000134363	C	alzheimers	<0.8	not_MHC	EQTLGEN	cis_only	0.915562	Not_qualifying_for_tier
rs45469895,rs585346,rs80236420	Inverse variance weighted	3	0.0281075	0.40893	0.977057	0.924686	1.03239	TRUE	1.66999e-272	TRUE	1.41672	2	0.492451	-0.00603003	0.0478599	0.92021	ATRN	OID30735	ENSG00000088812	C,C,C	schizophrenia	<0.8	not_MHC	UKB	cis_only	0.915622	Not_qualifying_for_tier
rs17202259,rs2524062,rs401775,rs707930	Inverse variance weighted	4	0.0223908	0.40905	0.981685	0.939534	1.02573	TRUE	0	TRUE	2.59836	3	0.457778	-0.00932174	0.0112414	0.494184	HLA-DRA	OID20520	ENSG00000204287	C,T,C,T	adhd	<0.8	caution_MHC	UKB	cis_trans	0.915622	Not_qualifying_for_tier
rs10145502	Wald ratio	1	0.0352839	0.409078	0.971293	0.906392	1.04084	TRUE	2.0839e-171	TRUE	NA	NA	NA	NA	NA	NA	RNASE4	OID30705	ENSG00000258818	C	adhd	<0.8	not_MHC	UKB	cis_only	0.915622	Not_qualifying_for_tier
rs11753155	Wald ratio	1	0.0386966	0.409154	0.968565	0.897821	1.04488	TRUE	1.94079e-43	TRUE	NA	NA	NA	NA	NA	NA	PSMG4	NA	ENSG00000180822	C	asd	<0.8	not_MHC	METABRAIN	cis_only	0.915622	Not_qualifying_for_tier
rs6913169	Wald ratio	1	0.060095	0.409188	1.05085	0.934084	1.18221	TRUE	5.20704e-08	TRUE	NA	NA	NA	NA	NA	NA	SCGN	NA	ENSG00000079689	C	bipolar	<0.8	caution_MHC	METABRAIN	cis_only	0.915622	Not_qualifying_for_tier
rs12478601,rs7764363,rs936809	Inverse variance weighted	3	0.0741281	0.409353	0.940674	0.813468	1.08777	TRUE	1.23442e-96	TRUE	2.06199	2	0.356653	0.000772675	0.055621	0.991157	SMPDL3A	NA	ENSG00000172594	T,C,C	anxiety_cc	<0.8	not_MHC	EQTLGEN	cis_trans	0.915716	Not_qualifying_for_tier
rs10732438	Wald ratio	1	0.127684	0.409362	1.11109	0.865092	1.42704	TRUE	1.33801e-06	TRUE	NA	NA	NA	NA	NA	NA	MKI67	NA	ENSG00000148773	C	schizophrenia	<0.8	not_MHC	EQTLGEN	cis_only	0.915716	Not_qualifying_for_tier
rs8092023	Wald ratio	1	0.0186026	0.409459	1.01546	0.979105	1.05317	TRUE	1.26736e-82	TRUE	NA	NA	NA	NA	NA	NA	TNFRSF11A	NA	ENSG00000141655	C	adhd	<0.8	not_MHC	METABRAIN	cis_only	0.915785	Not_qualifying_for_tier
rs114325722,rs117684129,rs7410416	Inverse variance weighted	3	0.0110643	0.412062	1.00912	0.987469	1.03124	TRUE	0	TRUE	4.10611	2	0.128342	0.00343608	0.033457	0.934847	CRELD2	OID20751	ENSG00000184164	C,C,C	depression_Als_ukb_included	>=0.8	not_MHC	UKB	cis_only	0.915867	Not_qualifying_for_tier
rs131843,rs2075938,rs5756444	Inverse variance weighted	3	0.0065538	0.412353	0.994642	0.981947	1.0075	TRUE	0	TRUE	0.117498	2	0.942943	0.000505046	0.00432882	0.92606	CSF2RB	OID30553	ENSG00000100368	C,C,C	depression_Als_ukb_included	<0.8	not_MHC	UKB	cis_only	0.915867	Not_qualifying_for_tier
rs1530640,rs5030063,rs66965282,rs78904050	Inverse variance weighted	4	0.0349427	0.410538	1.02917	0.961047	1.10213	TRUE	1.2554e-194	TRUE	2.28545	3	0.515313	-0.0123201	0.0209281	0.615701	HRG	OID30770	ENSG00000113905	C,C,C,C	asd	<0.8	not_MHC	UKB	cis_only	0.915867	Not_qualifying_for_tier
rs1407339,rs1998123,rs8117046	Inverse variance weighted	3	0.0355772	0.409804	0.971102	0.905693	1.04123	TRUE	1.2527e-185	TRUE	0.620632	2	0.733215	-0.0147674	0.0237311	0.645631	ISM1	OID20538	ENSG00000101230	C,C,C	schizophrenia	<0.8	not_MHC	UKB	cis_only	0.915867	Not_qualifying_for_tier
rs564141,rs7555137	Inverse variance weighted	2	0.0348574	0.411648	1.02903	0.961075	1.10179	TRUE	9.60584e-230	TRUE	0.293725	1	0.587844	NA	NA	NA	LY9	OID20670	ENSG00000122224	C,C	asd	<0.8	not_MHC	UKB	cis_only	0.915867	Not_qualifying_for_tier
rs1471370,rs9995508	Inverse variance weighted	2	0.0351747	0.41116	0.971505	0.906784	1.04085	TRUE	6.40183e-204	TRUE	0.000540648	1	0.981449	NA	NA	NA	TLR1	OID30532	ENSG00000174125	C,C	adhd	<0.8	not_MHC	UKB	cis_only	0.915867	Not_qualifying_for_tier
rs143703503,rs146111161,rs73480556	Inverse variance weighted	3	0.123395	0.410963	0.903522	0.709419	1.15073	TRUE	1.07524e-29	TRUE	0.609964	2	0.737137	-0.0231038	0.0305137	0.587426	C1S	OID30731	ENSG00000182326	C,C,T	asd	<0.8	not_MHC	UKB	cis_trans	0.915867	Not_qualifying_for_tier
rs114325722,rs117684129,rs7410416	Inverse variance weighted	3	0.0110643	0.412062	1.00912	0.987469	1.03124	TRUE	0	TRUE	4.10611	2	0.128342	0.00343608	0.033457	0.934847	CRELD2	OID20751	ENSG00000184164	C,C,C	depression_Als_ukb_included	>=0.8	not_MHC	UKB	cis_trans	0.915867	Not_qualifying_for_tier
rs3796948,rs892090	Inverse variance weighted	2	0.0137613	0.411623	1.01136	0.984449	1.03901	TRUE	6.54179e-102	TRUE	1.16625	1	0.280173	NA	NA	NA	EGF	OID20698	ENSG00000138798	C,T	alzheimers	<0.8	not_MHC	UKB	cis_trans	0.915867	Not_qualifying_for_tier
rs1354034,rs892090	Inverse variance weighted	2	0.0499018	0.410503	1.04192	0.944842	1.14898	TRUE	7.8604e-21	TRUE	1.27105	1	0.25957	NA	NA	NA	GAPDH	OID30600	ENSG00000111640	T,T	depression_Als_ukb_included	<0.8	not_MHC	UKB	cis_trans	0.915867	Not_qualifying_for_tier
rs2519093,rs66733943,rs681343	Inverse variance weighted	3	0.0982115	0.411788	0.922556	0.761015	1.11839	TRUE	1.86648e-102	TRUE	1.21819	2	0.543843	0.00273036	0.0544396	0.968098	IL22RA1	OID20449	ENSG00000142677	T,C,T	anxiety_cc	<0.8	not_MHC	UKB	cis_trans	0.915867	Not_qualifying_for_tier
rs367070,rs4986970	Inverse variance weighted	2	0.0579594	0.410568	1.04885	0.936219	1.17503	TRUE	1.09035e-104	TRUE	0.374634	1	0.540489	NA	NA	NA	LCAT	OID30677	ENSG00000213398	T,C	adhd	<0.8	not_MHC	UKB	cis_trans	0.915867	Not_qualifying_for_tier
rs367070,rs4986970	Inverse variance weighted	2	0.313271	0.409712	0.772394	0.418	1.42725	TRUE	4.20377e-35	TRUE	1.92915	1	0.164852	NA	NA	NA	LCAT	OID30677	ENSG00000213398	T,C	anxiety_cc	<0.8	not_MHC	UKB	cis_trans	0.915867	Not_qualifying_for_tier
rs6993770,rs7896518,rs892090	Inverse variance weighted	3	0.0621988	0.410427	0.95009	0.841047	1.07327	TRUE	5.28299e-58	TRUE	0.839109	2	0.65734	0.034732	0.0428551	0.56641	C6orf25	OID20779	ENSG00000204420	T,T,T	schizophrenia	<0.8	not_MHC	UKB	cis_trans	0.915867	Not_qualifying_for_tier
rs6469812,rs704	Inverse variance weighted	2	0.0724341	0.411524	0.942251	0.817541	1.08598	TRUE	4.59772e-189	TRUE	2.02941	1	0.15428	NA	NA	NA	TNFRSF11B	OID20735	ENSG00000164761	C,T	asd	<0.8	not_MHC	UKB	cis_trans	0.915867	Not_qualifying_for_tier
rs1555104	Wald ratio	1	0.54335	0.411994	1.56167	0.538371	4.53002	TRUE	0.00238431	TRUE	NA	NA	NA	NA	NA	NA	AKAP12	OID30571	ENSG00000131016	C	anxiety_cc	<0.8	not_MHC	UKB	cis_only	0.915867	Not_qualifying_for_tier
rs1433574	Wald ratio	1	0.221028	0.41123	1.19917	0.777564	1.84936	TRUE	1.96733e-17	TRUE	NA	NA	NA	NA	NA	NA	PARP1	OID20500	ENSG00000143799	C	anxiety_cc	<0.8	not_MHC	UKB	cis_only	0.915867	Not_qualifying_for_tier
rs7684977	Wald ratio	1	0.0448126	0.410277	0.963774	0.882734	1.05225	TRUE	1.54854e-183	TRUE	NA	NA	NA	NA	NA	NA	SOD3	OID30683	ENSG00000109610	C	bipolar	<0.8	not_MHC	UKB	cis_only	0.915867	Not_qualifying_for_tier
rs74735168	Wald ratio	1	0.0511724	0.411436	0.95884	0.867335	1.06	TRUE	2.16226e-07	TRUE	NA	NA	NA	NA	NA	NA	CSH1	OID30667	ENSG00000136488	TRUE	alzheimers	<0.8	not_MHC	UKB	cis_trans	0.915867	Not_qualifying_for_tier
rs2442390,rs79087644	Inverse variance weighted	2	0.025652	0.409975	1.02136	0.971278	1.07403	TRUE	1.77254e-183	TRUE	0.186527	1	0.665823	NA	NA	NA	DBNL	NA	ENSG00000136279	C,C	bipolar	<0.8	not_MHC	EQTLGEN	cis_only	0.915867	Not_qualifying_for_tier
rs56343966,rs57747791,rs78438561	Inverse variance weighted	3	0.0175844	0.410673	0.985637	0.952246	1.0202	TRUE	0	TRUE	0.0901724	2	0.955915	0.0567883	0.466952	0.922956	RABEP1	NA	ENSG00000029725	C,C,C	adhd	<0.8	not_MHC	EQTLGEN	cis_only	0.915867	Not_qualifying_for_tier
rs11265461,rs61801562	Inverse variance weighted	2	0.0380383	0.412363	1.03167	0.957554	1.11153	TRUE	4.86642e-97	TRUE	1.57062	1	0.210117	NA	NA	NA	SLAMF1	NA	ENSG00000117090	C,C	schizophrenia	<0.8	not_MHC	EQTLGEN	cis_only	0.915867	Not_qualifying_for_tier
rs149110519,rs17217845,rs7296978	Inverse variance weighted	3	0.0551075	0.410465	1.0464	0.939269	1.16575	TRUE	1.49984e-95	TRUE	0.570757	2	0.75173	-0.00264033	0.0177364	0.905921	CKAP4	NA	ENSG00000136026	T,C,C	asd	<0.8	not_MHC	EQTLGEN	cis_trans	0.915867	Not_qualifying_for_tier
rs2075938,rs56388170	Inverse variance weighted	2	0.18962	0.409692	0.855277	0.589792	1.24027	TRUE	7.84379e-23	TRUE	1.64751	1	0.199298	NA	NA	NA	CSF2RB	NA	ENSG00000100368	C,T	anxiety_cc	<0.8	not_MHC	EQTLGEN	cis_trans	0.915867	Not_qualifying_for_tier
rs1354034,rs35340377,rs605930	Inverse variance weighted	3	0.00378359	0.411349	1.00311	0.995702	1.01058	TRUE	0	TRUE	1.40641	2	0.494995	0.00225812	0.00583807	0.765044	JAM3	NA	ENSG00000166086	T,T,C	depression_Als_ukb_included	<0.8	not_MHC	EQTLGEN	cis_trans	0.915867	Not_qualifying_for_tier
rs1354034,rs2402189,rs28453840	Inverse variance weighted	3	0.046648	0.40997	0.962294	0.878213	1.05442	TRUE	5.0385e-110	TRUE	6.2367	2	0.0442302	-0.0199287	0.0183147	0.473149	LGMN	NA	ENSG00000100600	T,C,T	schizophrenia	<0.8	not_MHC	EQTLGEN	cis_trans	0.915867	Not_qualifying_for_tier
rs11217374,rs149007767	Inverse variance weighted	2	0.11253	0.411582	1.0968	0.879714	1.36746	TRUE	7.83557e-21	TRUE	3.01671	1	0.0824103	NA	NA	NA	PVRL1	NA	ENSG00000110400	C,T	schizophrenia	<0.8	not_MHC	EQTLGEN	cis_trans	0.915867	Not_qualifying_for_tier
rs1217393	Wald ratio	1	0.190343	0.411273	0.85522	0.588918	1.24194	TRUE	3.46708e-11	TRUE	NA	NA	NA	NA	NA	NA	BCL2L15	NA	ENSG00000188761	C	anxiety_cc	<0.8	not_MHC	EQTLGEN	cis_only	0.915867	Not_qualifying_for_tier
rs332280	Wald ratio	1	0.0393247	0.41139	0.968213	0.89639	1.04579	TRUE	4.06365e-88	TRUE	NA	NA	NA	NA	NA	NA	DAPK2	NA	ENSG00000035664	C	bipolar	<0.8	not_MHC	EQTLGEN	cis_only	0.915867	Not_qualifying_for_tier
rs2292064	Wald ratio	1	0.044658	0.412157	0.964038	0.883244	1.05222	TRUE	1.8619e-130	TRUE	NA	NA	NA	NA	NA	NA	EIF5A	NA	ENSG00000132507	C	asd	<0.8	not_MHC	EQTLGEN	cis_only	0.915867	Not_qualifying_for_tier
rs6891823	Wald ratio	1	0.0368348	0.410954	0.970168	0.902594	1.0428	TRUE	2.54096e-99	TRUE	NA	NA	NA	NA	NA	NA	ESM1	NA	ENSG00000164283	C	bipolar	<0.8	not_MHC	EQTLGEN	cis_only	0.915867	Not_qualifying_for_tier
rs11574452	Wald ratio	1	0.101957	0.412386	1.08717	0.890243	1.32765	TRUE	1.09886e-09	TRUE	NA	NA	NA	NA	NA	NA	PF4	NA	ENSG00000163737	C	schizophrenia	<0.8	not_MHC	EQTLGEN	cis_only	0.915867	Not_qualifying_for_tier
rs61460310	Wald ratio	1	0.0217212	0.411867	1.01798	0.975555	1.06226	TRUE	1.69981e-17	TRUE	NA	NA	NA	NA	NA	NA	SEPP1	NA	ENSG00000250722	C	alzheimers	<0.8	not_MHC	EQTLGEN	cis_only	0.915867	Not_qualifying_for_tier
rs2307022	Wald ratio	1	0.0512553	0.410522	0.958695	0.867064	1.06001	TRUE	4.37867e-35	TRUE	NA	NA	NA	NA	NA	NA	SMPD3	NA	ENSG00000103056	C	schizophrenia	<0.8	not_MHC	EQTLGEN	cis_only	0.915867	Not_qualifying_for_tier
rs35033748	Wald ratio	1	0.296556	0.412378	1.27519	0.713082	2.28038	TRUE	1.33866e-05	TRUE	NA	NA	NA	NA	NA	NA	ACP1	NA	ENSG00000143727	TRUE	anxiety_cc	<0.8	not_MHC	EQTLGEN	cis_trans	0.915867	Not_qualifying_for_tier
rs2235251,rs2273193	Inverse variance weighted	2	0.0244501	0.411265	1.02029	0.972551	1.07038	TRUE	8.02085e-49	TRUE	0.46982	1	0.49307	NA	NA	NA	BTN2A1	NA	ENSG00000112763	C,C	adhd	<0.8	caution_MHC	METABRAIN	cis_only	0.915867	Not_qualifying_for_tier
rs12752498,rs1891126	Inverse variance weighted	2	0.0185505	0.409917	1.0154	0.979148	1.053	TRUE	4.9048e-71	TRUE	0.0118526	1	0.913306	NA	NA	NA	CTBS	NA	ENSG00000117151	C,C	schizophrenia	<0.8	not_MHC	METABRAIN	cis_only	0.915867	Not_qualifying_for_tier
rs2834167,rs4817555	Inverse variance weighted	2	0.0161609	0.412401	0.986841	0.956072	1.0186	TRUE	2.77271e-211	TRUE	1.94682	1	0.16293	NA	NA	NA	IL10RB	NA	ENSG00000243646	C,C	schizophrenia	<0.8	not_MHC	METABRAIN	cis_only	0.915867	Not_qualifying_for_tier
rs10413695	Wald ratio	1	0.151384	0.40984	1.13288	0.842025	1.52422	TRUE	8.6789e-10	TRUE	NA	NA	NA	NA	NA	NA	IGFL4	NA	ENSG00000204869	C	anxiety_cc	<0.8	not_MHC	METABRAIN	cis_only	0.915867	Not_qualifying_for_tier
rs10413695	Wald ratio	1	0.0468774	0.41189	1.03922	0.947988	1.13922	TRUE	1.70233e-11	TRUE	NA	NA	NA	NA	NA	NA	IGFL4	NA	ENSG00000204869	C	schizophrenia	<0.8	not_MHC	METABRAIN	cis_only	0.915867	Not_qualifying_for_tier
rs685870	Wald ratio	1	0.0378531	0.410865	0.96935	0.900035	1.044	TRUE	4.26251e-20	TRUE	NA	NA	NA	NA	NA	NA	PRDX5	NA	ENSG00000126432	C	adhd	<0.8	not_MHC	METABRAIN	cis_only	0.915867	Not_qualifying_for_tier
rs73245379	Wald ratio	1	0.0390781	0.412311	1.03256	0.956422	1.11475	TRUE	2.13364e-10	TRUE	NA	NA	NA	NA	NA	NA	RBPMS	NA	ENSG00000157110	C	adhd	<0.8	not_MHC	METABRAIN	cis_only	0.915867	Not_qualifying_for_tier
rs57736800	Wald ratio	1	0.0563158	0.411239	1.04736	0.937908	1.16959	TRUE	1.16371e-07	TRUE	NA	NA	NA	NA	NA	NA	RNASE1	NA	ENSG00000129538	C	schizophrenia	<0.8	not_MHC	METABRAIN	cis_only	0.915867	Not_qualifying_for_tier
rs4865137	Wald ratio	1	0.12861	0.411715	0.899808	0.699318	1.15778	TRUE	3.37534e-11	TRUE	NA	NA	NA	NA	NA	NA	SPINK2	NA	ENSG00000128040	C	anxiety_cc	<0.8	not_MHC	METABRAIN	cis_only	0.915867	Not_qualifying_for_tier
rs2588346,rs34239025,rs73062908	Inverse variance weighted	3	0.0327477	0.412533	0.973522	0.912999	1.03806	TRUE	1.06289e-268	TRUE	0.179227	2	0.914285	-0.00895651	0.028177	0.80407	PRR4	OID30607	ENSG00000111215	C,T,C	asd	<0.8	not_MHC	UKB	cis_trans	0.915912	Not_qualifying_for_tier
rs1472215,rs2227836	Inverse variance weighted	2	0.0241177	0.412553	0.980432	0.935164	1.02789	TRUE	2.12265e-206	TRUE	0.000468493	1	0.982731	NA	NA	NA	F2R	NA	ENSG00000181104	C,C	adhd	<0.8	not_MHC	EQTLGEN	cis_only	0.915912	Not_qualifying_for_tier
rs439401	Wald ratio	1	0.0139565	0.412776	1.0115	0.984202	1.03955	TRUE	2.02902e-193	TRUE	NA	NA	NA	NA	NA	NA	APOC1	OID30749	ENSG00000130208	C	depression_Als_ukb_included	<0.8	not_MHC	UKB	cis_only	0.915967	Not_qualifying_for_tier
rs342299	Wald ratio	1	0.150968	0.412679	0.88367	0.65733	1.18795	TRUE	2.20435e-15	TRUE	NA	NA	NA	NA	NA	NA	VASP	OID30692	ENSG00000125753	TRUE	bipolar	<0.8	not_MHC	UKB	cis_trans	0.915967	Not_qualifying_for_tier
rs10972533	Wald ratio	1	0.00966601	0.412718	0.992114	0.973495	1.01109	TRUE	4.51702e-18	TRUE	NA	NA	NA	NA	NA	NA	CD72	NA	ENSG00000137101	C	alzheimers	<0.8	not_MHC	METABRAIN	cis_only	0.915967	Not_qualifying_for_tier
rs314224	Wald ratio	1	0.0554401	0.412915	0.955622	0.857224	1.06531	TRUE	6.15517e-112	TRUE	NA	NA	NA	NA	NA	NA	ASGR2	OID30679	ENSG00000161944	C	asd	<0.8	not_MHC	UKB	cis_only	0.916127	Not_qualifying_for_tier
rs11676124,rs17651485	Inverse variance weighted	2	0.0198403	0.322766	1.01981	0.980915	1.06025	TRUE	4.37076e-262	TRUE	0.0846405	1	0.771105	NA	NA	NA	IL18R1	NA	ENSG00000115604	C,C	alzheimers_noukb	<0.8	not_MHC	EQTLGEN	cis_only	no_fdr_sensitivity	Not_qualifying_for_tier
rs11571302,rs13263709,rs9273440	Inverse variance weighted	3	0.0484239	0.413147	0.961146	0.874119	1.05684	TRUE	6.23094e-36	TRUE	4.60948	2	0.0997849	0.0351307	0.0204123	0.335092	RAP1A	OID30452	ENSG00000116473	T,T,T	depression_Als_ukb_included	<0.8	not_MHC	UKB	cis_trans	0.916349	Not_qualifying_for_tier
rs3184504	Wald ratio	1	0.0322441	0.413386	0.973971	0.914322	1.03751	TRUE	3.5542e-44	TRUE	NA	NA	NA	NA	NA	NA	CXCL10	OID20697	ENSG00000169245	TRUE	depression_Als_ukb_included	<0.8	not_MHC	UKB	cis_trans	0.916441	Not_qualifying_for_tier
rs339392	Wald ratio	1	0.0314196	0.413301	0.974623	0.916414	1.03653	TRUE	3.15455e-17	TRUE	NA	NA	NA	NA	NA	NA	C3	NA	ENSG00000125730	C	depression_Als_ukb_included	<0.8	not_MHC	EQTLGEN	cis_only	0.916441	Not_qualifying_for_tier
rs653178	Wald ratio	1	0.0186635	0.413323	0.984848	0.949473	1.02154	TRUE	2.02604e-48	TRUE	NA	NA	NA	NA	NA	NA	GBP2	NA	ENSG00000162645	TRUE	depression_Als_ukb_included	<0.8	not_MHC	EQTLGEN	cis_trans	0.916441	Not_qualifying_for_tier
rs1354034,rs75960003,rs872169	Inverse variance weighted	3	0.0394305	0.413854	1.03274	0.955936	1.11572	TRUE	8.76036e-185	TRUE	0.75148	2	0.686781	0.00140526	0.0133682	0.933324	FKBP1B	OID20618	ENSG00000119782	T,C,C	adhd	<0.8	not_MHC	UKB	cis_trans	0.916724	Not_qualifying_for_tier
rs34164109	Wald ratio	1	0.05011	0.413821	0.959878	0.870085	1.05894	TRUE	1.81742e-107	TRUE	NA	NA	NA	NA	NA	NA	EPO	OID20522	ENSG00000130427	TRUE	adhd	<0.8	not_MHC	UKB	cis_trans	0.916724	Not_qualifying_for_tier
rs3184504	Wald ratio	1	0.0352694	0.41362	0.971578	0.906683	1.04112	TRUE	3.70789e-34	TRUE	NA	NA	NA	NA	NA	NA	SIT1	OID20462	ENSG00000137078	TRUE	depression_Als_ukb_included	<0.8	not_MHC	UKB	cis_trans	0.916724	Not_qualifying_for_tier
rs12102426,rs58764419	Inverse variance weighted	2	0.0450806	0.413817	1.03753	0.949786	1.13337	TRUE	3.29162e-153	TRUE	3.08816	1	0.0788642	NA	NA	NA	PPL	NA	ENSG00000118898	C,C	adhd	<0.8	not_MHC	EQTLGEN	cis_only	0.916724	Not_qualifying_for_tier
rs7751151,rs9348836	Inverse variance weighted	2	0.10355	0.413712	0.918843	0.750062	1.1256	TRUE	3.7121e-16	TRUE	0.0157167	1	0.900234	NA	NA	NA	NEDD9	NA	ENSG00000111859	C,C	anxiety_cc	<0.8	not_MHC	METABRAIN	cis_only	0.916724	Not_qualifying_for_tier
rs3211717	Wald ratio	1	0.10033	0.413955	0.921304	0.756834	1.12152	TRUE	1.18649e-07	TRUE	NA	NA	NA	NA	NA	NA	F10	NA	ENSG00000126218	C	asd	<0.8	not_MHC	METABRAIN	cis_only	0.916724	Not_qualifying_for_tier
rs34440810	Wald ratio	1	0.100869	0.413977	0.920902	0.755704	1.12221	TRUE	2.98468e-20	TRUE	NA	NA	NA	NA	NA	NA	HCLS1	NA	ENSG00000180353	C	anxiety_cc	<0.8	not_MHC	METABRAIN	cis_only	0.916724	Not_qualifying_for_tier
