## Supplementary Material for "Immunological Drivers and Potential Novel Drug Targets for Major Psychiatric, Neurodevelopmental, and Neurodegenerative Conditions" (part 3 of 3)

### Sheet: ST7 (continued)
Supplementary Table7. Summary of MR and genetic colocalisation findings across all analyses
rs28528146,rs56914580	Inverse variance weighted	2	0.0057816	0.414558	1.00473	0.993407	1.01618	TRUE	0	TRUE	0.941303	1	0.331943	NA	NA	NA	MEGF10	OID20746	ENSG00000145794	C,C	alzheimers	<0.8	not_MHC	UKB	cis_only	0.917087	Not_qualifying_for_tier
rs111247143,rs11747964,rs3749810	Inverse variance weighted	3	0.0444929	0.414404	0.964338	0.883804	1.05221	TRUE	8.43563e-151	TRUE	2.06106	2	0.356817	0.0168758	0.0140499	0.44199	PHYKPL	OID30634	ENSG00000175309	C,C,C	bipolar	<0.8	not_MHC	UKB	cis_only	0.917087	Not_qualifying_for_tier
rs111619944,rs114203272,rs12029494,rs12747013,rs139045233,rs419436,rs74550177,rs76962463	Inverse variance weighted	8	0.0245896	0.414513	1.02027	0.972261	1.07064	TRUE	0	TRUE	18.7579	7	0.00898054	-0.0354211	0.11275	0.764038	CFHR4	OID30758	ENSG00000134365	C,C,C,T,C,C,C,T	schizophrenia	<0.8	not_MHC	UKB	cis_trans	0.917087	Not_qualifying_for_tier
rs34324219,rs411482	Inverse variance weighted	2	0.00595973	0.414609	1.00487	0.993204	1.01668	TRUE	0	TRUE	0.0926004	1	0.760897	NA	NA	NA	TCN1	OID30687	ENSG00000134827	C,T	depression_Als_ukb_included	<0.8	not_MHC	UKB	cis_trans	0.917087	Not_qualifying_for_tier
rs77350683	Wald ratio	1	0.0539275	0.414652	0.956963	0.860976	1.06365	TRUE	1.43045e-120	TRUE	NA	NA	NA	NA	NA	NA	PKLR	OID20682	ENSG00000143627	C	bipolar	<0.8	not_MHC	UKB	cis_only	0.917087	Not_qualifying_for_tier
rs7082470	Wald ratio	1	0.239822	0.414275	0.822185	0.513841	1.31556	TRUE	1.00914e-15	TRUE	NA	NA	NA	NA	NA	NA	PZP	OID30730	ENSG00000126838	TRUE	asd	<0.8	not_MHC	UKB	cis_trans	0.917087	Not_qualifying_for_tier
rs440883,rs4895929	Inverse variance weighted	2	0.0072298	0.41467	1.00591	0.991761	1.02027	TRUE	1.89308e-130	TRUE	0.00298526	1	0.956427	NA	NA	NA	CTGF	NA	ENSG00000118523	C,C	alzheimers	<0.8	not_MHC	EQTLGEN	cis_only	0.917087	Not_qualifying_for_tier
rs12796114	Wald ratio	1	0.0859276	0.355388	0.923658	0.780491	1.09309	TRUE	1.15421e-07	TRUE	NA	NA	NA	NA	NA	NA	IL18	NA	ENSG00000150782	C	asd	<0.8	not_MHC	METABRAIN	cis_only	0.894135	Not_qualifying_for_tier
rs4656993	Wald ratio	1	0.0185121	0.414867	0.985019	0.94992	1.02142	TRUE	5.65227e-49	TRUE	NA	NA	NA	NA	NA	NA	ADAMTS4	OID30471	ENSG00000158859	C	alzheimers	>=0.8	not_MHC	UKB	cis_only	0.917377	Not_qualifying_for_tier
rs653178	Wald ratio	1	0.0364803	0.415295	0.97072	0.903736	1.04267	TRUE	1.33893e-13	TRUE	NA	NA	NA	NA	NA	NA	FLT3LG	NA	ENSG00000090554	TRUE	depression_Als_ukb_included	<0.8	not_MHC	EQTLGEN	cis_trans	0.918178	Not_qualifying_for_tier
rs2581726,rs657693	Inverse variance weighted	2	0.61963	0.415566	1.6561	0.491639	5.5786	TRUE	3.87706e-15	TRUE	3.61876	1	0.0571315	NA	NA	NA	NFATC1	OID20545	ENSG00000131196	C,C	anxiety_cc	<0.8	not_MHC	UKB	cis_only	0.918194	Not_qualifying_for_tier
rs10499186,rs4130983,rs4473885	Inverse variance weighted	3	0.0239778	0.415629	0.980671	0.935649	1.02786	TRUE	0	TRUE	2.13346	2	0.344132	0.0154869	0.0106036	0.382207	STX7	OID30560	ENSG00000079950	C,C,C	adhd	<0.8	not_MHC	UKB	cis_only	0.918194	Not_qualifying_for_tier
rs10772383,rs2070856,rs2424592	Inverse variance weighted	3	0.00485036	0.415634	0.996059	0.986635	1.00557	TRUE	0	TRUE	0.303202	2	0.859331	0.00204972	0.0038688	0.689834	CST1	OID30581	ENSG00000170373	T,C,C	alzheimers	<0.8	not_MHC	UKB	cis_trans	0.918194	Not_qualifying_for_tier
rs1133648,rs9324861	Inverse variance weighted	2	0.0234905	0.415535	1.01931	0.973443	1.06734	TRUE	2.89083e-293	TRUE	4.56466	1	0.0326381	NA	NA	NA	GNPDA2	OID30597	ENSG00000163281	C,T	depression_Als_ukb_included	<0.8	not_MHC	UKB	cis_trans	0.918194	Not_qualifying_for_tier
rs7009740	Wald ratio	1	0.0400961	0.415488	1.03319	0.9551	1.11766	TRUE	4.11054e-184	TRUE	NA	NA	NA	NA	NA	NA	IDO1	OID30563	ENSG00000131203	C	bipolar	<0.8	not_MHC	UKB	cis_only	0.918194	Not_qualifying_for_tier
rs1968041,rs417793	Inverse variance weighted	2	0.0879717	0.41583	1.0742	0.904074	1.27635	TRUE	2.14885e-131	TRUE	0.134294	1	0.714021	NA	NA	NA	FGL1	OID30702	ENSG00000104760	C,C	anxiety_cc	<0.8	not_MHC	UKB	cis_only	0.918335	Not_qualifying_for_tier
rs11066119	Wald ratio	1	0.0505124	0.41582	1.04196	0.943742	1.1504	TRUE	1.97598e-46	TRUE	NA	NA	NA	NA	NA	NA	ERP29	NA	ENSG00000089248	C	adhd	<0.8	not_MHC	EQTLGEN	cis_only	0.918335	Not_qualifying_for_tier
rs112862684,rs59560466,rs77542162	Inverse variance weighted	3	0.00741795	0.416037	0.993985	0.979638	1.00854	TRUE	0	TRUE	1.01748	2	0.601254	-0.00406017	0.00919435	0.735267	IL17D	OID20481	ENSG00000172458	C,C,T	alzheimers	<0.8	not_MHC	UKB	cis_trans	0.91851	Not_qualifying_for_tier
rs28595197,rs7840859,rs8073060	Inverse variance weighted	3	0.0131258	0.416042	1.01073	0.985061	1.03707	TRUE	6.96053e-37	TRUE	2.04025	2	0.360549	0.00619705	0.00442787	0.394959	BNIP3L	NA	ENSG00000104765	C,C,T	alzheimers	<0.8	not_MHC	EQTLGEN	cis_trans	0.91851	Not_qualifying_for_tier
rs1249886,rs143266780,rs73229413	Inverse variance weighted	3	0.0255034	0.416272	1.02095	0.971169	1.07328	TRUE	0	TRUE	0.133445	2	0.935455	-0.00340029	0.021164	0.898585	CD200R1	OID20595	ENSG00000163606	C,C,C	bipolar	<0.8	not_MHC	UKB	cis_only	0.918621	Not_qualifying_for_tier
rs149062332,rs2355728,rs7252512	Inverse variance weighted	3	0.0248379	0.416225	1.0204	0.971913	1.0713	TRUE	0	TRUE	3.49508	2	0.174202	0.217005	0.171701	0.426135	PINLYP	OID30651	ENSG00000234465	T,C,C	schizophrenia	<0.8	not_MHC	UKB	cis_trans	0.918621	Not_qualifying_for_tier
rs7116295	Wald ratio	1	0.165161	0.357311	0.858961	0.62142	1.1873	TRUE	2.6524e-64	TRUE	NA	NA	NA	NA	NA	NA	IL18	OID20694	ENSG00000150782	C	anxiety_cc	<0.8	not_MHC	UKB	cis_only	0.894155	Not_qualifying_for_tier
rs11969025	Wald ratio	1	0.0416485	0.416347	0.966716	0.890937	1.04894	TRUE	1.78722e-15	TRUE	NA	NA	NA	NA	NA	NA	SMOC2	NA	ENSG00000112562	C	adhd	<0.8	not_MHC	METABRAIN	cis_only	0.918621	Not_qualifying_for_tier
rs11650885,rs1260326,rs2559851	Inverse variance weighted	3	0.274481	0.416517	0.800107	0.467203	1.37022	TRUE	1.45468e-14	TRUE	0.0461196	2	0.977204	-0.0155693	0.214688	0.953913	GLA	OID30594	ENSG00000102393	T,T,T	anxiety_cc	<0.8	not_MHC	UKB	cis_trans	0.918828	Not_qualifying_for_tier
rs1354034,rs7080536	Inverse variance weighted	2	0.193462	0.416672	0.854591	0.584898	1.24864	TRUE	7.50242e-37	TRUE	3.89663	1	0.048383	NA	NA	NA	PSIP1	OID20534	ENSG00000164985	T,T	asd	<0.8	not_MHC	UKB	cis_trans	0.918984	Not_qualifying_for_tier
rs1433574	Wald ratio	1	0.0745156	0.41672	0.941279	0.813372	1.0893	TRUE	7.17405e-47	TRUE	NA	NA	NA	NA	NA	NA	PARP1	OID20500	ENSG00000143799	C	adhd	<0.8	not_MHC	UKB	cis_only	0.918984	Not_qualifying_for_tier
rs149525780,rs2145613,rs78098253	Inverse variance weighted	3	0.0338663	0.416858	1.02788	0.961864	1.09842	TRUE	0	TRUE	1.86742	2	0.393093	0.0715849	0.0572749	0.429591	CXCL1	OID20762	ENSG00000163739	C,C,C	bipolar	<0.8	not_MHC	UKB	cis_only	0.919142	Not_qualifying_for_tier
rs1036940	Wald ratio	1	0.0528025	0.41707	1.04378	0.941159	1.15759	TRUE	1.14371e-21	TRUE	NA	NA	NA	NA	NA	NA	KDM3A	NA	ENSG00000115548	C	asd	<0.8	not_MHC	METABRAIN	cis_only	0.919463	Not_qualifying_for_tier
rs6580980,rs6993770	Inverse variance weighted	2	0.156905	0.417547	0.880557	0.647436	1.19762	TRUE	9.27691e-25	TRUE	1.95292	1	0.162273	NA	NA	NA	METAP1D	OID20519	ENSG00000172878	T,T	bipolar	<0.8	not_MHC	UKB	cis_trans	0.920368	Not_qualifying_for_tier
rs13303278	Wald ratio	1	0.281327	0.417626	0.796101	0.458667	1.38178	TRUE	1.55496e-64	TRUE	NA	NA	NA	NA	NA	NA	AGRN	OID20786	ENSG00000188157	C	anxiety_cc	<0.8	not_MHC	UKB	cis_only	0.920396	Not_qualifying_for_tier
rs10490973,rs1354034,rs9414809	Inverse variance weighted	3	0.0924587	0.417716	1.07781	0.899162	1.29194	TRUE	5.95635e-39	TRUE	2.74191	2	0.253864	-0.0352025	0.0225536	0.362744	PRKG1	NA	ENSG00000185532	C,T,C	asd	<0.8	not_MHC	EQTLGEN	cis_trans	0.920444	Not_qualifying_for_tier
rs3927686	Wald ratio	1	0.0430288	0.41778	1.03548	0.951733	1.1266	TRUE	1.40453e-28	TRUE	NA	NA	NA	NA	NA	NA	CFH	NA	ENSG00000000971	C	asd	<0.8	not_MHC	METABRAIN	cis_only	0.920444	Not_qualifying_for_tier
rs1937682	Wald ratio	1	0.0748277	0.418212	1.06245	0.917514	1.23027	TRUE	1.66144e-74	TRUE	NA	NA	NA	NA	NA	NA	PRKG1	OID30621	ENSG00000185532	C	asd	<0.8	not_MHC	UKB	cis_only	0.920518	Not_qualifying_for_tier
rs12094257,rs870549	Inverse variance weighted	2	0.0242563	0.418207	1.01983	0.97248	1.06949	TRUE	1.27181e-81	TRUE	1.68723	1	0.193966	NA	NA	NA	IFNLR1	NA	ENSG00000185436	C,C	bipolar	<0.8	not_MHC	METABRAIN	cis_only	0.920518	Not_qualifying_for_tier
rs3817198,rs907612	Inverse variance weighted	2	0.025884	0.418188	1.02118	0.970661	1.07432	TRUE	7.97244e-50	TRUE	1.52527	1	0.216823	NA	NA	NA	LSP1	NA	ENSG00000130592	C,C	schizophrenia	<0.8	not_MHC	METABRAIN	cis_only	0.920518	Not_qualifying_for_tier
rs1313994	Wald ratio	1	0.0121803	0.418125	0.990186	0.966827	1.01411	TRUE	7.42095e-19	TRUE	NA	NA	NA	NA	NA	NA	CFB	NA	ENSG00000243649	C	depression_Als_ukb_included	<0.8	caution_MHC	METABRAIN	cis_only	0.920518	Not_qualifying_for_tier
rs2290911	Wald ratio	1	0.0544645	0.417957	0.956844	0.859964	1.06464	TRUE	2.81665e-89	TRUE	NA	NA	NA	NA	NA	NA	ACP1	NA	ENSG00000143727	C	schizophrenia	NA	no_MHC	ROSMAP	cis_only	0.920518	Not_qualifying_for_tier
rs2162352	Wald ratio	1	0.150263	0.418139	1.12937	0.84126	1.51615	TRUE	1.40739e-09	TRUE	NA	NA	NA	NA	NA	NA	SERPINB8	NA	ENSG00000166401	C	adhd	NA	no_MHC	ROSMAP	cis_only	0.920518	Not_qualifying_for_tier
rs9376267	Wald ratio	1	0.0182871	0.418448	1.01491	0.979174	1.05194	TRUE	5.43124e-117	TRUE	NA	NA	NA	NA	NA	NA	IFNGR1	OID20678	ENSG00000027697	C	depression_Als_ukb_included	<0.8	not_MHC	UKB	cis_only	0.920805	Not_qualifying_for_tier
rs136168	Wald ratio	1	0.0486199	0.418475	0.961427	0.874038	1.05755	TRUE	1.82714e-11	TRUE	NA	NA	NA	NA	NA	NA	APOL1	NA	ENSG00000100342	C	bipolar	<0.8	not_MHC	METABRAIN	cis_only	0.920805	Not_qualifying_for_tier
rs12031669,rs17185052,rs74628087	Inverse variance weighted	3	0.0200583	0.418555	1.01636	0.977176	1.05711	TRUE	0	TRUE	3.05636	2	0.21693	-0.0426416	0.0455326	0.520866	RPA2	NA	ENSG00000117748	C,C,C	bipolar	<0.8	not_MHC	EQTLGEN	cis_only	0.920834	Not_qualifying_for_tier
rs139356332,rs7636227	Inverse variance weighted	2	0.0547966	0.418625	0.956648	0.859228	1.06511	TRUE	5.31206e-212	TRUE	12.0821	1	0.000509092	NA	NA	NA	MFAP4	OID30598	ENSG00000166482	C,T	depression_Als_ukb_included	<0.8	not_MHC	UKB	cis_trans	0.920843	Not_qualifying_for_tier
rs2007252,rs2255088,rs658230	Inverse variance weighted	3	0.0394367	0.418708	0.968612	0.896563	1.04645	TRUE	8.13133e-88	TRUE	1.14081	2	0.565296	0.0122493	0.0126288	0.50971	PRKCQ	NA	ENSG00000065675	C,C,C	bipolar	<0.8	not_MHC	EQTLGEN	cis_only	0.920878	Not_qualifying_for_tier
rs915652	Wald ratio	1	0.199251	0.418825	1.17479	0.794974	1.73606	TRUE	4.84616e-12	TRUE	NA	NA	NA	NA	NA	NA	ANXA11	OID20583	ENSG00000122359	TRUE	asd	<0.8	caution_MHC	UKB	cis_trans	0.92099	Not_qualifying_for_tier
rs7536931	Wald ratio	1	0.0374388	0.418943	0.970193	0.90155	1.04406	TRUE	3.04306e-156	TRUE	NA	NA	NA	NA	NA	NA	CR1	OID30697	ENSG00000203710	C	schizophrenia	<0.8	not_MHC	UKB	cis_only	0.921041	Not_qualifying_for_tier
rs1035376	Wald ratio	1	0.0282211	0.419047	1.02307	0.968014	1.08125	TRUE	1.9505e-22	TRUE	NA	NA	NA	NA	NA	NA	TNFAIP8	OID20433	ENSG00000145779	C	alzheimers	<0.8	not_MHC	UKB	cis_only	0.921041	Not_qualifying_for_tier
rs2235251,rs2273193	Inverse variance weighted	2	0.0475705	0.419029	1.03919	0.946678	1.14074	TRUE	5.71515e-45	TRUE	1.81168	1	0.178307	NA	NA	NA	BTN2A1	NA	ENSG00000112763	C,C	asd	<0.8	caution_MHC	METABRAIN	cis_only	0.921041	Not_qualifying_for_tier
rs11657083,rs314224,rs62061396	Inverse variance weighted	3	0.0670746	0.419138	0.947251	0.830558	1.08034	TRUE	8.1177e-110	TRUE	0.638524	2	0.726685	-0.0263305	0.0564806	0.722285	ASGR2	NA	ENSG00000161944	C,C,C	anxiety_cc	<0.8	not_MHC	EQTLGEN	cis_only	0.921093	Not_qualifying_for_tier
rs34436714,rs3732410	Inverse variance weighted	2	0.0752389	0.419283	1.06265	0.916952	1.2315	TRUE	4.73506e-43	TRUE	0.434444	1	0.509816	NA	NA	NA	HCLS1	OID20648	ENSG00000180353	T,C	schizophrenia	<0.8	not_MHC	UKB	cis_trans	0.921107	Not_qualifying_for_tier
rs3135932,rs3757387	Inverse variance weighted	2	0.0792647	0.419388	0.938	0.803029	1.09566	TRUE	1.49043e-66	TRUE	1.68926	1	0.193699	NA	NA	NA	IL10RA	OID20420	ENSG00000110324	C,T	adhd	<0.8	not_MHC	UKB	cis_trans	0.921107	Not_qualifying_for_tier
rs1354034,rs6467443,rs6993770	Inverse variance weighted	3	0.0796136	0.419409	1.06639	0.912325	1.24648	TRUE	4.15653e-82	TRUE	3.50048	2	0.173732	-0.2443	0.212228	0.45535	PLXNA4	OID20597	ENSG00000221866	T,C,T	adhd	<0.8	not_MHC	UKB	cis_trans	0.921107	Not_qualifying_for_tier
rs679515	Wald ratio	1	0.0142451	0.419284	0.988561	0.961341	1.01655	TRUE	1.86037e-146	TRUE	NA	NA	NA	NA	NA	NA	CR1	NA	ENSG00000203710	C	bipolar	<0.8	not_MHC	METABRAIN	cis_only	0.921107	Not_qualifying_for_tier
rs117033653,rs117089393,rs1968041,rs417793	Inverse variance weighted	4	0.0314298	0.419784	1.02568	0.964404	1.09085	TRUE	0	TRUE	0.637308	3	0.887841	0.0139343	0.0251364	0.635054	FGL1	OID30702	ENSG00000104760	C,C,C,C	asd	<0.8	not_MHC	UKB	cis_only	0.921134	Not_qualifying_for_tier
rs12946669,rs507666	Inverse variance weighted	2	0.0381058	0.419887	1.03121	0.957001	1.11118	TRUE	2.48085e-227	TRUE	0.000929363	1	0.97568	NA	NA	NA	CD79B	OID20635	ENSG00000007312	C,T	bipolar	<0.8	not_MHC	UKB	cis_trans	0.921134	Not_qualifying_for_tier
rs11577194	Wald ratio	1	0.0166193	0.419643	0.986677	0.955055	1.01935	TRUE	1.85536e-132	TRUE	NA	NA	NA	NA	NA	NA	CSF1	OID20719	ENSG00000184371	C	depression_Als_ukb_included	<0.8	not_MHC	UKB	cis_only	0.921134	Not_qualifying_for_tier
rs1633915	Wald ratio	1	0.0373672	0.419854	1.0306	0.957819	1.10892	TRUE	1.59279e-169	TRUE	NA	NA	NA	NA	NA	NA	FXYD5	OID20463	ENSG00000089327	C	adhd	<0.8	not_MHC	UKB	cis_only	0.921134	Not_qualifying_for_tier
rs10491392	Wald ratio	1	0.230158	0.419566	0.830458	0.528937	1.30386	TRUE	1.08198e-06	TRUE	NA	NA	NA	NA	NA	NA	UNC5D	OID30447	ENSG00000156687	TRUE	bipolar	<0.8	not_MHC	UKB	cis_trans	0.921134	Not_qualifying_for_tier
rs78730163	Wald ratio	1	0.0436385	0.419867	1.03583	0.950915	1.12832	TRUE	1.90145e-67	TRUE	NA	NA	NA	NA	NA	NA	CRISP3	NA	ENSG00000096006	C	bipolar	<0.8	not_MHC	EQTLGEN	cis_only	0.921134	Not_qualifying_for_tier
rs926101	Wald ratio	1	0.0177525	0.419729	0.985778	0.952068	1.02068	TRUE	2.67116e-55	TRUE	NA	NA	NA	NA	NA	NA	TRIM21	NA	ENSG00000132109	C	depression_Als_ukb_included	<0.8	not_MHC	EQTLGEN	cis_only	0.921134	Not_qualifying_for_tier
rs4859275	Wald ratio	1	0.0156602	0.419985	1.01271	0.982097	1.04428	TRUE	4.9672e-191	TRUE	NA	NA	NA	NA	NA	NA	LAMP3	OID20638	ENSG00000078081	C	depression_Als_ukb_included	<0.8	not_MHC	UKB	cis_only	0.921204	Not_qualifying_for_tier
rs3745871,rs417477	Inverse variance weighted	2	0.0874109	0.420447	1.07296	0.904021	1.27347	TRUE	1.73997e-130	TRUE	2.44047	1	0.118241	NA	NA	NA	LILRB4	OID20429	ENSG00000186818	C,C	asd	<0.8	not_MHC	UKB	cis_only	0.921236	Not_qualifying_for_tier
rs141950547,rs148565219,rs62195375,rs6749661,rs8176741,rs9411378	Inverse variance weighted	6	0.00650412	0.421795	0.994789	0.982188	1.00755	TRUE	0	TRUE	10.172	5	0.0705062	0.00199203	0.00649437	0.774352	ADAM23	OID20651	ENSG00000114948	C,C,C,C,T,T	alzheimers	<0.8	not_MHC	UKB	cis_trans	0.921236	Not_qualifying_for_tier
rs12433460,rs12722051,rs4963512	Inverse variance weighted	3	0.409589	0.421918	1.38949	0.622598	3.10103	TRUE	3.26074e-35	TRUE	0.946606	2	0.622941	0.0269956	0.0700084	0.765701	C1R	OID30753	ENSG00000159403	T,T,C	anxiety_cc	<0.8	not_MHC	UKB	cis_trans	0.921236	Not_qualifying_for_tier
rs12378537,rs545634,rs6571015	Inverse variance weighted	3	0.0077589	0.420759	1.00627	0.991079	1.02169	TRUE	0	TRUE	6.43851	2	0.0399848	-0.0101863	0.00475063	0.277812	CTRC	OID20752	ENSG00000162438	T,C,T	alzheimers	<0.8	not_MHC	UKB	cis_trans	0.921236	Not_qualifying_for_tier
rs10128858,rs704	Inverse variance weighted	2	0.0102424	0.421384	0.991799	0.972087	1.01191	TRUE	2.97813e-155	TRUE	0.769096	1	0.380497	NA	NA	NA	IDS	OID20619	ENSG00000010404	T,T	alzheimers	<0.8	not_MHC	UKB	cis_trans	0.921236	Not_qualifying_for_tier
rs1260326,rs2731673,rs41292364,rs4687550,rs4861708	Inverse variance weighted	5	0.0951732	0.42051	0.9262	0.768584	1.11614	TRUE	1.11754e-178	TRUE	16.8323	4	0.00208349	0.0659367	0.0182793	0.0365763	ITIH4	OID30762	ENSG00000055955	T,T,C,C,T	asd	<0.8	not_MHC	UKB	cis_trans	0.921236	Not_qualifying_for_tier
rs2076431,rs7599	Inverse variance weighted	2	0.0715247	0.420419	1.05932	0.920755	1.21874	TRUE	1.31478e-87	TRUE	0.0906238	1	0.763386	NA	NA	NA	NME3	OID20789	ENSG00000103024	C,T	asd	<0.8	not_MHC	UKB	cis_trans	0.921236	Not_qualifying_for_tier
rs28929474,rs3749985,rs688009	Inverse variance weighted	3	0.228405	0.421289	1.20163	0.767979	1.88015	TRUE	1.07057e-14	TRUE	22.6312	2	1.21816e-05	0.0736167	0.0155223	0.132295	PDIA3	OID30573	ENSG00000167004	T,T,C	schizophrenia	<0.8	not_MHC	UKB	cis_trans	0.921236	Not_qualifying_for_tier
rs11197685,rs11197747,rs11593168,rs35106244,rs8176741	Inverse variance weighted	5	0.0206034	0.421658	1.01669	0.976455	1.05859	TRUE	0	TRUE	5.31084	4	0.256864	0.013724	0.0154539	0.439925	PNLIPRP2	OID20775	ENSG00000266200	T,T,T,T,T	bipolar	>=0.8	not_MHC	UKB	cis_trans	0.921236	Not_qualifying_for_tier
rs45437199,rs66530140	Inverse variance weighted	2	0.13021	0.421233	1.11041	0.86029	1.43324	TRUE	6.48687e-57	TRUE	0.699029	1	0.40311	NA	NA	NA	SPINT2	OID20720	ENSG00000167642	C,T	anxiety_cc	<0.8	not_MHC	UKB	cis_trans	0.921236	Not_qualifying_for_tier
rs4963512	Wald ratio	1	0.246521	0.420558	1.21965	0.752301	1.97732	TRUE	2.14494e-07	TRUE	NA	NA	NA	NA	NA	NA	C1R	OID30753	ENSG00000159403	C	asd	<0.8	not_MHC	UKB	cis_only	0.921236	Not_qualifying_for_tier
rs2399420	Wald ratio	1	0.0577393	0.421855	0.954682	0.852531	1.06907	TRUE	1.63751e-92	TRUE	NA	NA	NA	NA	NA	NA	CD200	OID20603	ENSG00000091972	C	adhd	<0.8	not_MHC	UKB	cis_only	0.921236	Not_qualifying_for_tier
rs10038285	Wald ratio	1	0.0349286	0.420849	1.02851	0.960459	1.10139	TRUE	3.95697e-32	TRUE	NA	NA	NA	NA	NA	NA	SEPP1	OID30745	ENSG00000250722	C	depression_Als_ukb_included	<0.8	not_MHC	UKB	cis_only	0.921236	Not_qualifying_for_tier
rs11657083,rs314224	Inverse variance weighted	2	0.024523	0.42133	0.980474	0.934462	1.02875	TRUE	5.07152e-154	TRUE	0.027396	1	0.868537	NA	NA	NA	ASGR2	NA	ENSG00000161944	C,C	asd	<0.8	not_MHC	EQTLGEN	cis_only	0.921236	Not_qualifying_for_tier
rs61108724,rs62087198,rs72844388	Inverse variance weighted	3	0.0199757	0.420151	0.984025	0.946243	1.02332	TRUE	0	TRUE	1.40474	2	0.495411	0.0631672	0.0776231	0.565138	CD300A	NA	ENSG00000167851	C,C,C	adhd	<0.8	not_MHC	EQTLGEN	cis_only	0.921236	Not_qualifying_for_tier
rs116065945,rs144753909	Inverse variance weighted	2	0.113271	0.420825	1.09547	0.877367	1.36779	TRUE	1.81676e-31	TRUE	4.31764	1	0.0377191	NA	NA	NA	CD7	NA	ENSG00000173762	C,C	schizophrenia	<0.8	not_MHC	EQTLGEN	cis_only	0.921236	Not_qualifying_for_tier
rs117386481,rs4890303,rs920295	Inverse variance weighted	3	0.0138675	0.421619	1.01121	0.984092	1.03907	TRUE	8.21948e-144	TRUE	9.37713	2	0.00919989	0.00470581	0.0123166	0.767663	PSTPIP2	NA	ENSG00000152229	C,C,C	alzheimers	<0.8	not_MHC	EQTLGEN	cis_only	0.921236	Not_qualifying_for_tier
rs59409453,rs75316528	Inverse variance weighted	2	0.0857881	0.420932	1.07148	0.90565	1.26768	TRUE	1.80136e-98	TRUE	0.0143757	1	0.904563	NA	NA	NA	SERPINF2	NA	ENSG00000167711	C,C	anxiety_cc	<0.8	not_MHC	EQTLGEN	cis_only	0.921236	Not_qualifying_for_tier
rs113624173,rs2712106,rs77086251	Inverse variance weighted	3	0.00657392	0.420765	0.994721	0.981987	1.00762	TRUE	0	TRUE	0.662793	2	0.71792	-0.00424918	0.010045	0.745233	TP53I3	NA	ENSG00000115129	C,C,C	depression_Als_ukb_included	<0.8	not_MHC	EQTLGEN	cis_only	0.921236	Not_qualifying_for_tier
rs1354034,rs1790974,rs8099717	Inverse variance weighted	3	0.00706936	0.421606	0.994335	0.980652	1.00821	TRUE	7.90764e-264	TRUE	5.65369	2	0.0591993	0.00990093	0.00425964	0.258652	CD226	NA	ENSG00000150637	T,C,C	alzheimers	<0.8	not_MHC	EQTLGEN	cis_trans	0.921236	Not_qualifying_for_tier
rs116065945,rs144753909	Inverse variance weighted	2	0.113271	0.420825	1.09547	0.877367	1.36779	TRUE	1.81676e-31	TRUE	4.31764	1	0.0377191	NA	NA	NA	CD7	NA	ENSG00000173762	C,C	schizophrenia	<0.8	not_MHC	EQTLGEN	cis_trans	0.921236	Not_qualifying_for_tier
rs11716402,rs2230494,rs6802320,rs7639080	Inverse variance weighted	4	0.016557	0.421221	0.986771	0.955263	1.01932	TRUE	0	TRUE	25.0443	3	1.5115e-05	-0.0134579	0.00740537	0.210805	ITIH4	NA	ENSG00000055955	C,C,T,T	depression_Als_ukb_included	>=0.8	not_MHC	EQTLGEN	cis_trans	0.921236	Not_qualifying_for_tier
rs149110519,rs7210990	Inverse variance weighted	2	0.0235688	0.421287	0.981225	0.936928	1.02762	TRUE	1.3878e-16	TRUE	0.368749	1	0.543687	NA	NA	NA	OSM	NA	ENSG00000099985	T,T	alzheimers	<0.8	not_MHC	EQTLGEN	cis_trans	0.921236	Not_qualifying_for_tier
rs149007767,rs4917014	Inverse variance weighted	2	0.15385	0.421714	0.883724	0.653667	1.19475	TRUE	2.41006e-11	TRUE	0.260088	1	0.61006	NA	NA	NA	SIGLEC1	NA	ENSG00000088827	T,T	asd	<0.8	not_MHC	EQTLGEN	cis_trans	0.921236	Not_qualifying_for_tier
rs12603821	Wald ratio	1	0.178394	0.420973	0.866269	0.610662	1.22887	TRUE	4.46736e-13	TRUE	NA	NA	NA	NA	NA	NA	CD79B	NA	ENSG00000007312	C	anxiety_cc	<0.8	not_MHC	EQTLGEN	cis_only	0.921236	Not_qualifying_for_tier
rs79272574	Wald ratio	1	0.111313	0.421834	0.914469	0.73522	1.13742	TRUE	5.24315e-16	TRUE	NA	NA	NA	NA	NA	NA	FOXJ3	NA	ENSG00000198815	C	schizophrenia	<0.8	not_MHC	EQTLGEN	cis_only	0.921236	Not_qualifying_for_tier
rs311629	Wald ratio	1	0.105837	0.420782	0.918324	0.746286	1.13002	TRUE	3.21993e-95	TRUE	NA	NA	NA	NA	NA	NA	NCLN	NA	ENSG00000125912	C	anxiety_cc	<0.8	not_MHC	EQTLGEN	cis_only	0.921236	Not_qualifying_for_tier
rs71491831	Wald ratio	1	0.222701	0.421155	0.835985	0.540295	1.2935	TRUE	1.06094e-09	TRUE	NA	NA	NA	NA	NA	NA	NRGN	NA	ENSG00000154146	C	anxiety_cc	<0.8	not_MHC	EQTLGEN	cis_only	0.921236	Not_qualifying_for_tier
rs9672605	Wald ratio	1	0.0225937	0.421926	0.982019	0.939481	1.02648	TRUE	1.87125e-48	TRUE	NA	NA	NA	NA	NA	NA	SCG3	NA	ENSG00000104112	C	schizophrenia	<0.8	not_MHC	METABRAIN	cis_only	0.921236	Not_qualifying_for_tier
rs2256258,rs6042507	Inverse variance weighted	2	0.0338138	0.422148	0.973223	0.910813	1.03991	TRUE	2.16053e-230	TRUE	0.0100344	1	0.920208	NA	NA	NA	SIRPB1	OID20739	ENSG00000101307	C,C	asd	<0.8	not_MHC	UKB	cis_only	0.921286	Not_qualifying_for_tier
rs1133648,rs9324861	Inverse variance weighted	2	0.0407016	0.422038	0.967849	0.893638	1.04822	TRUE	3.05743e-293	TRUE	1.54885	1	0.213305	NA	NA	NA	GNPDA2	OID30597	ENSG00000163281	C,T	bipolar	<0.8	not_MHC	UKB	cis_trans	0.921286	Not_qualifying_for_tier
rs61478999	Wald ratio	1	0.0948757	0.422084	0.926661	0.769416	1.11604	TRUE	2.56007e-24	TRUE	NA	NA	NA	NA	NA	NA	MAPK9	NA	ENSG00000050748	C	anxiety_cc	<0.8	not_MHC	METABRAIN	cis_only	0.921286	Not_qualifying_for_tier
rs10405373,rs590856	Inverse variance weighted	2	0.240283	0.422337	0.82465	0.514916	1.32069	TRUE	6.03474e-15	TRUE	2.67573	1	0.101889	NA	NA	NA	DNAJB2	OID30661	ENSG00000135924	T,T	bipolar	<0.8	not_MHC	UKB	cis_trans	0.921407	Not_qualifying_for_tier
rs4875055	Wald ratio	1	0.016367	0.422319	1.01322	0.981232	1.04625	TRUE	1.12118e-14	TRUE	NA	NA	NA	NA	NA	NA	SCRIB	NA	ENSG00000180900	C	depression_Als_ukb_included	<0.8	not_MHC	METABRAIN	cis_only	0.921407	Not_qualifying_for_tier
rs12728254,rs2864700	Inverse variance weighted	2	0.0296719	0.422478	0.97648	0.921311	1.03495	TRUE	3.77635e-110	TRUE	0.383967	1	0.535488	NA	NA	NA	ARNT	NA	ENSG00000143437	C,C	schizophrenia	<0.8	not_MHC	EQTLGEN	cis_only	0.921571	Not_qualifying_for_tier
rs2302524	Wald ratio	1	0.20898	0.422903	1.18232	0.784958	1.78083	TRUE	1.11e-23	TRUE	NA	NA	NA	NA	NA	NA	PLAUR	OID20764	ENSG00000011422	C	anxiety_cc	<0.8	not_MHC	UKB	cis_only	0.921627	Not_qualifying_for_tier
rs1354034,rs2298979	Inverse variance weighted	2	0.0253457	0.422674	0.979883	0.932394	1.02979	TRUE	1.9581e-188	TRUE	0.590339	1	0.442288	NA	NA	NA	EGF	NA	ENSG00000138798	T,C	adhd	<0.8	not_MHC	EQTLGEN	cis_trans	0.921627	Not_qualifying_for_tier
rs1354034,rs2247128,rs79758575	Inverse variance weighted	3	0.0110673	0.422732	0.991167	0.969898	1.0129	TRUE	5.18407e-209	TRUE	4.56381	2	0.102089	0.00797905	0.00472103	0.340132	PDGFB	NA	ENSG00000100311	T,C,C	depression_Als_ukb_included	<0.8	not_MHC	EQTLGEN	cis_trans	0.921627	Not_qualifying_for_tier
rs11791543	Wald ratio	1	0.0521903	0.422807	1.04272	0.941332	1.15503	TRUE	3.71931e-21	TRUE	NA	NA	NA	NA	NA	NA	ANGPTL2	NA	ENSG00000136859	C	asd	<0.8	not_MHC	METABRAIN	cis_only	0.921627	Not_qualifying_for_tier
rs2228056	Wald ratio	1	0.357937	0.422629	0.750498	0.372106	1.51367	TRUE	8.96012e-12	TRUE	NA	NA	NA	NA	NA	NA	CPOX	NA	ENSG00000080819	C	anxiety_cc	<0.8	not_MHC	METABRAIN	cis_only	0.921627	Not_qualifying_for_tier
rs566581	Wald ratio	1	0.00507354	0.422878	1.00407	0.994139	1.01411	TRUE	9.08893e-61	TRUE	NA	NA	NA	NA	NA	NA	NCLN	NA	ENSG00000125912	C	alzheimers	<0.8	not_MHC	METABRAIN	cis_only	0.921627	Not_qualifying_for_tier
rs13197896,rs58019328,rs7247412	Inverse variance weighted	3	0.00656075	0.423059	0.994758	0.982048	1.00763	TRUE	0	TRUE	1.62018	2	0.444819	-0.00547463	0.00481703	0.459378	SMOC2	OID20730	ENSG00000112562	C,C,T	alzheimers	<0.8	not_MHC	UKB	cis_trans	0.921674	Not_qualifying_for_tier
rs75045569	Wald ratio	1	0.0711912	0.423123	0.94457	0.821552	1.08601	TRUE	3.30306e-96	TRUE	NA	NA	NA	NA	NA	NA	EPHA1	OID20677	ENSG00000146904	C	asd	<0.8	not_MHC	UKB	cis_only	0.921674	Not_qualifying_for_tier
rs10775304	Wald ratio	1	0.0376022	0.422991	1.03059	0.957364	1.10941	TRUE	7.16758e-20	TRUE	NA	NA	NA	NA	NA	NA	SMPD3	NA	ENSG00000103056	C	adhd	<0.8	not_MHC	METABRAIN	cis_only	0.921674	Not_qualifying_for_tier
rs181000607	Wald ratio	1	0.0118118	0.423504	0.990591	0.967921	1.01379	TRUE	4.86712e-148	TRUE	NA	NA	NA	NA	NA	NA	ERBB3	OID20705	ENSG00000065361	C	alzheimers	<0.8	not_MHC	UKB	cis_only	0.92213	Not_qualifying_for_tier
rs2524054,rs7296859	Inverse variance weighted	2	0.0884923	0.42343	0.931614	0.783267	1.10806	TRUE	1.50689e-59	TRUE	0.0211819	1	0.884285	NA	NA	NA	CD4	NA	ENSG00000010610	T,C	anxiety_cc	<0.8	not_MHC	EQTLGEN	cis_trans	0.92213	Not_qualifying_for_tier
rs13058113	Wald ratio	1	0.0860107	0.423532	1.07126	0.905067	1.26797	TRUE	1.06837e-56	TRUE	NA	NA	NA	NA	NA	NA	EP300	NA	ENSG00000100393	C	anxiety_cc	<0.8	not_MHC	EQTLGEN	cis_only	0.92213	Not_qualifying_for_tier
rs35704637	Wald ratio	1	0.0362698	0.423746	1.02944	0.958798	1.10528	TRUE	1.62315e-156	TRUE	NA	NA	NA	NA	NA	NA	GZMB	OID20604	ENSG00000100453	C	schizophrenia	<0.8	not_MHC	UKB	cis_only	0.922161	Not_qualifying_for_tier
rs4986970	Wald ratio	1	0.554178	0.423704	1.55792	0.525797	4.61605	TRUE	7.51962e-18	TRUE	NA	NA	NA	NA	NA	NA	LCAT	OID30677	ENSG00000213398	C	anxiety_cc	<0.8	not_MHC	UKB	cis_only	0.922161	Not_qualifying_for_tier
rs13142633,rs6816507	Inverse variance weighted	2	0.0352581	0.423715	1.02861	0.959925	1.1022	TRUE	1.98547e-22	TRUE	0.00414353	1	0.948675	NA	NA	NA	IL15	NA	ENSG00000164136	C,C	adhd	<0.8	not_MHC	METABRAIN	cis_only	0.922161	Not_qualifying_for_tier
rs34542152	Wald ratio	1	0.00872912	0.423893	1.007	0.989923	1.02438	TRUE	5.56198e-100	TRUE	NA	NA	NA	NA	NA	NA	ECM1	NA	ENSG00000143369	C	alzheimers	<0.8	not_MHC	EQTLGEN	cis_only	0.922337	Not_qualifying_for_tier
rs11871747,rs2511241	Inverse variance weighted	2	0.00985876	0.424248	0.992153	0.973166	1.01151	TRUE	4.27684e-182	TRUE	0.212521	1	0.644798	NA	NA	NA	OSM	OID20574	ENSG00000099985	T,T	alzheimers	<0.8	not_MHC	UKB	cis_trans	0.922554	Not_qualifying_for_tier
rs3796948	Wald ratio	1	0.0710296	0.424142	0.944811	0.822021	1.08594	TRUE	1.10255e-60	TRUE	NA	NA	NA	NA	NA	NA	EGF	OID20698	ENSG00000138798	C	bipolar	<0.8	not_MHC	UKB	cis_only	0.922554	Not_qualifying_for_tier
rs1667229	Wald ratio	1	0.280966	0.424259	0.79891	0.460612	1.38567	TRUE	3.93141e-19	TRUE	NA	NA	NA	NA	NA	NA	TTR	OID30782	ENSG00000118271	C	anxiety_cc	<0.8	not_MHC	UKB	cis_only	0.922554	Not_qualifying_for_tier
rs1061338,rs33836	Inverse variance weighted	2	0.00320546	0.424196	0.997442	0.991195	1.00373	TRUE	6.18101e-199	TRUE	0.453683	1	0.500591	NA	NA	NA	PEPD	NA	ENSG00000124299	C,C	alzheimers	<0.8	not_MHC	METABRAIN	cis_only	0.922554	Not_qualifying_for_tier
rs1317848,rs3795891	Inverse variance weighted	2	0.038935	0.424399	1.03159	0.955796	1.1134	TRUE	2.00305e-232	TRUE	1.06646	1	0.301746	NA	NA	NA	C1QL2	OID30515	ENSG00000144119	C,C	bipolar	<0.8	not_MHC	UKB	cis_only	0.922569	Not_qualifying_for_tier
rs2919872,rs4337471	Inverse variance weighted	2	0.0110045	0.424374	1.00883	0.987304	1.03083	TRUE	6.38067e-241	TRUE	0.00822812	1	0.927724	NA	NA	NA	FABP1	NA	ENSG00000163586	C,C	adhd	<0.8	not_MHC	METABRAIN	cis_only	0.922569	Not_qualifying_for_tier
rs342298	Wald ratio	1	0.156524	0.42473	0.882546	0.649384	1.19943	TRUE	1.63899e-14	TRUE	NA	NA	NA	NA	NA	NA	DNAJA2	OID20627	ENSG00000069345	TRUE	bipolar	<0.8	not_MHC	UKB	cis_trans	0.923123	Not_qualifying_for_tier
rs1376126,rs7665090	Inverse variance weighted	2	0.0563605	0.424787	0.956013	0.85603	1.06767	TRUE	3.55194e-85	TRUE	0.0819106	1	0.774725	NA	NA	NA	NELL2	NA	ENSG00000184613	C,T	anxiety_cc	<0.8	not_MHC	EQTLGEN	cis_trans	0.923123	Not_qualifying_for_tier
rs131843,rs2075938,rs5756444	Inverse variance weighted	3	0.0194708	0.42522	1.01565	0.977617	1.05516	TRUE	0	TRUE	1.31448	2	0.51828	0.0103403	0.0124969	0.559941	CSF2RB	OID30553	ENSG00000100368	C,C,C	bipolar	<0.8	not_MHC	UKB	cis_only	0.923195	Not_qualifying_for_tier
rs11101677,rs189274496,rs4838720	Inverse variance weighted	3	0.0427403	0.425176	1.03467	0.951527	1.12508	TRUE	8.16329e-94	TRUE	0.975257	2	0.614081	0.0519364	0.0896208	0.665635	FUOM	NA	ENSG00000148803	C,C,C	bipolar	<0.8	not_MHC	EQTLGEN	cis_only	0.923195	Not_qualifying_for_tier
rs67859744	Wald ratio	1	0.0300368	0.424963	0.97632	0.920501	1.03552	TRUE	4.11474e-18	TRUE	NA	NA	NA	NA	NA	NA	CD3G	NA	ENSG00000160654	C	depression_Als_ukb_included	<0.8	not_MHC	EQTLGEN	cis_only	0.923195	Not_qualifying_for_tier
rs28694519	Wald ratio	1	0.116474	0.425082	1.09736	0.87338	1.37877	TRUE	2.46298e-23	TRUE	NA	NA	NA	NA	NA	NA	CTSE	NA	ENSG00000196188	C	asd	<0.8	not_MHC	EQTLGEN	cis_only	0.923195	Not_qualifying_for_tier
rs146101176	Wald ratio	1	0.0745106	0.424914	0.942279	0.814245	1.09045	TRUE	7.18446e-24	TRUE	NA	NA	NA	NA	NA	NA	STX5	NA	ENSG00000162236	C	adhd	<0.8	not_MHC	EQTLGEN	cis_only	0.923195	Not_qualifying_for_tier
rs3738879	Wald ratio	1	0.169294	0.425178	1.14454	0.821347	1.59492	TRUE	1.27173e-15	TRUE	NA	NA	NA	NA	NA	NA	DPP10	NA	ENSG00000175497	C	schizophrenia	NA	no_MHC	ROSMAP	cis_only	0.923195	Not_qualifying_for_tier
rs35656676,rs77637758,rs9789251	Inverse variance weighted	3	0.0271378	0.425889	0.978623	0.927931	1.03209	TRUE	0	TRUE	2.22868	2	0.328131	-0.00821219	0.0509301	0.898225	FCAR	OID20564	ENSG00000186431	C,C,C	schizophrenia	<0.8	not_MHC	UKB	cis_only	0.923377	Not_qualifying_for_tier
rs2355728,rs7252512	Inverse variance weighted	2	0.0211991	0.425697	1.01703	0.975638	1.06018	TRUE	0	TRUE	0.00365407	1	0.951798	NA	NA	NA	PINLYP	OID30651	ENSG00000234465	C,C	bipolar	<0.8	not_MHC	UKB	cis_only	0.923377	Not_qualifying_for_tier
rs2256258,rs6042507	Inverse variance weighted	2	0.00523272	0.425619	1.00418	0.993931	1.01453	TRUE	0	TRUE	0.134602	1	0.713708	NA	NA	NA	SIRPB1	OID20739	ENSG00000101307	C,C	alzheimers	<0.8	not_MHC	UKB	cis_only	0.923377	Not_qualifying_for_tier
rs4822363,rs5759686	Inverse variance weighted	2	0.0195266	0.426008	1.01567	0.977528	1.05529	TRUE	3.77045e-248	TRUE	0.452831	1	0.500994	NA	NA	NA	BCR	NA	ENSG00000186716	C,C	adhd	>=0.8	not_MHC	EQTLGEN	cis_only	0.923377	Not_qualifying_for_tier
rs6537952,rs7869102	Inverse variance weighted	2	0.00769452	0.425694	1.00615	0.991088	1.02144	TRUE	0	TRUE	1.85341	1	0.173388	NA	NA	NA	FCN1	NA	ENSG00000085265	C,C	alzheimers	<0.8	not_MHC	EQTLGEN	cis_only	0.923377	Not_qualifying_for_tier
rs12702934,rs2117347	Inverse variance weighted	2	0.0385497	0.426036	0.969781	0.899206	1.04589	TRUE	8.81125e-102	TRUE	0.0817712	1	0.774911	NA	NA	NA	PSMG3	NA	ENSG00000157778	C,C	bipolar	<0.8	not_MHC	EQTLGEN	cis_only	0.923377	Not_qualifying_for_tier
rs1253012,rs1354034,rs55633651,rs74057107	Inverse variance weighted	4	0.0565397	0.425969	0.955986	0.855705	1.06802	TRUE	2.39452e-108	TRUE	1.99451	3	0.573547	0.0152634	0.0336122	0.694276	DAAM1	NA	ENSG00000100592	C,T,C,C	anxiety_cc	<0.8	not_MHC	EQTLGEN	cis_trans	0.923377	Not_qualifying_for_tier
rs929015	Wald ratio	1	0.0276785	0.425953	1.02228	0.968299	1.07927	TRUE	1.03541e-20	TRUE	NA	NA	NA	NA	NA	NA	TIMP3	NA	ENSG00000100234	C	depression_Als_ukb_included	<0.8	not_MHC	EQTLGEN	cis_only	0.923377	Not_qualifying_for_tier
rs62363038	Wald ratio	1	0.0353176	0.42545	1.02855	0.959758	1.10227	TRUE	9.0138e-21	TRUE	NA	NA	NA	NA	NA	NA	F2R	NA	ENSG00000181104	C	bipolar	<0.8	not_MHC	METABRAIN	cis_only	0.923377	Not_qualifying_for_tier
rs11493503	Wald ratio	1	0.176014	0.425479	0.869119	0.615536	1.22717	TRUE	1.47169e-07	TRUE	NA	NA	NA	NA	NA	NA	TRIM21	NA	ENSG00000132109	C	anxiety_cc	<0.8	not_MHC	METABRAIN	cis_only	0.923377	Not_qualifying_for_tier
rs9330298	Wald ratio	1	0.0320469	0.425802	1.02585	0.963397	1.09235	TRUE	1.15229e-78	TRUE	NA	NA	NA	NA	NA	NA	S100A13	NA	ENSG00000189171	C	schizophrenia	NA	no_MHC	ROSMAP	cis_only	0.923377	Not_qualifying_for_tier
rs10958486,rs13250714,rs35521326	Inverse variance weighted	3	0.0438951	0.426462	1.03552	0.950159	1.12856	TRUE	2.71973e-144	TRUE	0.0439034	2	0.978287	-0.000730631	0.0151955	0.969414	PENK	OID30666	ENSG00000181195	C,C,C	asd	<0.8	not_MHC	UKB	cis_only	0.923863	Not_qualifying_for_tier
rs13425080,rs13425080,rs601338,rs601338	Inverse variance weighted	2	0.22528	0.426926	0.836125	0.537662	1.30027	TRUE	3.49058e-41	TRUE	12.2355	1	0.000468889	NA	NA	NA	CKMT1A	OID20721	ENSG00000223572	T,T,T,T	schizophrenia	<0.8	not_MHC	UKB	cis_trans	0.923863	Not_qualifying_for_tier
rs13425080,rs13425080,rs601338,rs601338	Inverse variance weighted	2	0.22528	0.426926	0.836125	0.537662	1.30027	TRUE	3.49058e-41	TRUE	12.2355	1	0.000468889	NA	NA	NA	CKMT1B	OID20721	ENSG00000237289	T,T,T,T	schizophrenia	<0.8	not_MHC	UKB	cis_trans	0.923863	Not_qualifying_for_tier
rs113920358,rs1354034	Inverse variance weighted	2	0.287126	0.426805	0.795988	0.453419	1.39738	TRUE	9.21808e-41	TRUE	2.13046	1	0.144397	NA	NA	NA	NUB1	OID20510	ENSG00000013374	C,T	anxiety_cc	<0.8	not_MHC	UKB	cis_trans	0.923863	Not_qualifying_for_tier
rs2551346	Wald ratio	1	0.0334987	0.426643	0.973722	0.911843	1.0398	TRUE	4.24866e-173	TRUE	NA	NA	NA	NA	NA	NA	TP53I3	OID30632	ENSG00000115129	C	adhd	<0.8	not_MHC	UKB	cis_only	0.923863	Not_qualifying_for_tier
rs12022299,rs12072973	Inverse variance weighted	2	0.00914066	0.426508	0.992758	0.97513	1.0107	TRUE	1.85333e-82	TRUE	0.655598	1	0.418118	NA	NA	NA	PLA2G4A	NA	ENSG00000116711	C,C	alzheimers	<0.8	not_MHC	EQTLGEN	cis_only	0.923863	Not_qualifying_for_tier
rs4804903	Wald ratio	1	0.0583702	0.426911	1.04747	0.934231	1.17443	TRUE	4.6932e-38	TRUE	NA	NA	NA	NA	NA	NA	CCNE1	NA	ENSG00000105173	C	adhd	<0.8	not_MHC	EQTLGEN	cis_only	0.923863	Not_qualifying_for_tier
rs308403	Wald ratio	1	0.0570052	0.426903	1.04633	0.93572	1.17002	TRUE	1.48192e-39	TRUE	NA	NA	NA	NA	NA	NA	FGF2	NA	ENSG00000138685	C	adhd	<0.8	not_MHC	EQTLGEN	cis_only	0.923863	Not_qualifying_for_tier
rs111863139,rs7594497	Inverse variance weighted	2	0.00742651	0.426525	0.994112	0.979747	1.00869	TRUE	7.73007e-31	TRUE	0.0123698	1	0.911442	NA	NA	NA	PNPT1	NA	ENSG00000138035	C,C	alzheimers	<0.8	not_MHC	METABRAIN	cis_only	0.923863	Not_qualifying_for_tier
rs139979022	Wald ratio	1	0.0716577	0.426528	1.05863	0.919918	1.21826	TRUE	1.05103e-12	TRUE	NA	NA	NA	NA	NA	NA	BANK1	NA	ENSG00000153064	C	asd	<0.8	not_MHC	METABRAIN	cis_only	0.923863	Not_qualifying_for_tier
rs17318955,rs4909942,rs7210990	Inverse variance weighted	3	0.00822674	0.427079	1.00656	0.990455	1.02292	TRUE	2.00857e-107	TRUE	1.26843	2	0.530352	-0.000575141	0.00308421	0.882632	LYVE1	NA	ENSG00000133800	C,C,T	alzheimers	<0.8	not_MHC	EQTLGEN	cis_trans	0.923979	Not_qualifying_for_tier
rs9881048	Wald ratio	1	0.00393079	0.427113	1.00313	0.995428	1.01088	TRUE	8.53469e-92	TRUE	NA	NA	NA	NA	NA	NA	BCHE	NA	ENSG00000114200	C	alzheimers	<0.8	not_MHC	METABRAIN	cis_only	0.923979	Not_qualifying_for_tier
rs3135698,rs710968	Inverse variance weighted	2	0.0532899	0.427262	0.958576	0.863506	1.06411	TRUE	2.42299e-43	TRUE	0.198269	1	0.656122	NA	NA	NA	CLIP2	NA	ENSG00000106665	C,C	adhd	<0.8	not_MHC	EQTLGEN	cis_only	0.924157	Not_qualifying_for_tier
rs6899215	Wald ratio	1	0.0208766	0.427362	1.01671	0.975946	1.05917	TRUE	1.63456e-37	TRUE	NA	NA	NA	NA	NA	NA	PHYKPL	NA	ENSG00000175309	C	depression_Als_ukb_included	<0.8	not_MHC	EQTLGEN	cis_only	0.924157	Not_qualifying_for_tier
rs2256225	Wald ratio	1	0.0169587	0.427395	1.01355	0.980415	1.04781	TRUE	4.78286e-12	TRUE	NA	NA	NA	NA	NA	NA	LRRN1	NA	ENSG00000175928	C	depression_Als_ukb_included	<0.8	not_MHC	METABRAIN	cis_only	0.924157	Not_qualifying_for_tier
rs1230715,rs34436714,rs7846314	Inverse variance weighted	3	0.0155003	0.427627	1.01237	0.982078	1.0436	TRUE	4.36396e-132	TRUE	3.82184	2	0.147944	-0.00840416	0.00450593	0.313314	BCL2L15	OID30498	ENSG00000188761	C,T,T	alzheimers	<0.8	not_MHC	UKB	cis_trans	0.924369	Not_qualifying_for_tier
rs2898619,rs3047	Inverse variance weighted	2	0.0475514	0.427582	0.962978	0.877284	1.05704	TRUE	3.49894e-85	TRUE	0.0247621	1	0.874961	NA	NA	NA	GP5	NA	ENSG00000178732	C,C	adhd	<0.8	not_MHC	EQTLGEN	cis_only	0.924369	Not_qualifying_for_tier
rs217113,rs2854275,rs36011817,rs3913310,rs4764823	Inverse variance weighted	5	0.040243	0.428795	0.968659	0.89519	1.04816	TRUE	0	TRUE	7.75994	4	0.100778	-0.0191052	0.0241216	0.486189	CTSC	OID20679	ENSG00000109861	C,T,C,C,T	asd	<0.8	not_MHC	UKB	cis_trans	0.924555	Not_qualifying_for_tier
rs114964512,rs116285936,rs116684805,rs142316462,rs144275493,rs187979386,rs35562294,rs537065442,rs73087134,rs7633243	Inverse variance weighted	10	0.00587441	0.428234	1.00466	0.993163	1.0163	TRUE	0	TRUE	14.5197	9	0.105003	-0.00568965	0.0112816	0.627624	MST1	OID30713	ENSG00000173531	T,T,T,C,T,T,T,C,T,C	depression_Als_ukb_included	<0.8	not_MHC	UKB	cis_trans	0.924555	Not_qualifying_for_tier
rs1047776	Wald ratio	1	0.0372666	0.428808	1.02993	0.957379	1.10797	TRUE	5.26575e-30	TRUE	NA	NA	NA	NA	NA	NA	C1RL	OID30721	ENSG00000139178	C	depression_Als_ukb_included	<0.8	not_MHC	UKB	cis_only	0.924555	Not_qualifying_for_tier
rs3135932	Wald ratio	1	0.066242	0.428755	0.948931	0.83339	1.08049	TRUE	9.9576e-68	TRUE	NA	NA	NA	NA	NA	NA	IL10RA	OID20420	ENSG00000110324	C	bipolar	<0.8	not_MHC	UKB	cis_only	0.924555	Not_qualifying_for_tier
rs7739450	Wald ratio	1	0.0163853	0.428593	1.01306	0.981037	1.04612	TRUE	2.53964e-156	TRUE	NA	NA	NA	NA	NA	NA	VEGFA	OID20650	ENSG00000112715	C	schizophrenia	<0.8	not_MHC	UKB	cis_only	0.924555	Not_qualifying_for_tier
rs10999498,rs2630336	Inverse variance weighted	2	0.0452608	0.428686	1.03647	0.948484	1.13262	TRUE	2.05709e-71	TRUE	1.23917	1	0.265631	NA	NA	NA	PCBD1	NA	ENSG00000166228	C,C	adhd	<0.8	not_MHC	EQTLGEN	cis_only	0.924555	Not_qualifying_for_tier
rs10753215,rs3845392,rs72710681	Inverse variance weighted	3	0.00420813	0.428846	0.996676	0.988489	1.00493	TRUE	0	TRUE	2.10896	2	0.348373	-0.00476776	0.00372679	0.422373	QSOX1	NA	ENSG00000116260	C,C,C	alzheimers	<0.8	not_MHC	EQTLGEN	cis_only	0.924555	Not_qualifying_for_tier
rs4848590,rs55952759,rs72836805	Inverse variance weighted	3	0.0355936	0.428131	1.02861	0.959292	1.10293	TRUE	6.29424e-151	TRUE	2.5215	2	0.283442	0.00453912	0.0432357	0.933408	RALB	NA	ENSG00000144118	C,C,C	asd	<0.8	not_MHC	EQTLGEN	cis_only	0.924555	Not_qualifying_for_tier
rs149007767,rs17053436,rs9546759	Inverse variance weighted	3	0.0741829	0.428692	1.06047	0.916963	1.22643	TRUE	1.26036e-66	TRUE	2.54561	2	0.280045	0.0122028	0.0505361	0.849165	SPG20	NA	ENSG00000133104	T,C,C	anxiety_cc	<0.8	not_MHC	EQTLGEN	cis_trans	0.924555	Not_qualifying_for_tier
rs308403	Wald ratio	1	0.0128486	0.428346	0.989875	0.965258	1.01512	TRUE	4.07447e-42	TRUE	NA	NA	NA	NA	NA	NA	FGF2	NA	ENSG00000138685	C	alzheimers	<0.8	not_MHC	EQTLGEN	cis_only	0.924555	Not_qualifying_for_tier
rs117281591	Wald ratio	1	0.298468	0.428237	1.26674	0.705712	2.27379	TRUE	1.3617e-06	TRUE	NA	NA	NA	NA	NA	NA	IL17D	NA	ENSG00000172458	C	anxiety_cc	<0.8	not_MHC	EQTLGEN	cis_only	0.924555	Not_qualifying_for_tier
rs915927	Wald ratio	1	0.011982	0.428535	1.00953	0.986099	1.03352	TRUE	1.03518e-49	TRUE	NA	NA	NA	NA	NA	NA	PINLYP	NA	ENSG00000234465	C	alzheimers	<0.8	not_MHC	EQTLGEN	cis_only	0.924555	Not_qualifying_for_tier
rs9837496	Wald ratio	1	0.0680611	0.428827	0.947574	0.829237	1.0828	TRUE	3.31887e-27	TRUE	NA	NA	NA	NA	NA	NA	ROBO1	NA	ENSG00000169855	C	bipolar	<0.8	not_MHC	EQTLGEN	cis_only	0.924555	Not_qualifying_for_tier
rs7574953	Wald ratio	1	0.0353258	0.428376	1.02837	0.959578	1.1021	TRUE	5.83792e-22	TRUE	NA	NA	NA	NA	NA	NA	CCL20	NA	ENSG00000115009	C	adhd	<0.8	not_MHC	METABRAIN	cis_only	0.924555	Not_qualifying_for_tier
rs1960510	Wald ratio	1	0.0263582	0.428181	0.979333	0.930023	1.03126	TRUE	1.86535e-38	TRUE	NA	NA	NA	NA	NA	NA	IL1RL2	NA	ENSG00000115598	C	adhd	<0.8	not_MHC	METABRAIN	cis_only	0.924555	Not_qualifying_for_tier
rs165616	Wald ratio	1	0.00954177	0.427874	0.992463	0.974075	1.0112	TRUE	4.51589e-17	TRUE	NA	NA	NA	NA	NA	NA	SERPIND1	NA	ENSG00000099937	C	alzheimers	<0.8	not_MHC	METABRAIN	cis_only	0.924555	Not_qualifying_for_tier
rs10839239	Wald ratio	1	0.0710237	0.428757	0.945348	0.822498	1.08655	TRUE	2.65996e-10	TRUE	NA	NA	NA	NA	NA	NA	FOLH1	NA	ENSG00000086205	C	bipolar	NA	no_MHC	ROSMAP	cis_only	0.924555	Not_qualifying_for_tier
rs1354034,rs28756986,rs68179743	Inverse variance weighted	3	0.0638037	0.429116	0.950802	0.839033	1.07746	TRUE	2.04789e-211	TRUE	5.08414	2	0.0787034	-0.0231553	0.0102735	0.265843	ACYP1	OID30642	ENSG00000119640	T,C,C	bipolar	<0.8	not_MHC	UKB	cis_trans	0.924718	Not_qualifying_for_tier
rs17013212	Wald ratio	1	0.0735202	0.429225	1.05984	0.917612	1.22412	TRUE	7.42723e-59	TRUE	NA	NA	NA	NA	NA	NA	MEPE	OID20753	ENSG00000152595	C	adhd	<0.8	not_MHC	UKB	cis_only	0.924718	Not_qualifying_for_tier
rs10836255,rs2611134,rs2755148,rs2755161	Inverse variance weighted	4	0.0189078	0.429321	1.01506	0.978127	1.05338	TRUE	0	TRUE	3.37548	3	0.337275	0.0191794	0.0117843	0.245157	CAT	NA	ENSG00000121691	C,C,C,C	bipolar	<0.8	not_MHC	EQTLGEN	cis_only	0.924718	Not_qualifying_for_tier
rs10010970,rs149110519,rs1951703,rs56388170,rs7210990	Inverse variance weighted	5	0.010427	0.429275	1.00828	0.987879	1.02909	TRUE	0	TRUE	10.3857	4	0.0344078	0.0135911	0.00436111	0.0526172	IL8	NA	ENSG00000169429	C,T,C,T,T	depression_Als_ukb_included	<0.8	not_MHC	EQTLGEN	cis_trans	0.924718	Not_qualifying_for_tier
rs308403	Wald ratio	1	0.185956	0.429277	0.863307	0.599621	1.24295	TRUE	3.52901e-17	TRUE	NA	NA	NA	NA	NA	NA	FGF2	NA	ENSG00000138685	C	anxiety_cc	<0.8	not_MHC	EQTLGEN	cis_only	0.924718	Not_qualifying_for_tier
rs11661715	Wald ratio	1	0.0116393	0.429004	0.990837	0.968489	1.0137	TRUE	3.63186e-25	TRUE	NA	NA	NA	NA	NA	NA	PTPRM	NA	ENSG00000173482	C	depression_Als_ukb_included	<0.8	not_MHC	METABRAIN	cis_only	0.924718	Not_qualifying_for_tier
rs34415062,rs705379	Inverse variance weighted	2	0.0415363	0.42949	0.967716	0.892055	1.04979	TRUE	5.55477e-228	TRUE	1.41089	1	0.234909	NA	NA	NA	PON3	OID20777	ENSG00000105852	T,C	adhd	<0.8	not_MHC	UKB	cis_trans	0.924937	Not_qualifying_for_tier
rs74392510	Wald ratio	1	0.0436404	0.429583	0.966116	0.886914	1.05239	TRUE	4.36571e-30	TRUE	NA	NA	NA	NA	NA	NA	SPINT2	NA	ENSG00000167642	C	asd	<0.8	not_MHC	METABRAIN	cis_only	0.924993	Not_qualifying_for_tier
rs111483542,rs145023157,rs697355	Inverse variance weighted	3	0.035783	0.436799	1.02822	0.958573	1.10292	TRUE	2.81346e-279	TRUE	1.9593	2	0.375443	0.0318204	0.0293908	0.474744	BCHE	OID30717	ENSG00000114200	C,C,C	asd	<0.8	not_MHC	UKB	cis_only	0.925216	Not_qualifying_for_tier
rs3999458,rs72836448	Inverse variance weighted	2	0.0382594	0.433431	1.03042	0.95598	1.11066	TRUE	2.93809e-267	TRUE	1.24355	1	0.264788	NA	NA	NA	BTN3A2	OID20540	ENSG00000186470	C,C	bipolar	>=0.8	caution_MHC	UKB	cis_only	0.925216	Not_qualifying_for_tier
rs12924504,rs72784878	Inverse variance weighted	2	0.0882684	0.431269	1.07194	0.901643	1.2744	TRUE	5.8967e-55	TRUE	0.669784	1	0.413127	NA	NA	NA	CCL22	OID20765	ENSG00000102962	C,C	asd	<0.8	not_MHC	UKB	cis_only	0.925216	Not_qualifying_for_tier
rs12461982,rs344596	Inverse variance weighted	2	0.0314431	0.437604	1.02471	0.963463	1.08985	TRUE	2.04916e-201	TRUE	0.978305	1	0.322618	NA	NA	NA	CD70	OID20599	ENSG00000125726	C,C	adhd	<0.8	not_MHC	UKB	cis_only	0.925216	Not_qualifying_for_tier
rs12133235,rs143976390	Inverse variance weighted	2	0.0831583	0.436322	1.06687	0.906415	1.25574	TRUE	2.61815e-187	TRUE	3.84645	1	0.0498515	NA	NA	NA	ECM1	OID30736	ENSG00000143369	C,C	asd	<0.8	not_MHC	UKB	cis_only	0.925216	Not_qualifying_for_tier
rs117033653,rs117089393,rs1968041,rs417793	Inverse variance weighted	4	0.0189876	0.430708	1.01507	0.977992	1.05356	TRUE	0	TRUE	1.02718	3	0.794675	-0.0147811	0.0153225	0.436492	FGL1	OID30702	ENSG00000104760	C,C,C,C	schizophrenia	<0.8	not_MHC	UKB	cis_only	0.925216	Not_qualifying_for_tier
rs1633913,rs1633915	Inverse variance weighted	2	0.0492379	0.43197	1.03945	0.943826	1.14476	TRUE	3.64945e-194	TRUE	2.55852	1	0.109702	NA	NA	NA	FXYD5	OID20463	ENSG00000089327	C,C	bipolar	<0.8	not_MHC	UKB	cis_only	0.925216	Not_qualifying_for_tier
rs115050441,rs72645662,rs79444700	Inverse variance weighted	3	0.0255292	0.436425	1.02007	0.970281	1.07241	TRUE	0	TRUE	0.445477	2	0.800324	0.00744874	0.047437	0.900845	GC	OID30780	ENSG00000145321	C,C,C	adhd	<0.8	not_MHC	UKB	cis_only	0.925216	Not_qualifying_for_tier
rs74783222,rs76767063	Inverse variance weighted	2	0.0130074	0.431158	1.01029	0.984861	1.03638	TRUE	1.55188e-241	TRUE	0.0980336	1	0.754202	NA	NA	NA	MGMT	OID20588	ENSG00000170430	C,C	depression_Als_ukb_included	<0.8	not_MHC	UKB	cis_only	0.925216	Not_qualifying_for_tier
rs11225362,rs11225418,rs1784448	Inverse variance weighted	3	0.0859881	0.436372	1.06922	0.903383	1.2655	TRUE	2.26995e-127	TRUE	0.461376	2	0.793987	0.0394291	0.0580483	0.620154	MMP10	OID20687	ENSG00000166670	C,C,C	anxiety_cc	<0.8	not_MHC	UKB	cis_only	0.925216	Not_qualifying_for_tier
rs11751347,rs56211836	Inverse variance weighted	2	0.0319522	0.43759	0.975502	0.916283	1.03855	TRUE	2.05286e-204	TRUE	0.00271282	1	0.958461	NA	NA	NA	PLG	OID30785	ENSG00000122194	C,C	schizophrenia	<0.8	not_MHC	UKB	cis_only	0.925216	Not_qualifying_for_tier
rs12024353,rs860060	Inverse variance weighted	2	0.0505851	0.434271	1.04035	0.942147	1.14878	TRUE	1.16387e-232	TRUE	0.00161741	1	0.96792	NA	NA	NA	PROK1	OID20543	ENSG00000143125	C,C	bipolar	<0.8	not_MHC	UKB	cis_only	0.925216	Not_qualifying_for_tier
rs17254387,rs56216219	Inverse variance weighted	2	0.0139437	0.430583	1.01105	0.983793	1.03906	TRUE	7.94258e-253	TRUE	0.166781	1	0.682989	NA	NA	NA	RNASE1	OID30672	ENSG00000129538	C,C	depression_Als_ukb_included	<0.8	not_MHC	UKB	cis_only	0.925216	Not_qualifying_for_tier
rs145534062,rs150298197,rs200739898,rs34777355,rs62012860,rs78306371	Inverse variance weighted	6	0.0149076	0.436003	0.988455	0.959991	1.01776	TRUE	0	TRUE	1.24239	5	0.940747	0.0341726	0.0462466	0.500967	TPSAB1	OID20642	ENSG00000172236	C,C,C,C,C,C	schizophrenia	<0.8	not_MHC	UKB	cis_only	0.925216	Not_qualifying_for_tier
rs10769290,rs11822879,rs56348930,rs7947999	Inverse variance weighted	4	0.00928966	0.436342	0.992795	0.974882	1.01104	TRUE	1.0459e-288	TRUE	4.17212	3	0.243468	-0.00284386	0.00520226	0.639453	TRIM5	OID20526	ENSG00000132256	C,C,C,C	alzheimers	<0.8	not_MHC	UKB	cis_only	0.925216	Not_qualifying_for_tier
rs1260326,rs1265957	Inverse variance weighted	2	0.0999362	0.433411	0.924699	0.760209	1.12478	TRUE	4.4834e-78	TRUE	1.83505	1	0.175532	NA	NA	NA	A1BG	OID30771	ENSG00000121410	T,C	asd	<0.8	not_MHC	UKB	cis_trans	0.925216	Not_qualifying_for_tier
rs34436714,rs35923643	Inverse variance weighted	2	0.154307	0.433945	1.12833	0.833849	1.52681	TRUE	9.01467e-45	TRUE	4.8378	1	0.0278423	NA	NA	NA	ANXA1	OID30617	ENSG00000135046	T,T	schizophrenia	<0.8	not_MHC	UKB	cis_trans	0.925216	Not_qualifying_for_tier
rs2519093,rs56101188	Inverse variance weighted	2	0.0126719	0.438184	0.990224	0.965933	1.01513	TRUE	1.64222e-118	TRUE	0.923026	1	0.336682	NA	NA	NA	BSG	OID20626	ENSG00000172270	T,C	alzheimers	<0.8	not_MHC	UKB	cis_trans	0.925216	Not_qualifying_for_tier
rs2519093,rs3136652,rs411482,rs41285780,rs7295693	Inverse variance weighted	5	0.0272091	0.434393	0.978955	0.928115	1.03258	TRUE	0	TRUE	9.269	4	0.0547164	0.00216117	0.0209055	0.924186	CCL25	OID20674	ENSG00000131142	T,C,T,C,T	schizophrenia	<0.8	not_MHC	UKB	cis_trans	0.925216	Not_qualifying_for_tier
rs56278466,rs62504964,rs73158559	Inverse variance weighted	3	0.0243422	0.433032	0.981096	0.935387	1.02904	TRUE	0	TRUE	0.826109	2	0.661626	0.0114645	0.0204447	0.674647	CNTNAP2	OID20556	ENSG00000174469	T,T,C	bipolar	<0.8	not_MHC	UKB	cis_trans	0.925216	Not_qualifying_for_tier
rs112084178,rs112422661,rs2424639,rs62215827,rs6993770,rs76430933,rs77256449	Inverse variance weighted	7	0.027117	0.434419	1.02142	0.968552	1.07718	TRUE	0	TRUE	6.13366	6	0.408385	0.0263597	0.0183316	0.209967	CST7	OID20704	ENSG00000077984	T,C,C,C,T,C,C	asd	<0.8	not_MHC	UKB	cis_trans	0.925216	Not_qualifying_for_tier
rs10932916,rs11244035,rs75444660	Inverse variance weighted	3	0.0114467	0.434994	0.991104	0.969115	1.01359	TRUE	0	TRUE	4.03335	2	0.133098	-0.0049563	0.00782558	0.640578	EPHA4	OID30622	ENSG00000116106	C,T,T	depression_Als_ukb_included	<0.8	not_MHC	UKB	cis_trans	0.925216	Not_qualifying_for_tier
rs142803549,rs1552291,rs41292412,rs691141	Inverse variance weighted	4	0.00812587	0.432702	0.993645	0.977945	1.0096	TRUE	0	TRUE	4.64665	3	0.199577	-0.00726342	0.00931611	0.517204	FGFR4	OID30646	ENSG00000160867	T,T,T,C	alzheimers	<0.8	not_MHC	UKB	cis_trans	0.925216	Not_qualifying_for_tier
rs117033653,rs117089393,rs1260326,rs1968041,rs417793	Inverse variance weighted	5	0.0186133	0.430604	1.01478	0.978424	1.05248	TRUE	0	TRUE	1.03323	4	0.904716	-0.00582728	0.00913764	0.568995	FGL1	OID30702	ENSG00000104760	C,C,T,C,C	schizophrenia	<0.8	not_MHC	UKB	cis_trans	0.925216	Not_qualifying_for_tier
rs112862684,rs59560466,rs77542162	Inverse variance weighted	3	0.0234992	0.431925	1.01864	0.972787	1.06665	TRUE	0	TRUE	9.36277	2	0.00926619	-0.0191248	0.0372294	0.697893	IL17D	OID20481	ENSG00000172458	C,C,T	depression_Als_ukb_included	<0.8	not_MHC	UKB	cis_trans	0.925216	Not_qualifying_for_tier
rs3747207,rs75790387	Inverse variance weighted	2	0.0413195	0.433047	0.968125	0.892811	1.04979	TRUE	5.29866e-199	TRUE	0.273762	1	0.600819	NA	NA	NA	KYNU	OID20669	ENSG00000115919	T,C	adhd	<0.8	not_MHC	UKB	cis_trans	0.925216	Not_qualifying_for_tier
rs12342201,rs2819351,rs77924615	Inverse variance weighted	3	0.22611	0.433323	0.837644	0.537763	1.30475	TRUE	2.23727e-39	TRUE	5.38231	2	0.0678025	-0.0501869	0.0639792	0.576538	LMOD1	OID30547	ENSG00000163431	T,C,T	anxiety_cc	<0.8	not_MHC	UKB	cis_trans	0.925216	Not_qualifying_for_tier
rs1354034,rs7080536	Inverse variance weighted	2	0.160274	0.430918	0.881408	0.643797	1.20671	TRUE	3.59194e-18	TRUE	1.59232	1	0.206995	NA	NA	NA	NBN	OID20442	ENSG00000104320	T,T	adhd	<0.8	not_MHC	UKB	cis_trans	0.925216	Not_qualifying_for_tier
rs149698681,rs34474108,rs4632248	Inverse variance weighted	3	0.0520375	0.433491	1.0416	0.940601	1.15344	TRUE	5.42277e-111	TRUE	1.07853	2	0.583178	-0.00783564	0.0271349	0.821034	NCF2	OID20567	ENSG00000116701	T,C,T	schizophrenia	<0.8	not_MHC	UKB	cis_trans	0.925216	Not_qualifying_for_tier
rs11880295,rs3184504	Inverse variance weighted	2	0.0859695	0.434034	1.06957	0.903711	1.26586	TRUE	3.11845e-129	TRUE	2.1374	1	0.143745	NA	NA	NA	NCR1	OID20566	ENSG00000189430	C,T	asd	<0.8	not_MHC	UKB	cis_trans	0.925216	Not_qualifying_for_tier
rs2432162,rs3741240,rs502857	Inverse variance weighted	3	0.0520303	0.434743	1.04148	0.940505	1.15329	TRUE	2.28466e-293	TRUE	5.1959	2	0.0744261	-0.0706032	0.125757	0.674323	SCGB3A1	OID30577	ENSG00000161055	T,T,T	adhd	<0.8	not_MHC	UKB	cis_trans	0.925216	Not_qualifying_for_tier
rs10038285,rs17781378	Inverse variance weighted	2	0.260518	0.43263	0.815113	0.489171	1.35824	TRUE	1.45992e-13	TRUE	0.00469177	1	0.94539	NA	NA	NA	SEPP1	OID30745	ENSG00000250722	C,T	anxiety_cc	<0.8	not_MHC	UKB	cis_trans	0.925216	Not_qualifying_for_tier
rs80215559,rs8177197	Inverse variance weighted	2	0.0310408	0.435153	1.02452	0.964047	1.08879	TRUE	0	TRUE	0.0098066	1	0.921116	NA	NA	NA	TF	OID30783	ENSG00000091513	T,C	adhd	<0.8	not_MHC	UKB	cis_trans	0.925216	Not_qualifying_for_tier
rs10781522,rs1354034,rs4239702	Inverse variance weighted	3	0.0991372	0.433832	1.08068	0.889835	1.31245	TRUE	2.14821e-38	TRUE	22.9825	2	1.02193e-05	-0.0200519	0.0984201	0.872047	TRAF2	OID20507	ENSG00000127191	C,T,T	depression_Als_ukb_included	<0.8	not_MHC	UKB	cis_trans	0.925216	Not_qualifying_for_tier
rs1667229,rs4575545	Inverse variance weighted	2	0.196034	0.43597	0.858375	0.584533	1.26051	TRUE	3.05105e-32	TRUE	0.127413	1	0.72113	NA	NA	NA	TTR	OID30782	ENSG00000118271	C,T	anxiety_cc	<0.8	not_MHC	UKB	cis_trans	0.925216	Not_qualifying_for_tier
rs139828053	Wald ratio	1	0.0523911	0.433991	1.04184	0.940168	1.15451	TRUE	8.65165e-102	TRUE	NA	NA	NA	NA	NA	NA	APOD	OID30746	ENSG00000189058	C	schizophrenia	<0.8	not_MHC	UKB	cis_only	0.925216	Not_qualifying_for_tier
rs696766	Wald ratio	1	0.0216047	0.431226	1.01715	0.974978	1.06115	TRUE	8.77394e-35	TRUE	NA	NA	NA	NA	NA	NA	C9	OID30698	ENSG00000113600	C	alzheimers	<0.8	not_MHC	UKB	cis_only	0.925216	Not_qualifying_for_tier
rs2139660	Wald ratio	1	0.00683797	0.434157	0.994666	0.981424	1.00809	TRUE	4.06467e-185	TRUE	NA	NA	NA	NA	NA	NA	CD244	OID20628	ENSG00000122223	C	alzheimers	<0.8	not_MHC	UKB	cis_only	0.925216	Not_qualifying_for_tier
rs13065490	Wald ratio	1	0.0664223	0.432638	0.949214	0.833344	1.0812	TRUE	1.27278e-99	TRUE	NA	NA	NA	NA	NA	NA	CLEC3B	OID30756	ENSG00000163815	C	asd	<0.8	not_MHC	UKB	cis_only	0.925216	Not_qualifying_for_tier
rs11239028	Wald ratio	1	0.0184356	0.436297	1.01445	0.978453	1.05178	TRUE	7.90476e-122	TRUE	NA	NA	NA	NA	NA	NA	CXCL12	OID20464	ENSG00000107562	C	depression_Als_ukb_included	<0.8	not_MHC	UKB	cis_only	0.925216	Not_qualifying_for_tier
rs13118503	Wald ratio	1	0.0723168	0.431471	1.05854	0.918649	1.21973	TRUE	8.69563e-70	TRUE	NA	NA	NA	NA	NA	NA	CXCL9	OID20675	ENSG00000138755	C	bipolar	<0.8	not_MHC	UKB	cis_only	0.925216	Not_qualifying_for_tier
rs13118503	Wald ratio	1	0.0247749	0.434241	1.01956	0.971236	1.07029	TRUE	1.19768e-73	TRUE	NA	NA	NA	NA	NA	NA	CXCL9	OID20675	ENSG00000138755	C	depression_Als_ukb_included	<0.8	not_MHC	UKB	cis_only	0.925216	Not_qualifying_for_tier
rs10932916	Wald ratio	1	0.192326	0.438042	0.86144	0.590899	1.25585	TRUE	3.83547e-27	TRUE	NA	NA	NA	NA	NA	NA	EPHA4	OID30622	ENSG00000116106	C	anxiety_cc	<0.8	not_MHC	UKB	cis_only	0.925216	Not_qualifying_for_tier
rs1133648	Wald ratio	1	0.037778	0.438077	1.02973	0.956236	1.10887	TRUE	3.92767e-154	TRUE	NA	NA	NA	NA	NA	NA	GNPDA2	OID30597	ENSG00000163281	C	schizophrenia	<0.8	not_MHC	UKB	cis_only	0.925216	Not_qualifying_for_tier
rs11072996	Wald ratio	1	0.180674	0.434929	1.1515	0.808113	1.64081	TRUE	1.85839e-64	TRUE	NA	NA	NA	NA	NA	NA	IL16	OID20633	ENSG00000172349	C	anxiety_cc	<0.8	not_MHC	UKB	cis_only	0.925216	Not_qualifying_for_tier
rs7579737,rs933493	Inverse variance weighted	2	0.007616	0.370189	1.00685	0.99193	1.02199	TRUE	0	TRUE	0.113069	1	0.736677	NA	NA	NA	IL18R1	OID20652	ENSG00000115604	C,C	depression_Als_noukb_included	<0.8	not_MHC	UKB	cis_only	no_fdr_sensitivity	Not_qualifying_for_tier
rs114838597	Wald ratio	1	0.115542	0.435218	1.09435	0.872576	1.37248	TRUE	7.41339e-09	TRUE	NA	NA	NA	NA	NA	NA	LAP3	OID20436	ENSG00000002549	C	depression_Als_ukb_included	<0.8	not_MHC	UKB	cis_only	0.925216	Not_qualifying_for_tier
rs4986970	Wald ratio	1	0.120659	0.434082	0.909935	0.718296	1.1527	TRUE	4.16795e-31	TRUE	NA	NA	NA	NA	NA	NA	LCAT	OID30677	ENSG00000213398	C	asd	<0.8	not_MHC	UKB	cis_only	0.925216	Not_qualifying_for_tier
rs11154410	Wald ratio	1	0.0359945	0.438051	1.02831	0.95826	1.10347	TRUE	2.47359e-158	TRUE	NA	NA	NA	NA	NA	NA	C6orf58	OID30608	ENSG00000184530	C	schizophrenia	<0.8	not_MHC	UKB	cis_only	0.925216	Not_qualifying_for_tier
rs34474108	Wald ratio	1	0.0327573	0.437116	0.974866	0.914243	1.03951	TRUE	1.48005e-56	TRUE	NA	NA	NA	NA	NA	NA	NCF2	OID20567	ENSG00000116701	C	depression_Als_ukb_included	<0.8	not_MHC	UKB	cis_only	0.925216	Not_qualifying_for_tier
rs7854924	Wald ratio	1	0.108569	0.434437	0.918641	0.742558	1.13648	TRUE	1.28851e-25	TRUE	NA	NA	NA	NA	NA	NA	C9orf142	OID30591	ENSG00000148362	C	adhd	<0.8	not_MHC	UKB	cis_only	0.925216	Not_qualifying_for_tier
rs78744936	Wald ratio	1	0.0452432	0.43233	0.965098	0.883201	1.05459	TRUE	9.65431e-184	TRUE	NA	NA	NA	NA	NA	NA	SHBG	OID30685	ENSG00000129214	C	bipolar	<0.8	not_MHC	UKB	cis_only	0.925216	Not_qualifying_for_tier
rs62059793	Wald ratio	1	0.0426681	0.43659	1.03375	0.950816	1.12392	TRUE	3.678e-183	TRUE	NA	NA	NA	NA	NA	NA	TNFSF13	OID20733	ENSG00000161955	C	bipolar	<0.8	not_MHC	UKB	cis_only	0.925216	Not_qualifying_for_tier
rs11827437	Wald ratio	1	0.0941432	0.431463	1.07687	0.895423	1.29509	TRUE	8.54437e-47	TRUE	NA	NA	NA	NA	NA	NA	TPP1	OID20750	ENSG00000166340	C	asd	<0.8	not_MHC	UKB	cis_only	0.925216	Not_qualifying_for_tier
rs3747207	Wald ratio	1	0.116177	0.436122	0.913498	0.72747	1.1471	TRUE	2.04436e-23	TRUE	NA	NA	NA	NA	NA	NA	ADH1B	OID30612	ENSG00000196616	TRUE	adhd	<0.8	not_MHC	UKB	cis_trans	0.925216	Not_qualifying_for_tier
rs6993770	Wald ratio	1	0.154165	0.435642	0.886758	0.655507	1.19959	TRUE	2.25709e-39	TRUE	NA	NA	NA	NA	NA	NA	ANGPT1	OID20740	ENSG00000154188	TRUE	anxiety_cc	<0.8	not_MHC	UKB	cis_trans	0.925216	Not_qualifying_for_tier
rs6532770	Wald ratio	1	0.0647819	0.432453	0.950418	0.837088	1.07909	TRUE	6.84562e-56	TRUE	NA	NA	NA	NA	NA	NA	C1QA	OID20654	ENSG00000173372	TRUE	schizophrenia	<0.8	not_MHC	UKB	cis_trans	0.925216	Not_qualifying_for_tier
rs6993770	Wald ratio	1	0.14333	0.435603	0.894272	0.67525	1.18433	TRUE	2.33494e-47	TRUE	NA	NA	NA	NA	NA	NA	CD36	OID30485	ENSG00000135218	TRUE	anxiety_cc	<0.8	not_MHC	UKB	cis_trans	0.925216	Not_qualifying_for_tier
rs3184504	Wald ratio	1	0.0918314	0.438287	0.931297	0.777892	1.11495	TRUE	5.59933e-39	TRUE	NA	NA	NA	NA	NA	NA	CXCL10	OID20697	ENSG00000169245	TRUE	adhd	<0.8	not_MHC	UKB	cis_trans	0.925216	Not_qualifying_for_tier
rs6993770	Wald ratio	1	0.331625	0.436555	0.772586	0.403332	1.4799	TRUE	9.85197e-09	TRUE	NA	NA	NA	NA	NA	NA	MGLL	OID20711	ENSG00000074416	TRUE	anxiety_cc	<0.8	not_MHC	UKB	cis_trans	0.925216	Not_qualifying_for_tier
rs3184504	Wald ratio	1	0.100443	0.438492	0.925134	0.759812	1.12643	TRUE	3.65928e-30	TRUE	NA	NA	NA	NA	NA	NA	SIT1	OID20462	ENSG00000137078	TRUE	adhd	<0.8	not_MHC	UKB	cis_trans	0.925216	Not_qualifying_for_tier
rs6993770	Wald ratio	1	0.384473	0.436941	0.741651	0.349084	1.57568	TRUE	8.83921e-07	TRUE	NA	NA	NA	NA	NA	NA	SPG20	OID30656	ENSG00000133104	TRUE	anxiety_cc	<0.8	not_MHC	UKB	cis_trans	0.925216	Not_qualifying_for_tier
rs2830535,rs462404	Inverse variance weighted	2	0.00877472	0.432328	0.993134	0.976199	1.01036	TRUE	6.33249e-206	TRUE	0.148309	1	0.700156	NA	NA	NA	ADAMTS1	NA	ENSG00000154734	C,C	depression_Als_ukb_included	<0.8	not_MHC	EQTLGEN	cis_only	0.925216	Not_qualifying_for_tier
rs73154208,rs7794735	Inverse variance weighted	2	0.0603192	0.432843	1.04845	0.931541	1.18003	TRUE	5.6527e-87	TRUE	0.0966181	1	0.755926	NA	NA	NA	EPHA1	NA	ENSG00000146904	C,C	anxiety_cc	<0.8	not_MHC	EQTLGEN	cis_only	0.925216	Not_qualifying_for_tier
rs11101677,rs189274496,rs4838720	Inverse variance weighted	3	0.00958113	0.432493	0.992508	0.974043	1.01132	TRUE	1.52328e-93	TRUE	2.30109	2	0.316465	0.0306955	0.0206137	0.376484	FUOM	NA	ENSG00000148803	C,C,C	alzheimers	<0.8	not_MHC	EQTLGEN	cis_only	0.925216	Not_qualifying_for_tier
rs8003430,rs8193032	Inverse variance weighted	2	0.0203225	0.43777	0.984354	0.945916	1.02435	TRUE	2.52617e-42	TRUE	0.218343	1	0.640305	NA	NA	NA	GMPR2	NA	ENSG00000100938	C,C	depression_Als_ukb_included	<0.8	not_MHC	EQTLGEN	cis_only	0.925216	Not_qualifying_for_tier
rs2447506,rs28575522	Inverse variance weighted	2	0.0425795	0.435002	0.967306	0.889856	1.0515	TRUE	2.29089e-105	TRUE	0.666004	1	0.414448	NA	NA	NA	HRSP12	NA	ENSG00000132541	C,C	asd	<0.8	not_MHC	EQTLGEN	cis_only	0.925216	Not_qualifying_for_tier
rs3980213,rs78707317	Inverse variance weighted	2	0.109012	0.431513	0.917825	0.741254	1.13645	TRUE	1.20162e-61	TRUE	2.12708	1	0.144716	NA	NA	NA	INHBB	NA	ENSG00000163083	C,C	anxiety_cc	<0.8	not_MHC	EQTLGEN	cis_only	0.925216	Not_qualifying_for_tier
rs11716402,rs2230494	Inverse variance weighted	2	0.086233	0.438429	1.0691	0.90285	1.26596	TRUE	1.50251e-158	TRUE	12.4994	1	0.000407085	NA	NA	NA	ITIH4	NA	ENSG00000055955	C,C	schizophrenia	<0.8	not_MHC	EQTLGEN	cis_only	0.925216	Not_qualifying_for_tier
rs4760,rs56681946	Inverse variance weighted	2	0.0228855	0.429956	0.982099	0.93902	1.02715	TRUE	3.11377e-48	TRUE	1.61423	1	0.203898	NA	NA	NA	PLAUR	NA	ENSG00000011422	C,C	depression_Als_ukb_included	<0.8	not_MHC	EQTLGEN	cis_only	0.925216	Not_qualifying_for_tier
rs12810325,rs2588347,rs4763603	Inverse variance weighted	3	0.0581197	0.431486	1.04678	0.934079	1.17308	TRUE	3.65296e-123	TRUE	1.45036	2	0.484238	-0.0937319	0.0783953	0.443426	PRR4	NA	ENSG00000111215	C,C,C	anxiety_cc	<0.8	not_MHC	EQTLGEN	cis_only	0.925216	Not_qualifying_for_tier
rs114625088,rs72808023	Inverse variance weighted	2	0.0648799	0.436331	1.0518	0.926203	1.19443	TRUE	1.00422e-73	TRUE	3.45264	1	0.0631508	NA	NA	NA	SPRED2	NA	ENSG00000198369	C,C	schizophrenia	<0.8	not_MHC	EQTLGEN	cis_only	0.925216	Not_qualifying_for_tier
rs13099918,rs17040521,rs183746937,rs711636	Inverse variance weighted	4	0.0086687	0.435835	1.00678	0.989817	1.02403	TRUE	0	TRUE	6.98001	3	0.0725375	-0.0482972	0.0254614	0.19829	SUMF1	NA	ENSG00000144455	C,C,C,C	depression_Als_ukb_included	<0.8	not_MHC	EQTLGEN	cis_only	0.925216	Not_qualifying_for_tier
rs11965885,rs1214752,rs78807370	Inverse variance weighted	3	0.0897685	0.429938	1.07342	0.900241	1.27992	TRUE	9.08873e-67	TRUE	1.49969	2	0.472439	0.0379405	0.0317558	0.443655	VEGFA	NA	ENSG00000112715	C,C,C	anxiety_cc	<0.8	not_MHC	EQTLGEN	cis_only	0.925216	Not_qualifying_for_tier
rs12603821,rs8067378	Inverse variance weighted	2	0.146265	0.431	1.12208	0.842402	1.4946	TRUE	7.39956e-46	TRUE	9.51469	1	0.00203833	NA	NA	NA	CD79B	NA	ENSG00000007312	C,T	bipolar	<0.8	not_MHC	EQTLGEN	cis_trans	0.925216	Not_qualifying_for_tier
rs28453840,rs4917014	Inverse variance weighted	2	0.0694065	0.43779	0.94757	0.827049	1.08565	TRUE	9.47168e-39	TRUE	0.444271	1	0.505068	NA	NA	NA	CLEC4C	NA	ENSG00000198178	T,T	asd	<0.8	not_MHC	EQTLGEN	cis_trans	0.925216	Not_qualifying_for_tier
rs11581978,rs12034126,rs138259216,rs142100591	Inverse variance weighted	4	0.00473274	0.435705	0.996318	0.987118	1.0056	TRUE	1.24645e-225	TRUE	1.22351	3	0.747372	-0.00305143	0.00540313	0.629137	ERMAP	NA	ENSG00000164010	C,C,T,C	depression_Als_ukb_included	<0.8	not_MHC	EQTLGEN	cis_trans	0.925216	Not_qualifying_for_tier
rs12713147,rs6084653	Inverse variance weighted	2	0.0563383	0.438384	1.04463	0.935415	1.16659	TRUE	1.67261e-44	TRUE	0.00515758	1	0.942748	NA	NA	NA	FKBP1B	NA	ENSG00000119782	C,T	adhd	<0.8	not_MHC	EQTLGEN	cis_trans	0.925216	Not_qualifying_for_tier
rs1354034,rs2898619,rs3047	Inverse variance weighted	3	0.0445766	0.433293	0.965674	0.884884	1.05384	TRUE	1.94797e-93	TRUE	0.0533112	2	0.973697	0.000978934	0.0122577	0.949266	GP5	NA	ENSG00000178732	T,C,C	adhd	<0.8	not_MHC	EQTLGEN	cis_trans	0.925216	Not_qualifying_for_tier
rs1354034,rs2898619,rs3047	Inverse variance weighted	3	0.011488	0.437487	1.00896	0.986495	1.03194	TRUE	4.39984e-94	TRUE	3.46201	2	0.177107	0.00472683	0.00265014	0.325306	GP5	NA	ENSG00000178732	T,C,C	alzheimers	<0.8	not_MHC	EQTLGEN	cis_trans	0.925216	Not_qualifying_for_tier
rs1354034,rs2898619,rs3047	Inverse variance weighted	3	0.0706218	0.438199	1.05628	0.919735	1.21309	TRUE	1.37166e-76	TRUE	2.54585	2	0.280012	-0.0247586	0.0177383	0.395776	GP5	NA	ENSG00000178732	T,C,C	asd	<0.8	not_MHC	EQTLGEN	cis_trans	0.925216	Not_qualifying_for_tier
rs12662618,rs56330463,rs61598135,rs628269	Inverse variance weighted	4	0.0452025	0.437495	0.965512	0.883651	1.05496	TRUE	6.0566e-95	TRUE	1.47222	3	0.688697	-0.0072714	0.0146905	0.669651	IL10RA	NA	ENSG00000110324	T,T,C,C	asd	<0.8	not_MHC	EQTLGEN	cis_trans	0.925216	Not_qualifying_for_tier
rs62155149,rs7210990	Inverse variance weighted	2	0.025926	0.430913	0.979787	0.931243	1.03086	TRUE	8.44402e-187	TRUE	0.702338	1	0.401999	NA	NA	NA	IL1R2	NA	ENSG00000115590	C,T	adhd	<0.8	not_MHC	EQTLGEN	cis_trans	0.925216	Not_qualifying_for_tier
rs17523802,rs35925924,rs4822024,rs56867169	Inverse variance weighted	4	0.0283453	0.43843	1.02221	0.966964	1.0806	TRUE	1.64601e-256	TRUE	7.11713	3	0.0682566	0.0131332	0.015489	0.485784	PER3	NA	ENSG00000049246	C,C,T,C	schizophrenia	<0.8	not_MHC	EQTLGEN	cis_trans	0.925216	Not_qualifying_for_tier
rs113230156,rs684134	Inverse variance weighted	2	0.119209	0.43258	0.910689	0.720937	1.15038	TRUE	2.26291e-17	TRUE	0.0020981	1	0.963466	NA	NA	NA	PZP	NA	ENSG00000126838	T,T	asd	<0.8	not_MHC	EQTLGEN	cis_trans	0.925216	Not_qualifying_for_tier
rs12943466,rs28453840,rs4917014	Inverse variance weighted	3	0.0352296	0.429877	1.0282	0.959599	1.10171	TRUE	3.16722e-78	TRUE	1.2126	2	0.545364	-0.03915	0.0355798	0.469609	SERPINF1	NA	ENSG00000132386	C,T,T	schizophrenia	<0.8	not_MHC	EQTLGEN	cis_trans	0.925216	Not_qualifying_for_tier
rs149007767,rs17053436,rs9546759	Inverse variance weighted	3	0.0311142	0.434002	0.975951	0.918213	1.03732	TRUE	3.61801e-179	TRUE	3.6149	2	0.164072	0.0154624	0.0133631	0.453717	SPG20	NA	ENSG00000133104	T,C,C	adhd	<0.8	not_MHC	EQTLGEN	cis_trans	0.925216	Not_qualifying_for_tier
rs149192849,rs653178,rs73165107,rs75743846	Inverse variance weighted	4	0.0299872	0.438214	1.02352	0.965095	1.08548	TRUE	1.35626e-139	TRUE	2.50909	3	0.473651	-0.0110046	0.012256	0.463999	TNFRSF13C	NA	ENSG00000159958	C,T,C,C	bipolar	<0.8	not_MHC	EQTLGEN	cis_trans	0.925216	Not_qualifying_for_tier
rs7296859	Wald ratio	1	0.0889575	0.434542	0.932846	0.783588	1.11053	TRUE	7.50514e-57	TRUE	NA	NA	NA	NA	NA	NA	CD4	NA	ENSG00000010610	C	anxiety_cc	<0.8	not_MHC	EQTLGEN	cis_only	0.925216	Not_qualifying_for_tier
rs12986335	Wald ratio	1	0.0770604	0.436306	0.941776	0.809753	1.09532	TRUE	8.73747e-38	TRUE	NA	NA	NA	NA	NA	NA	FSTL3	NA	ENSG00000070404	C	asd	<0.8	not_MHC	EQTLGEN	cis_only	0.925216	Not_qualifying_for_tier
rs2057938	Wald ratio	1	0.0256113	0.436095	1.02015	0.970201	1.07266	TRUE	1.0397e-11	TRUE	NA	NA	NA	NA	NA	NA	HGF	NA	ENSG00000019991	C	alzheimers	<0.8	not_MHC	EQTLGEN	cis_only	0.925216	Not_qualifying_for_tier
rs4251473	Wald ratio	1	0.0548184	0.430181	0.957677	0.860115	1.0663	TRUE	1.59812e-57	TRUE	NA	NA	NA	NA	NA	NA	IRAK4	NA	ENSG00000198001	C	asd	<0.8	not_MHC	EQTLGEN	cis_only	0.925216	Not_qualifying_for_tier
rs897804	Wald ratio	1	0.00757105	0.436183	0.994122	0.979479	1.00898	TRUE	6.81342e-127	TRUE	NA	NA	NA	NA	NA	NA	PRDX2	NA	ENSG00000167815	C	alzheimers	<0.8	not_MHC	EQTLGEN	cis_only	0.925216	Not_qualifying_for_tier
rs2979520	Wald ratio	1	0.0702415	0.433175	0.946435	0.824707	1.08613	TRUE	1.17834e-34	TRUE	NA	NA	NA	NA	NA	NA	RBPMS	NA	ENSG00000157110	C	asd	<0.8	not_MHC	EQTLGEN	cis_only	0.925216	Not_qualifying_for_tier
rs1051942	Wald ratio	1	0.0194172	0.436465	0.985004	0.948221	1.02321	TRUE	4.4038e-20	TRUE	NA	NA	NA	NA	NA	NA	RICTOR	NA	ENSG00000164327	C	alzheimers	<0.8	not_MHC	EQTLGEN	cis_only	0.925216	Not_qualifying_for_tier
rs7758872	Wald ratio	1	0.0389699	0.430301	1.03121	0.95538	1.11306	TRUE	1.55091e-84	TRUE	NA	NA	NA	NA	NA	NA	STX7	NA	ENSG00000079950	C	bipolar	<0.8	not_MHC	EQTLGEN	cis_only	0.925216	Not_qualifying_for_tier
rs2425641,rs452159	Inverse variance weighted	2	0.00474021	0.433894	1.00372	0.994434	1.01309	TRUE	1.43212e-62	TRUE	0.438172	1	0.508006	NA	NA	NA	ADA	NA	ENSG00000196839	C,C	alzheimers	<0.8	not_MHC	METABRAIN	cis_only	0.925216	Not_qualifying_for_tier
rs4723342,rs6964229	Inverse variance weighted	2	0.0226226	0.436662	1.01775	0.973611	1.0639	TRUE	4.79101e-117	TRUE	0.361661	1	0.547585	NA	NA	NA	BMPER	NA	ENSG00000164619	C,C	asd	<0.8	not_MHC	METABRAIN	cis_only	0.925216	Not_qualifying_for_tier
rs112765090,rs112765090,rs112765090,rs112765090,rs112765090,rs112765090,rs112765090,rs112765090,rs112765090	Inverse variance weighted	3	0.00267237	0.437227	1.00208	0.996843	1.00734	TRUE	1.77987e-216	TRUE	1.12599e-33	2	1	NA	NA	NA	C1QTNF9	NA	ENSG00000240654	C,C,C,C,C,C,C,C,C	alzheimers	<0.8	not_MHC	METABRAIN	cis_only	0.925216	Not_qualifying_for_tier
rs6953208,rs6965329	Inverse variance weighted	2	0.0325045	0.430873	0.974721	0.91456	1.03884	TRUE	3.58393e-24	TRUE	0.43075	1	0.511621	NA	NA	NA	ICA1	NA	ENSG00000003147	C,C	adhd	<0.8	not_MHC	METABRAIN	cis_only	0.925216	Not_qualifying_for_tier
rs12094257,rs870549	Inverse variance weighted	2	0.00617203	0.432149	1.00486	0.992777	1.01709	TRUE	1.15122e-82	TRUE	0.283972	1	0.59411	NA	NA	NA	IFNLR1	NA	ENSG00000185436	C,C	depression_Als_ukb_included	<0.8	not_MHC	METABRAIN	cis_only	0.925216	Not_qualifying_for_tier
rs13142633,rs6816507	Inverse variance weighted	2	0.0116661	0.431243	0.99086	0.96846	1.01378	TRUE	8.17886e-23	TRUE	0.0960799	1	0.756586	NA	NA	NA	IL15	NA	ENSG00000164136	C,C	depression_Als_ukb_included	<0.8	not_MHC	METABRAIN	cis_only	0.925216	Not_qualifying_for_tier
rs7595075	Wald ratio	1	0.0147405	0.43367	1.01161	0.982799	1.04126	TRUE	5.75198e-15	TRUE	NA	NA	NA	NA	NA	NA	ACP1	NA	ENSG00000143727	C	depression_Als_ukb_included	<0.8	not_MHC	METABRAIN	cis_only	0.925216	Not_qualifying_for_tier
rs12879542	Wald ratio	1	0.0551012	0.430069	0.957453	0.859437	1.06665	TRUE	6.0844e-10	TRUE	NA	NA	NA	NA	NA	NA	ACYP1	NA	ENSG00000119640	C	bipolar	<0.8	not_MHC	METABRAIN	cis_only	0.925216	Not_qualifying_for_tier
rs2884767	Wald ratio	1	0.0119816	0.432934	0.990648	0.967655	1.01419	TRUE	2.30653e-21	TRUE	NA	NA	NA	NA	NA	NA	ADAM23	NA	ENSG00000114948	C	depression_Als_ukb_included	<0.8	not_MHC	METABRAIN	cis_only	0.925216	Not_qualifying_for_tier
rs33941127	Wald ratio	1	0.0670297	0.430331	0.948512	0.831736	1.08168	TRUE	8.56018e-08	TRUE	NA	NA	NA	NA	NA	NA	ADAMTS4	NA	ENSG00000158859	C	adhd	<0.8	not_MHC	METABRAIN	cis_only	0.925216	Not_qualifying_for_tier
rs4848393	Wald ratio	1	0.0756098	0.433393	0.942488	0.812672	1.09304	TRUE	8.58886e-31	TRUE	NA	NA	NA	NA	NA	NA	BCL2L11	NA	ENSG00000153094	C	anxiety_cc	<0.8	not_MHC	METABRAIN	cis_only	0.925216	Not_qualifying_for_tier
rs555932	Wald ratio	1	0.044763	0.429916	1.03596	0.948947	1.13096	TRUE	2.11117e-11	TRUE	NA	NA	NA	NA	NA	NA	CD244	NA	ENSG00000122223	C	schizophrenia	<0.8	not_MHC	METABRAIN	cis_only	0.925216	Not_qualifying_for_tier
rs758349	Wald ratio	1	0.0192203	0.435183	0.985113	0.948693	1.02293	TRUE	1.28151e-09	TRUE	NA	NA	NA	NA	NA	NA	CEACAM21	NA	ENSG00000007129	C	depression_Als_ukb_included	<0.8	not_MHC	METABRAIN	cis_only	0.925216	Not_qualifying_for_tier
rs657420	Wald ratio	1	0.0422314	0.436496	0.967673	0.890801	1.05118	TRUE	4.97962e-17	TRUE	NA	NA	NA	NA	NA	NA	CELSR2	NA	ENSG00000143126	C	bipolar	<0.8	not_MHC	METABRAIN	cis_only	0.925216	Not_qualifying_for_tier
rs657420	Wald ratio	1	0.0145182	0.432163	1.01147	0.983093	1.04066	TRUE	3.56705e-17	TRUE	NA	NA	NA	NA	NA	NA	CELSR2	NA	ENSG00000143126	C	depression_Als_ukb_included	<0.8	not_MHC	METABRAIN	cis_only	0.925216	Not_qualifying_for_tier
rs1977395	Wald ratio	1	0.0246457	0.431546	1.01957	0.971494	1.07003	TRUE	9.23388e-40	TRUE	NA	NA	NA	NA	NA	NA	CPB2	NA	ENSG00000080618	C	schizophrenia	<0.8	not_MHC	METABRAIN	cis_only	0.925216	Not_qualifying_for_tier
rs3923265	Wald ratio	1	0.0107401	0.431404	0.991585	0.97093	1.01268	TRUE	6.57379e-27	TRUE	NA	NA	NA	NA	NA	NA	ENPP7	NA	ENSG00000182156	C	depression_Als_ukb_included	<0.8	not_MHC	METABRAIN	cis_only	0.925216	Not_qualifying_for_tier
rs17876032	Wald ratio	1	0.040981	0.433799	0.968433	0.893688	1.04943	TRUE	1.57465e-14	TRUE	NA	NA	NA	NA	NA	NA	F12	NA	ENSG00000131187	C	adhd	<0.8	not_MHC	METABRAIN	cis_only	0.925216	Not_qualifying_for_tier
rs10230349	Wald ratio	1	0.0473401	0.438022	0.963952	0.878534	1.05767	TRUE	5.61923e-10	TRUE	NA	NA	NA	NA	NA	NA	FIS1	NA	ENSG00000214253	C	schizophrenia	<0.8	not_MHC	METABRAIN	cis_only	0.925216	Not_qualifying_for_tier
rs34440810	Wald ratio	1	0.0113727	0.437528	1.00887	0.986629	1.03161	TRUE	2.48993e-24	TRUE	NA	NA	NA	NA	NA	NA	HCLS1	NA	ENSG00000180353	C	depression_Als_ukb_included	<0.8	not_MHC	METABRAIN	cis_only	0.925216	Not_qualifying_for_tier
rs12336255	Wald ratio	1	0.00845658	0.4367	0.993444	0.977114	1.01005	TRUE	3.46886e-49	TRUE	NA	NA	NA	NA	NA	NA	HMCN2	NA	ENSG00000148357	C	depression_Als_ukb_included	<0.8	not_MHC	METABRAIN	cis_only	0.925216	Not_qualifying_for_tier
rs11606049	Wald ratio	1	0.0347419	0.379179	0.96991	0.906063	1.03826	TRUE	5.15805e-110	TRUE	NA	NA	NA	NA	NA	NA	IL18	NA	ENSG00000150782	C	bipolar_noukb	<0.8	not_MHC	EQTLGEN	cis_only	no_fdr_sensitivity	Not_qualifying_for_tier
rs2256225	Wald ratio	1	0.0537702	0.435964	1.04278	0.938473	1.15868	TRUE	8.63495e-12	TRUE	NA	NA	NA	NA	NA	NA	LRRN1	NA	ENSG00000175928	C	adhd	<0.8	not_MHC	METABRAIN	cis_only	0.925216	Not_qualifying_for_tier
rs79654024	Wald ratio	1	0.0313719	0.434903	0.975801	0.917608	1.03769	TRUE	8.47859e-25	TRUE	NA	NA	NA	NA	NA	NA	MOCS2	NA	ENSG00000164172	C	schizophrenia	<0.8	not_MHC	METABRAIN	cis_only	0.925216	Not_qualifying_for_tier
rs10873963	Wald ratio	1	0.0837668	0.431861	0.936279	0.794514	1.10334	TRUE	4.11189e-27	TRUE	NA	NA	NA	NA	NA	NA	NEXN	NA	ENSG00000162614	C	anxiety_cc	<0.8	not_MHC	METABRAIN	cis_only	0.925216	Not_qualifying_for_tier
rs1566496	Wald ratio	1	0.0818651	0.436744	1.06574	0.907748	1.25122	TRUE	4.81742e-09	TRUE	NA	NA	NA	NA	NA	NA	PALLD	NA	ENSG00000129116	C	asd	<0.8	not_MHC	METABRAIN	cis_only	0.925216	Not_qualifying_for_tier
rs12747953	Wald ratio	1	0.108714	0.437457	1.08808	0.87927	1.34648	TRUE	4.67413e-08	TRUE	NA	NA	NA	NA	NA	NA	PLA2G4A	NA	ENSG00000116711	C	asd	<0.8	not_MHC	METABRAIN	cis_only	0.925216	Not_qualifying_for_tier
rs1247570	Wald ratio	1	0.00443632	0.434245	1.00347	0.994787	1.01224	TRUE	1.48733e-196	TRUE	NA	NA	NA	NA	NA	NA	PLG	NA	ENSG00000122194	C	depression_Als_ukb_included	<0.8	not_MHC	METABRAIN	cis_only	0.925216	Not_qualifying_for_tier
rs13245169	Wald ratio	1	0.123186	0.437551	1.10036	0.864321	1.40085	TRUE	6.70391e-16	TRUE	NA	NA	NA	NA	NA	NA	PON3	NA	ENSG00000105852	C	anxiety_cc	<0.8	not_MHC	METABRAIN	cis_only	0.925216	Not_qualifying_for_tier
rs7076209	Wald ratio	1	0.0604431	0.435083	0.953918	0.847346	1.07389	TRUE	7.71886e-15	TRUE	NA	NA	NA	NA	NA	NA	PRDX3	NA	ENSG00000165672	C	asd	<0.8	not_MHC	METABRAIN	cis_only	0.925216	Not_qualifying_for_tier
rs2271997	Wald ratio	1	0.0784302	0.436158	1.06298	0.911513	1.23961	TRUE	4.74281e-10	TRUE	NA	NA	NA	NA	NA	NA	SAA4	NA	ENSG00000148965	C	asd	<0.8	not_MHC	METABRAIN	cis_only	0.925216	Not_qualifying_for_tier
rs2973028	Wald ratio	1	0.0538134	0.438169	1.0426	0.938236	1.15858	TRUE	6.2276e-11	TRUE	NA	NA	NA	NA	NA	NA	SELENOP	NA	ENSG00000250722	C	bipolar	<0.8	not_MHC	METABRAIN	cis_only	0.925216	Not_qualifying_for_tier
rs2598096	Wald ratio	1	0.0572034	0.43502	1.04567	0.934761	1.16973	TRUE	4.5477e-10	TRUE	NA	NA	NA	NA	NA	NA	SFRP4	NA	ENSG00000106483	C	bipolar	<0.8	not_MHC	METABRAIN	cis_only	0.925216	Not_qualifying_for_tier
rs11708664	Wald ratio	1	0.0516092	0.437387	1.04089	0.940754	1.15169	TRUE	2.26011e-10	TRUE	NA	NA	NA	NA	NA	NA	TBC1D5	NA	ENSG00000131374	C	adhd	<0.8	not_MHC	METABRAIN	cis_only	0.925216	Not_qualifying_for_tier
rs3915352	Wald ratio	1	0.419375	0.438395	1.384	0.608354	3.14858	TRUE	2.0063e-08	TRUE	NA	NA	NA	NA	NA	NA	NT5C3A	NA	ENSG00000122643	C	asd	NA	no_MHC	ROSMAP	cis_only	0.925216	Not_qualifying_for_tier
rs2284659	Wald ratio	1	0.31158	0.430798	1.27822	0.69404	2.35412	TRUE	5.14356e-13	TRUE	NA	NA	NA	NA	NA	NA	SOD3	NA	ENSG00000109610	C	anxiety_cc	NA	no_MHC	ROSMAP	cis_only	0.925216	Not_qualifying_for_tier
rs2075938	Wald ratio	1	0.0729718	0.438599	1.05815	0.917132	1.22085	TRUE	1.9661e-34	TRUE	NA	NA	NA	NA	NA	NA	CSF2RB	NA	ENSG00000100368	C	asd	<0.8	not_MHC	EQTLGEN	cis_only	0.925301	Not_qualifying_for_tier
rs13118503,rs3184504	Inverse variance weighted	2	0.0557904	0.438869	1.04413	0.93598	1.16479	TRUE	6.68578e-120	TRUE	0.0887615	1	0.765758	NA	NA	NA	CXCL9	OID20675	ENSG00000138755	C,T	bipolar	<0.8	not_MHC	UKB	cis_trans	0.925589	Not_qualifying_for_tier
rs10490973,rs1354034,rs9414809	Inverse variance weighted	3	0.313562	0.438815	1.27476	0.689476	2.35688	TRUE	5.14399e-20	TRUE	7.95265	2	0.0187544	0.109748	0.0746623	0.380308	PRKG1	NA	ENSG00000185532	C,T,C	anxiety_cc	<0.8	not_MHC	EQTLGEN	cis_trans	0.925589	Not_qualifying_for_tier
rs4813331	Wald ratio	1	0.247506	0.439052	1.21109	0.74558	1.96724	TRUE	3.33144e-25	TRUE	NA	NA	NA	NA	NA	NA	PGR	OID30460	ENSG00000082175	TRUE	anxiety_cc	<0.8	not_MHC	UKB	cis_trans	0.925834	Not_qualifying_for_tier
rs11465315,rs13340502,rs2228467,rs75515634,rs78659242	Inverse variance weighted	5	0.0180415	0.439314	0.986144	0.951882	1.02164	TRUE	0	TRUE	0.42883	4	0.980049	-0.00359252	0.0182386	0.856438	CCL24	OID20772	ENSG00000106178	C,C,T,C,C	bipolar	<0.8	not_MHC	UKB	cis_trans	0.925906	Not_qualifying_for_tier
rs4760,rs4862662,rs62335329,rs66624661,rs738409	Inverse variance weighted	5	0.0721749	0.439355	1.0574	0.917914	1.21808	TRUE	1.53761e-185	TRUE	4.14537	4	0.386689	-0.0282267	0.0309153	0.428546	TLR3	OID20612	ENSG00000164342	T,C,C,C,T	anxiety_cc	<0.8	not_MHC	UKB	cis_trans	0.925906	Not_qualifying_for_tier
rs34474108	Wald ratio	1	0.117834	0.43942	1.09539	0.86949	1.37997	TRUE	6.90692e-33	TRUE	NA	NA	NA	NA	NA	NA	NCF2	OID20567	ENSG00000116701	C	asd	<0.8	not_MHC	UKB	cis_only	0.925906	Not_qualifying_for_tier
rs4804790	Wald ratio	1	0.00692686	0.43928	1.00537	0.991814	1.01911	TRUE	5.0675e-30	TRUE	NA	NA	NA	NA	NA	NA	CLEC4G	NA	ENSG00000182566	C	alzheimers	<0.8	not_MHC	METABRAIN	cis_only	0.925906	Not_qualifying_for_tier
rs6133616	Wald ratio	1	0.0445822	0.439226	1.03509	0.948478	1.1296	TRUE	8.86293e-11	TRUE	NA	NA	NA	NA	NA	NA	PLCB1	NA	ENSG00000182621	C	schizophrenia	<0.8	not_MHC	METABRAIN	cis_only	0.925906	Not_qualifying_for_tier
rs3732410	Wald ratio	1	0.117601	0.439519	0.913103	0.72513	1.1498	TRUE	3.34049e-22	TRUE	NA	NA	NA	NA	NA	NA	HCLS1	OID20648	ENSG00000180353	C	adhd	<0.8	not_MHC	UKB	cis_only	0.925973	Not_qualifying_for_tier
rs11924792	Wald ratio	1	0.0299997	0.439598	1.02346	0.965013	1.08544	TRUE	1.00655e-48	TRUE	NA	NA	NA	NA	NA	NA	CCL21	OID20686	ENSG00000137077	TRUE	depression_Als_ukb_included	<0.8	not_MHC	UKB	cis_trans	0.925999	Not_qualifying_for_tier
rs1861365,rs201897458	Inverse variance weighted	2	0.0467793	0.439824	0.964509	0.880008	1.05712	TRUE	1.7497e-143	TRUE	0.184003	1	0.667956	NA	NA	NA	BMPER	OID30615	ENSG00000164619	C,C	bipolar	<0.8	not_MHC	UKB	cis_only	0.926226	Not_qualifying_for_tier
rs607980,rs7104745	Inverse variance weighted	2	0.0233004	0.439934	1.01816	0.972706	1.06573	TRUE	3.38791e-73	TRUE	0.491767	1	0.48314	NA	NA	NA	CDON	OID20754	ENSG00000064309	C,C	depression_Als_ukb_included	<0.8	not_MHC	UKB	cis_only	0.926226	Not_qualifying_for_tier
rs11465315,rs13340502,rs2228467,rs75515634,rs78659242	Inverse variance weighted	5	0.00588368	0.440212	1.00455	0.993034	1.0162	TRUE	0	TRUE	0.465628	4	0.97676	0.000544678	0.0059662	0.933013	CCL24	OID20772	ENSG00000106178	C,C,T,C,C	depression_Als_ukb_included	<0.8	not_MHC	UKB	cis_trans	0.926226	Not_qualifying_for_tier
rs35792173	Wald ratio	1	0.0334171	0.440073	1.02614	0.96108	1.0956	TRUE	1.18575e-172	TRUE	NA	NA	NA	NA	NA	NA	HRSP12	OID30635	ENSG00000132541	C	adhd	<0.8	not_MHC	UKB	cis_only	0.926226	Not_qualifying_for_tier
rs17129778,rs77138986	Inverse variance weighted	2	0.0180682	0.439981	0.986144	0.951832	1.02169	TRUE	2.82496e-173	TRUE	0.142353	1	0.705953	NA	NA	NA	IL12RB2	NA	ENSG00000081985	C,C	schizophrenia	<0.8	not_MHC	EQTLGEN	cis_only	0.926226	Not_qualifying_for_tier
rs2239854,rs2244529,rs4987391	Inverse variance weighted	3	0.0200869	0.44016	0.984614	0.946603	1.02415	TRUE	0	TRUE	3.75414	2	0.153038	-0.143381	0.0843913	0.338669	SELL	NA	ENSG00000188404	C,C,C	adhd	<0.8	not_MHC	EQTLGEN	cis_only	0.926226	Not_qualifying_for_tier
rs12796114	Wald ratio	1	0.0580835	0.390435	0.95134	0.848973	1.06605	TRUE	2.39855e-08	TRUE	NA	NA	NA	NA	NA	NA	IL18	NA	ENSG00000150782	C	bipolar_noukb	<0.8	not_MHC	METABRAIN	cis_only	no_fdr_sensitivity	Not_qualifying_for_tier
rs617624	Wald ratio	1	0.00414302	0.440373	0.996808	0.988747	1.00494	TRUE	1.01044e-97	TRUE	NA	NA	NA	NA	NA	NA	SHMT1	NA	ENSG00000176974	C	alzheimers	<0.8	not_MHC	METABRAIN	cis_only	0.926226	Not_qualifying_for_tier
rs8092023	Wald ratio	1	0.0175169	0.439895	0.986562	0.953265	1.02102	TRUE	9.09204e-82	TRUE	NA	NA	NA	NA	NA	NA	TNFRSF11A	NA	ENSG00000141655	C	schizophrenia	<0.8	not_MHC	METABRAIN	cis_only	0.926226	Not_qualifying_for_tier
rs11078559	Wald ratio	1	0.520747	0.44025	0.66905	0.241096	1.85664	TRUE	5.1953e-15	TRUE	NA	NA	NA	NA	NA	NA	RABEP1	NA	ENSG00000029725	C	asd	NA	no_MHC	ROSMAP	cis_only	0.926226	Not_qualifying_for_tier
rs2524137,rs3813202,rs7137828	Inverse variance weighted	3	0.170622	0.440579	0.876704	0.627505	1.22487	TRUE	1.13407e-113	TRUE	31.0531	2	1.80674e-07	-0.0535308	0.099161	0.684869	TNFRSF4	OID20653	ENSG00000186827	T,C,T	schizophrenia	<0.8	not_MHC	UKB	cis_trans	0.926378	Not_qualifying_for_tier
rs1125735,rs711582,rs794205	Inverse variance weighted	3	0.00555253	0.440544	1.00429	0.993421	1.01528	TRUE	5.79161e-231	TRUE	0.879644	2	0.644151	-0.00200425	0.00299209	0.624266	LRRN1	NA	ENSG00000175928	C,C,C	alzheimers	<0.8	not_MHC	EQTLGEN	cis_only	0.926378	Not_qualifying_for_tier
rs139227810	Wald ratio	1	0.10507	0.440708	1.08438	0.88256	1.33235	TRUE	2.69078e-08	TRUE	NA	NA	NA	NA	NA	NA	CCL22	NA	ENSG00000102962	C	anxiety_cc	<0.8	not_MHC	METABRAIN	cis_only	0.926509	Not_qualifying_for_tier
rs2509656,rs41341748,rs7831768	Inverse variance weighted	3	0.00751562	0.440973	0.994226	0.979687	1.00898	TRUE	0	TRUE	1.63662	2	0.441177	-0.00615198	0.00485053	0.425045	C1QTNF5	OID30618	ENSG00000223953	C,T,T	depression_Als_ukb_included	<0.8	not_MHC	UKB	cis_trans	0.926644	Not_qualifying_for_tier
rs225344	Wald ratio	1	0.084114	0.440864	1.06698	0.904807	1.25821	TRUE	1.21802e-45	TRUE	NA	NA	NA	NA	NA	NA	TFF2	OID20787	ENSG00000160181	C	adhd	<0.8	not_MHC	UKB	cis_only	0.926644	Not_qualifying_for_tier
rs115695318,rs56330463	Inverse variance weighted	2	0.0611466	0.440955	0.953974	0.846229	1.07544	TRUE	7.01706e-39	TRUE	1.00848	1	0.315267	NA	NA	NA	CSF1	NA	ENSG00000184371	C,T	bipolar	<0.8	not_MHC	EQTLGEN	cis_trans	0.926644	Not_qualifying_for_tier
rs11672697,rs117588766,rs12478601,rs2239630	Inverse variance weighted	4	0.0491427	0.441259	1.03857	0.943201	1.14358	TRUE	2.92186e-71	TRUE	3.18069	3	0.364597	-0.0335797	0.0193776	0.225249	PEPD	NA	ENSG00000124299	C,C,T,T	asd	<0.8	not_MHC	EQTLGEN	cis_trans	0.926964	Not_qualifying_for_tier
rs7100800	Wald ratio	1	0.0550184	0.441201	0.958512	0.860528	1.06765	TRUE	8.38292e-71	TRUE	NA	NA	NA	NA	NA	NA	MRPS16	NA	ENSG00000182180	C	asd	<0.8	not_MHC	EQTLGEN	cis_only	0.926964	Not_qualifying_for_tier
rs3731828	Wald ratio	1	0.0202214	0.44139	1.01569	0.976221	1.05675	TRUE	6.25214e-90	TRUE	NA	NA	NA	NA	NA	NA	VAMP8	OID30555	ENSG00000118640	C	depression_Als_ukb_included	<0.8	not_MHC	UKB	cis_only	0.9271	Not_qualifying_for_tier
rs2849900	Wald ratio	1	0.119967	0.441494	0.911799	0.720745	1.1535	TRUE	1.50851e-30	TRUE	NA	NA	NA	NA	NA	NA	CXADR	OID20561	ENSG00000154639	C	asd	<0.8	not_MHC	UKB	cis_only	0.927178	Not_qualifying_for_tier
rs10982156,rs1260326,rs141217364,rs547138	Inverse variance weighted	4	0.111041	0.441604	1.0892	0.876169	1.35403	TRUE	5.24275e-129	TRUE	1.48688	3	0.685303	-0.0470122	0.0388143	0.349511	F10	OID30684	ENSG00000126218	T,T,C,C	anxiety_cc	<0.8	not_MHC	UKB	cis_trans	0.927267	Not_qualifying_for_tier
rs12213056,rs1540276,rs4711107	Inverse variance weighted	3	0.056165	0.441689	0.95771	0.857878	1.06916	TRUE	2.99416e-164	TRUE	7.31242	2	0.0258302	-0.0523686	0.0356881	0.380818	BTN2A1	NA	ENSG00000112763	C,C,C	asd	<0.8	caution_MHC	EQTLGEN	cis_only	0.927306	Not_qualifying_for_tier
rs7068937	Wald ratio	1	0.0383487	0.441765	1.02994	0.955362	1.11034	TRUE	4.70545e-73	TRUE	NA	NA	NA	NA	NA	NA	PRDX3	NA	ENSG00000165672	C	schizophrenia	<0.8	not_MHC	EQTLGEN	cis_only	0.927326	Not_qualifying_for_tier
rs11773620,rs314328,rs62483660	Inverse variance weighted	3	0.0578525	0.443095	1.04537	0.933309	1.17089	TRUE	7.00651e-255	TRUE	7.2122	2	0.0271576	0.0284009	0.122109	0.854517	ACHE	OID30585	ENSG00000087085	C,C,C	schizophrenia	<0.8	not_MHC	UKB	cis_only	0.927829	Not_qualifying_for_tier
rs114508013,rs11575846,rs146280229	Inverse variance weighted	3	0.0591254	0.443001	0.955656	0.851085	1.07308	TRUE	0	TRUE	9.36522	2	0.00925484	0.502774	0.168044	0.205348	CFB	OID30755	ENSG00000243649	C,C,C	bipolar	<0.8	caution_MHC	UKB	cis_only	0.927829	Not_qualifying_for_tier
rs4806243,rs62112192	Inverse variance weighted	2	0.0109473	0.442311	1.00845	0.987039	1.03032	TRUE	9.53874e-235	TRUE	1.5708	1	0.210091	NA	NA	NA	NPHS1	OID30540	ENSG00000161270	C,C	alzheimers	<0.8	not_MHC	UKB	cis_only	0.927829	Not_qualifying_for_tier
rs10221948,rs6474527	Inverse variance weighted	2	0.0621571	0.44217	0.953353	0.844004	1.07687	TRUE	6.05321e-88	TRUE	0.0532541	1	0.817495	NA	NA	NA	CRIM1	OID20701	ENSG00000150938	C,T	bipolar	<0.8	not_MHC	UKB	cis_trans	0.927829	Not_qualifying_for_tier
rs13171268,rs13231,rs4744	Inverse variance weighted	3	0.0342882	0.442195	1.0267	0.959969	1.09807	TRUE	2.7981e-49	TRUE	2.74405	2	0.253593	0.0420686	0.0789748	0.688406	CXCL14	OID20458	ENSG00000145824	C,T,T	depression_Als_ukb_included	<0.8	not_MHC	UKB	cis_trans	0.927829	Not_qualifying_for_tier
rs1354034,rs6081238	Inverse variance weighted	2	0.0442787	0.442974	0.966601	0.88625	1.05424	TRUE	1.66601e-114	TRUE	6.0032	1	0.01428	NA	NA	NA	DTD1	OID30580	ENSG00000125821	T,C	depression_Als_ukb_included	<0.8	not_MHC	UKB	cis_trans	0.927829	Not_qualifying_for_tier
rs62143196,rs6993770	Inverse variance weighted	2	0.0267132	0.442634	0.9797	0.929725	1.03236	TRUE	5.03717e-208	TRUE	4.1992	1	0.0404432	NA	NA	NA	IL1B	OID20427	ENSG00000125538	T,T	depression_Als_ukb_included	<0.8	not_MHC	UKB	cis_trans	0.927829	Not_qualifying_for_tier
rs601338,rs6859236	Inverse variance weighted	2	0.079826	0.442601	0.940549	0.804326	1.09984	TRUE	3.27674e-101	TRUE	2.08593	1	0.148662	NA	NA	NA	SCGN	OID20457	ENSG00000079689	T,T	bipolar	<0.8	not_MHC	UKB	cis_trans	0.927829	Not_qualifying_for_tier
rs7739450,rs7832219	Inverse variance weighted	2	0.0328565	0.44303	1.02552	0.961563	1.09374	TRUE	5.96206e-222	TRUE	1.66723	1	0.19663	NA	NA	NA	VEGFA	OID20650	ENSG00000112715	C,T	asd	<0.8	not_MHC	UKB	cis_trans	0.927829	Not_qualifying_for_tier
rs9943922	Wald ratio	1	0.326057	0.443118	0.77875	0.41101	1.47551	TRUE	3.0747e-11	TRUE	NA	NA	NA	NA	NA	NA	PGF	OID20673	ENSG00000119630	TRUE	anxiety_cc	<0.8	not_MHC	UKB	cis_trans	0.927829	Not_qualifying_for_tier
rs2077491,rs2857710,rs7665090	Inverse variance weighted	3	0.111798	0.442464	1.08966	0.875238	1.35661	TRUE	5.71056e-83	TRUE	9.01094	2	0.0110484	0.00591145	0.0697307	0.946159	LTA	NA	ENSG00000226979	C,C,T	asd	<0.8	caution_MHC	EQTLGEN	cis_trans	0.927829	Not_qualifying_for_tier
rs146111161	Wald ratio	1	0.0357479	0.442693	0.972931	0.907095	1.04355	TRUE	1.35429e-14	TRUE	NA	NA	NA	NA	NA	NA	C1RL	NA	ENSG00000139178	C	depression_Als_ukb_included	<0.8	not_MHC	EQTLGEN	cis_only	0.927829	Not_qualifying_for_tier
rs116167241	Wald ratio	1	0.0329172	0.443142	0.975072	0.914149	1.04005	TRUE	7.96514e-16	TRUE	NA	NA	NA	NA	NA	NA	CD200R1	NA	ENSG00000163606	C	bipolar	<0.8	not_MHC	METABRAIN	cis_only	0.927829	Not_qualifying_for_tier
rs1968065	Wald ratio	1	0.0104292	0.442864	1.00804	0.987639	1.02885	TRUE	2.19493e-14	TRUE	NA	NA	NA	NA	NA	NA	NFATC3	NA	ENSG00000072736	C	alzheimers	<0.8	not_MHC	METABRAIN	cis_only	0.927829	Not_qualifying_for_tier
rs2682587	Wald ratio	1	0.00620167	0.442887	1.00477	0.992631	1.01706	TRUE	6.33043e-41	TRUE	NA	NA	NA	NA	NA	NA	PINLYP	NA	ENSG00000234465	C	alzheimers	<0.8	not_MHC	METABRAIN	cis_only	0.927829	Not_qualifying_for_tier
rs685870	Wald ratio	1	0.0128562	0.44263	0.990178	0.965539	1.01545	TRUE	1.80045e-20	TRUE	NA	NA	NA	NA	NA	NA	PRDX5	NA	ENSG00000126432	C	depression_Als_ukb_included	<0.8	not_MHC	METABRAIN	cis_only	0.927829	Not_qualifying_for_tier
rs11708664	Wald ratio	1	0.012454	0.44233	0.990478	0.966593	1.01495	TRUE	1.68259e-10	TRUE	NA	NA	NA	NA	NA	NA	TBC1D5	NA	ENSG00000131374	C	alzheimers	<0.8	not_MHC	METABRAIN	cis_only	0.927829	Not_qualifying_for_tier
rs707930	Wald ratio	1	0.349262	0.443222	0.765059	0.385831	1.51703	TRUE	1.48415e-08	TRUE	NA	NA	NA	NA	NA	NA	MPIG6B	NA	ENSG00000204420	C	anxiety_cc	<0.8	caution_MHC	METABRAIN	cis_only	0.927856	Not_qualifying_for_tier
rs74783222,rs76767063	Inverse variance weighted	2	0.137447	0.443368	1.11111	0.848708	1.45463	TRUE	2.07634e-78	TRUE	0.904751	1	0.341511	NA	NA	NA	MGMT	OID20588	ENSG00000170430	C,C	anxiety_cc	<0.8	not_MHC	UKB	cis_only	0.928021	Not_qualifying_for_tier
rs2447506,rs28575522	Inverse variance weighted	2	0.00945016	0.443547	0.992785	0.974566	1.01135	TRUE	8.4135e-179	TRUE	0.514077	1	0.473379	NA	NA	NA	HRSP12	NA	ENSG00000132541	C,C	depression_Als_ukb_included	<0.8	not_MHC	EQTLGEN	cis_only	0.928255	Not_qualifying_for_tier
rs141217364,rs547138	Inverse variance weighted	2	0.0285309	0.444253	1.02207	0.966481	1.08085	TRUE	5.54352e-158	TRUE	0.0055088	1	0.940834	NA	NA	NA	F10	OID30684	ENSG00000126218	C,C	alzheimers	<0.8	not_MHC	UKB	cis_only	0.928335	Not_qualifying_for_tier
rs11681965,rs145297992,rs6718291	Inverse variance weighted	3	0.0170459	0.444203	0.987043	0.95461	1.02058	TRUE	2.35027e-293	TRUE	0.481883	2	0.785888	-0.0287453	0.0583165	0.708449	TGOLN2	OID30691	ENSG00000152291	C,C,C	schizophrenia	<0.8	not_MHC	UKB	cis_only	0.928335	Not_qualifying_for_tier
rs7032525,rs7250362,rs72731930,rs77366227	Inverse variance weighted	4	0.10093	0.443989	0.92565	0.75951	1.12813	TRUE	8.18264e-125	TRUE	0.033856	3	0.99836	-0.0041785	0.0603211	0.951077	PEPD	OID30688	ENSG00000124299	T,C,T,C	anxiety_cc	<0.8	not_MHC	UKB	cis_trans	0.928335	Not_qualifying_for_tier
rs1286289,rs188904277,rs625025	Inverse variance weighted	3	0.0267855	0.444313	0.979719	0.929612	1.03253	TRUE	0	TRUE	2.36798	2	0.306055	0.00677131	0.0248181	0.830433	TREM2	OID20731	ENSG00000095970	T,C,T	schizophrenia	<0.8	not_MHC	UKB	cis_trans	0.928335	Not_qualifying_for_tier
rs116227766,rs12662306,rs2523505,rs41561016	Inverse variance weighted	4	0.00972538	0.444264	0.992588	0.973846	1.01169	TRUE	4.09384e-293	TRUE	11.9436	3	0.007579	-0.00172505	0.0132829	0.908553	MICB	NA	ENSG00000204516	C,C,C,C	alzheimers	<0.8	caution_MHC	EQTLGEN	cis_only	0.928335	Not_qualifying_for_tier
rs10890313,rs12138348,rs272565	Inverse variance weighted	3	0.0218339	0.444165	0.983432	0.942234	1.02643	TRUE	2.03389e-208	TRUE	2.40424	2	0.300556	-0.0149765	0.0107909	0.397484	UROD	NA	ENSG00000126088	C,C,C	schizophrenia	<0.8	not_MHC	EQTLGEN	cis_only	0.928335	Not_qualifying_for_tier
rs1354034,rs149110519	Inverse variance weighted	2	0.156243	0.444044	1.12703	0.829733	1.53085	TRUE	8.02839e-23	TRUE	3.66317	1	0.0556277	NA	NA	NA	ITGAL	NA	ENSG00000005844	T,T	bipolar	<0.8	not_MHC	EQTLGEN	cis_trans	0.928335	Not_qualifying_for_tier
rs2077491,rs2857710,rs7665090	Inverse variance weighted	3	0.0877352	0.443678	1.06951	0.900544	1.27019	TRUE	8.68384e-104	TRUE	12.1391	2	0.00231218	0.0312815	0.0444975	0.609922	LTA	NA	ENSG00000226979	C,C,T	adhd	<0.8	caution_MHC	EQTLGEN	cis_trans	0.928335	Not_qualifying_for_tier
rs292002	Wald ratio	1	0.0403366	0.444188	0.969608	0.895903	1.04938	TRUE	3.78871e-17	TRUE	NA	NA	NA	NA	NA	NA	C1QA	NA	ENSG00000173372	C	adhd	<0.8	not_MHC	METABRAIN	cis_only	0.928335	Not_qualifying_for_tier
rs57736800	Wald ratio	1	0.0612848	0.443821	0.954155	0.846159	1.07593	TRUE	6.94588e-08	TRUE	NA	NA	NA	NA	NA	NA	RNASE1	NA	ENSG00000129538	C	bipolar	<0.8	not_MHC	METABRAIN	cis_only	0.928335	Not_qualifying_for_tier
rs165616	Wald ratio	1	0.0415785	0.444321	1.03232	0.951525	1.11997	TRUE	4.63253e-17	TRUE	NA	NA	NA	NA	NA	NA	SERPIND1	NA	ENSG00000099937	C	bipolar	<0.8	not_MHC	METABRAIN	cis_only	0.928335	Not_qualifying_for_tier
rs2399420,rs8176747	Inverse variance weighted	2	0.042537	0.444569	0.968004	0.890571	1.05217	TRUE	5.71422e-161	TRUE	0.126048	1	0.722565	NA	NA	NA	CD200	OID20603	ENSG00000091972	C,T	adhd	<0.8	not_MHC	UKB	cis_trans	0.928457	Not_qualifying_for_tier
rs2849900,rs681343	Inverse variance weighted	2	0.0655984	0.444647	0.951095	0.836345	1.08159	TRUE	1.03319e-100	TRUE	0.176775	1	0.67416	NA	NA	NA	CXADR	OID20561	ENSG00000154639	C,T	asd	<0.8	not_MHC	UKB	cis_trans	0.928457	Not_qualifying_for_tier
rs11898628,rs28891435,rs62142192	Inverse variance weighted	3	0.242291	0.444634	0.830934	0.516802	1.33601	TRUE	3.78609e-17	TRUE	5.89931	2	0.0523578	-0.111653	0.259595	0.741414	POF1B	OID30504	ENSG00000124429	T,T,T	asd	<0.8	not_MHC	UKB	cis_trans	0.928457	Not_qualifying_for_tier
rs2229094	Wald ratio	1	0.023746	0.444635	0.982013	0.937355	1.0288	TRUE	1.69503e-28	TRUE	NA	NA	NA	NA	NA	NA	TNF	OID20473	ENSG00000232810	C	alzheimers	<0.8	caution_MHC	UKB	cis_only	0.928457	Not_qualifying_for_tier
rs147926185,rs4151651	Inverse variance weighted	2	0.00540038	0.445104	0.995885	0.985399	1.00648	TRUE	0	TRUE	0.093688	1	0.75954	NA	NA	NA	LTA	OID20586	ENSG00000226979	C,C	alzheimers	<0.8	caution_MHC	UKB	cis_only	0.928852	Not_qualifying_for_tier
rs2588346,rs73062908	Inverse variance weighted	2	0.0339008	0.445056	0.974443	0.9118	1.04139	TRUE	7.26525e-224	TRUE	0.167598	1	0.682255	NA	NA	NA	PRR4	OID30607	ENSG00000111215	C,C	asd	<0.8	not_MHC	UKB	cis_only	0.928852	Not_qualifying_for_tier
rs11881921,rs4803482,rs73047262,rs887391	Inverse variance weighted	4	0.0237167	0.444936	1.01828	0.972031	1.06673	TRUE	2.38715e-224	TRUE	3.1815	3	0.364478	0.00880119	0.0151006	0.618963	CEACAM21	NA	ENSG00000007129	C,C,C,C	bipolar	<0.8	not_MHC	EQTLGEN	cis_only	0.928852	Not_qualifying_for_tier
rs3812622	Wald ratio	1	0.154481	0.444994	1.12523	0.831277	1.52314	TRUE	4.60918e-09	TRUE	NA	NA	NA	NA	NA	NA	MRPS16	NA	ENSG00000182180	C	anxiety_cc	<0.8	not_MHC	METABRAIN	cis_only	0.928852	Not_qualifying_for_tier
rs1054131,rs1354034,rs149110519,rs73365136	Inverse variance weighted	4	0.0464031	0.44528	0.9652	0.881289	1.0571	TRUE	2.5349e-132	TRUE	5.42181	3	0.143391	-0.018469	0.017839	0.409295	RAB37	NA	ENSG00000172794	C,T,T,C	bipolar	<0.8	not_MHC	EQTLGEN	cis_trans	0.928921	Not_qualifying_for_tier
rs1138151,rs12611042	Inverse variance weighted	2	0.0371629	0.445245	1.02878	0.956504	1.10651	TRUE	1.16806e-21	TRUE	0.704767	1	0.401186	NA	NA	NA	BSG	NA	ENSG00000172270	C,C	schizophrenia	<0.8	not_MHC	METABRAIN	cis_only	0.928921	Not_qualifying_for_tier
rs2297842,rs2688758	Inverse variance weighted	2	0.0623549	0.445338	1.04874	0.928091	1.18507	TRUE	1.60617e-51	TRUE	0.401954	1	0.526082	NA	NA	NA	PCBD1	NA	ENSG00000166228	C,C	anxiety_cc	<0.8	not_MHC	METABRAIN	cis_only	0.928921	Not_qualifying_for_tier
rs208674,rs2284368	Inverse variance weighted	2	0.148121	0.447149	1.11918	0.837177	1.49618	TRUE	1.77047e-42	TRUE	1.00016	1	0.317271	NA	NA	NA	CAT	OID30712	ENSG00000121691	C,C	anxiety_cc	<0.8	not_MHC	UKB	cis_only	0.929162	Not_qualifying_for_tier
rs17181375,rs73039984	Inverse variance weighted	2	0.0328419	0.445783	1.02536	0.961434	1.09353	TRUE	1.51796e-109	TRUE	3.16138	1	0.0753992	NA	NA	NA	NTF3	OID20591	ENSG00000185652	C,C	depression_Als_ukb_included	<0.8	not_MHC	UKB	cis_only	0.929162	Not_qualifying_for_tier
rs10864726,rs12410564,rs4028814,rs62466318	Inverse variance weighted	4	0.0120747	0.447656	0.990873	0.967698	1.0146	TRUE	1.18663e-255	TRUE	2.16909	3	0.538063	-0.00174382	0.0030008	0.619925	AGT	OID30709	ENSG00000135744	T,C,C,T	depression_Als_ukb_included	<0.8	not_MHC	UKB	cis_trans	0.929162	Not_qualifying_for_tier
rs4566648,rs4954569,rs55769428	Inverse variance weighted	3	0.0659714	0.447333	1.05141	0.923879	1.19654	TRUE	4.06366e-66	TRUE	1.51885	2	0.467936	-0.0559906	0.0461404	0.438789	BLNK	OID30541	ENSG00000095585	T,T,C	bipolar	<0.8	not_MHC	UKB	cis_trans	0.929162	Not_qualifying_for_tier
rs10781522,rs45556534,rs6696924,rs77710785,rs835904	Inverse variance weighted	5	0.0237068	0.447116	0.982139	0.937547	1.02885	TRUE	0	TRUE	1.89366	4	0.75531	0.0130175	0.0131425	0.394952	C8B	OID30719	ENSG00000021852	T,T,C,C,C	schizophrenia	<0.8	not_MHC	UKB	cis_trans	0.929162	Not_qualifying_for_tier
rs10776883,rs794076	Inverse variance weighted	2	0.0289524	0.445659	0.978161	0.924199	1.03527	TRUE	2.88531e-242	TRUE	0.298716	1	0.584688	NA	NA	NA	C19orf59	OID30501	ENSG00000183019	T,C	schizophrenia	<0.8	not_MHC	UKB	cis_trans	0.929162	Not_qualifying_for_tier
rs1354034,rs7702592,rs921030	Inverse variance weighted	3	0.0109267	0.446645	1.00835	0.986985	1.03018	TRUE	0	TRUE	5.90749	2	0.0521442	0.00620884	0.00315406	0.299226	MOCS2	OID30638	ENSG00000164172	T,C,C	alzheimers	<0.8	not_MHC	UKB	cis_trans	0.929162	Not_qualifying_for_tier
rs2005652,rs8176741	Inverse variance weighted	2	0.0288336	0.445905	1.02222	0.966054	1.08166	TRUE	4.82613e-105	TRUE	1.49919	1	0.220796	NA	NA	NA	PCDH1	OID20614	ENSG00000156453	T,T	depression_Als_ukb_included	<0.8	not_MHC	UKB	cis_trans	0.929162	Not_qualifying_for_tier
rs11197685,rs11197747,rs35106244,rs8176741	Inverse variance weighted	4	0.0554167	0.447222	1.04302	0.935666	1.16269	TRUE	2.42451e-226	TRUE	3.09859	3	0.376673	0.00787328	0.0541467	0.897721	PNLIPRP2	OID20775	ENSG00000266200	T,T,T,T	anxiety_cc	<0.8	not_MHC	UKB	cis_trans	0.929162	Not_qualifying_for_tier
rs6993770,rs73045269	Inverse variance weighted	2	0.0694653	0.446869	1.05426	0.920063	1.20803	TRUE	1.30394e-209	TRUE	2.97118	1	0.0847602	NA	NA	NA	TGFB1	OID20621	ENSG00000105329	T,C	adhd	<0.8	not_MHC	UKB	cis_trans	0.929162	Not_qualifying_for_tier
rs1230715	Wald ratio	1	0.0852866	0.446433	0.937128	0.792869	1.10763	TRUE	9.06346e-61	TRUE	NA	NA	NA	NA	NA	NA	BCL2L15	OID30498	ENSG00000188761	C	asd	<0.8	not_MHC	UKB	cis_only	0.929162	Not_qualifying_for_tier
rs260693	Wald ratio	1	0.0578681	0.446684	1.04502	0.932966	1.17053	TRUE	3.54688e-104	TRUE	NA	NA	NA	NA	NA	NA	EDAR	OID20525	ENSG00000135960	C	bipolar	<0.8	not_MHC	UKB	cis_only	0.929162	Not_qualifying_for_tier
rs4242051	Wald ratio	1	0.159802	0.446658	0.885495	0.647381	1.21119	TRUE	1.47612e-35	TRUE	NA	NA	NA	NA	NA	NA	ESM1	OID20758	ENSG00000164283	C	anxiety_cc	<0.8	not_MHC	UKB	cis_only	0.929162	Not_qualifying_for_tier
rs11808092	Wald ratio	1	0.110324	0.446073	1.0877	0.876191	1.35026	TRUE	3.58128e-35	TRUE	NA	NA	NA	NA	NA	NA	EVI5	OID30519	ENSG00000067208	C	asd	<0.8	not_MHC	UKB	cis_only	0.929162	Not_qualifying_for_tier
rs5745687	Wald ratio	1	0.0251409	0.447504	0.981085	0.933912	1.03064	TRUE	6.58592e-33	TRUE	NA	NA	NA	NA	NA	NA	HGF	OID20656	ENSG00000019991	C	alzheimers	<0.8	not_MHC	UKB	cis_only	0.929162	Not_qualifying_for_tier
rs7358070	Wald ratio	1	0.0529055	0.44715	1.04104	0.938495	1.15478	TRUE	2.06907e-14	TRUE	NA	NA	NA	NA	NA	NA	PRDX3	OID20483	ENSG00000165672	C	depression_Als_ukb_included	<0.8	not_MHC	UKB	cis_only	0.929162	Not_qualifying_for_tier
rs56077567	Wald ratio	1	0.191625	0.44736	0.864502	0.593815	1.25858	TRUE	4.67764e-09	TRUE	NA	NA	NA	NA	NA	NA	EDNRB	OID30421	ENSG00000136160	TRUE	bipolar	<0.8	not_MHC	UKB	cis_trans	0.929162	Not_qualifying_for_tier
rs11875619,rs2155545	Inverse variance weighted	2	0.0149878	0.447184	1.01146	0.982177	1.04161	TRUE	2.4377e-153	TRUE	2.22758	1	0.135566	NA	NA	NA	COLEC12	NA	ENSG00000158270	C,C	depression_Als_ukb_included	<0.8	not_MHC	EQTLGEN	cis_only	0.929162	Not_qualifying_for_tier
rs11131186,rs452792	Inverse variance weighted	2	0.0239017	0.447545	1.01832	0.971714	1.06716	TRUE	4.75442e-216	TRUE	0.387806	1	0.533455	NA	NA	NA	CRELD1	NA	ENSG00000163703	C,C	adhd	<0.8	not_MHC	EQTLGEN	cis_only	0.929162	Not_qualifying_for_tier
rs2302551,rs3807843	Inverse variance weighted	2	0.0552584	0.446762	1.04294	0.935883	1.16224	TRUE	1.78716e-44	TRUE	0.0853467	1	0.770178	NA	NA	NA	ICA1	NA	ENSG00000003147	C,C	bipolar	<0.8	not_MHC	EQTLGEN	cis_only	0.929162	Not_qualifying_for_tier
rs11156664,rs17242790,rs35002771,rs61976900	Inverse variance weighted	4	0.0135723	0.446359	0.989718	0.963737	1.0164	TRUE	0	TRUE	1.98491	3	0.575545	0.0107887	0.013026	0.494635	RNASE6	NA	ENSG00000169413	C,C,C,C	schizophrenia	<0.8	not_MHC	EQTLGEN	cis_only	0.929162	Not_qualifying_for_tier
rs11156664,rs17242790,rs35002771,rs56330463,rs61976900	Inverse variance weighted	5	0.0134564	0.445766	0.989792	0.964028	1.01624	TRUE	0	TRUE	1.98671	4	0.738204	0.00453157	0.00818662	0.618479	RNASE6	NA	ENSG00000169413	C,C,C,T,C	schizophrenia	<0.8	not_MHC	EQTLGEN	cis_trans	0.929162	Not_qualifying_for_tier
rs10407208,rs360017,rs6509222,rs8103655	Inverse variance weighted	4	0.00892285	0.44704	1.00681	0.989353	1.02457	TRUE	0	TRUE	4.80188	3	0.186893	-0.00111654	0.00670615	0.883077	VASP	NA	ENSG00000125753	C,T,C,C	depression_Als_ukb_included	<0.8	not_MHC	EQTLGEN	cis_trans	0.929162	Not_qualifying_for_tier
rs12704004	Wald ratio	1	0.0364063	0.446002	0.972636	0.905651	1.04458	TRUE	1.85268e-116	TRUE	NA	NA	NA	NA	NA	NA	CNTNAP2	NA	ENSG00000174469	C	asd	<0.8	not_MHC	EQTLGEN	cis_only	0.929162	Not_qualifying_for_tier
rs2070874	Wald ratio	1	0.0826094	0.447664	0.9392	0.798803	1.10427	TRUE	4.56717e-33	TRUE	NA	NA	NA	NA	NA	NA	IL4	NA	ENSG00000113520	C	asd	<0.8	not_MHC	EQTLGEN	cis_only	0.929162	Not_qualifying_for_tier
rs2402189	Wald ratio	1	0.0307102	0.446835	0.976909	0.919842	1.03752	TRUE	4.89504e-101	TRUE	NA	NA	NA	NA	NA	NA	LGMN	NA	ENSG00000100600	C	schizophrenia	<0.8	not_MHC	EQTLGEN	cis_only	0.929162	Not_qualifying_for_tier
rs471994	Wald ratio	1	0.194668	0.446664	0.86231	0.588787	1.2629	TRUE	5.20138e-12	TRUE	NA	NA	NA	NA	NA	NA	MMP1	NA	ENSG00000196611	C	anxiety_cc	<0.8	not_MHC	EQTLGEN	cis_only	0.929162	Not_qualifying_for_tier
rs2979520	Wald ratio	1	0.0159821	0.446513	0.987907	0.957441	1.01934	TRUE	1.38815e-58	TRUE	NA	NA	NA	NA	NA	NA	RBPMS	NA	ENSG00000157110	C	depression_Als_ukb_included	<0.8	not_MHC	EQTLGEN	cis_only	0.929162	Not_qualifying_for_tier
rs7194203,rs759196	Inverse variance weighted	2	0.0314871	0.447366	1.02421	0.962915	1.08941	TRUE	4.92022e-59	TRUE	0.027944	1	0.867241	NA	NA	NA	PPL	NA	ENSG00000118898	C,C	asd	<0.8	not_MHC	METABRAIN	cis_only	0.929162	Not_qualifying_for_tier
rs2717538	Wald ratio	1	0.0236393	0.446763	1.01815	0.97205	1.06643	TRUE	1.08692e-127	TRUE	NA	NA	NA	NA	NA	NA	IL7	NA	ENSG00000104432	C	asd	<0.8	not_MHC	METABRAIN	cis_only	0.929162	Not_qualifying_for_tier
rs10516794	Wald ratio	1	0.019068	0.44655	1.01462	0.9774	1.05326	TRUE	4.74402e-58	TRUE	NA	NA	NA	NA	NA	NA	MEPE	NA	ENSG00000152595	C	schizophrenia	<0.8	not_MHC	METABRAIN	cis_only	0.929162	Not_qualifying_for_tier
rs11753155	Wald ratio	1	0.0059325	0.447484	0.995504	0.983995	1.00715	TRUE	1.8375e-46	TRUE	NA	NA	NA	NA	NA	NA	PSMG4	NA	ENSG00000180822	C	alzheimers	<0.8	not_MHC	METABRAIN	cis_only	0.929162	Not_qualifying_for_tier
rs10142770	Wald ratio	1	0.113039	0.447376	0.917698	0.735324	1.1453	TRUE	1.8418e-17	TRUE	NA	NA	NA	NA	NA	NA	ACYP1	NA	ENSG00000119640	C	bipolar	NA	no_MHC	ROSMAP	cis_only	0.929162	Not_qualifying_for_tier
rs117394891	Wald ratio	1	0.01762	0.447784	1.01347	0.979063	1.04908	TRUE	2.60021e-13	TRUE	NA	NA	NA	NA	NA	NA	GPI	NA	ENSG00000105220	C	depression_Als_ukb_included	<0.8	not_MHC	METABRAIN	cis_only	0.929271	Not_qualifying_for_tier
rs34436714,rs35923643	Inverse variance weighted	2	0.410894	0.448608	1.36527	0.610179	3.05477	TRUE	1.4414e-17	TRUE	2.19842	1	0.138152	NA	NA	NA	ANXA1	OID30617	ENSG00000135046	T,T	anxiety_cc	<0.8	not_MHC	UKB	cis_trans	0.929311	Not_qualifying_for_tier
rs2020854	Wald ratio	1	0.0518048	0.448382	1.04006	0.939635	1.15121	TRUE	3.68956e-121	TRUE	NA	NA	NA	NA	NA	NA	APOF	OID30701	ENSG00000175336	C	bipolar	<0.8	not_MHC	UKB	cis_only	0.929311	Not_qualifying_for_tier
rs10031141	Wald ratio	1	0.0196982	0.448095	1.01506	0.976612	1.05501	TRUE	2.40791e-156	TRUE	NA	NA	NA	NA	NA	NA	CXCL6	OID20613	ENSG00000124875	C	schizophrenia	<0.8	not_MHC	UKB	cis_only	0.929311	Not_qualifying_for_tier
rs61499243	Wald ratio	1	0.48677	0.448209	0.691309	0.266272	1.79481	TRUE	3.68032e-09	TRUE	NA	NA	NA	NA	NA	NA	PPL	OID30564	ENSG00000118898	C	anxiety_cc	<0.8	not_MHC	UKB	cis_only	0.929311	Not_qualifying_for_tier
rs2183695,rs6138534,rs8118803	Inverse variance weighted	3	0.0132147	0.448315	1.01007	0.984244	1.03657	TRUE	6.61217e-275	TRUE	8.65724	2	0.0131858	-0.011957	0.0105922	0.461515	CST7	NA	ENSG00000077984	C,C,C	depression_Als_ukb_included	<0.8	not_MHC	EQTLGEN	cis_only	0.929311	Not_qualifying_for_tier
rs144099287,rs76674697,rs76693048,rs79900638	Inverse variance weighted	4	0.00649865	0.448586	0.995088	0.982493	1.00784	TRUE	1.41277e-212	TRUE	1.85206	3	0.603673	-0.00742768	0.0103436	0.547252	DTD1	NA	ENSG00000125821	C,C,C,C	alzheimers	<0.8	not_MHC	EQTLGEN	cis_only	0.929311	Not_qualifying_for_tier
rs10490973,rs1354034,rs9414809	Inverse variance weighted	3	0.0826423	0.448485	0.939283	0.798822	1.10444	TRUE	2.23134e-56	TRUE	5.07477	2	0.0790729	-0.0296853	0.0161037	0.316433	PRKG1	NA	ENSG00000185532	C,T,C	bipolar	<0.8	not_MHC	EQTLGEN	cis_trans	0.929311	Not_qualifying_for_tier
rs7110955	Wald ratio	1	0.118932	0.447908	0.913695	0.72371	1.15355	TRUE	1.00722e-09	TRUE	NA	NA	NA	NA	NA	NA	ARHGEF12	NA	ENSG00000196914	C	bipolar	<0.8	not_MHC	EQTLGEN	cis_only	0.929311	Not_qualifying_for_tier
rs6899215	Wald ratio	1	0.0638475	0.448191	1.04962	0.926152	1.18954	TRUE	1.36308e-34	TRUE	NA	NA	NA	NA	NA	NA	PHYKPL	NA	ENSG00000175309	C	adhd	<0.8	not_MHC	EQTLGEN	cis_only	0.929311	Not_qualifying_for_tier
rs10901609,rs12243986	Inverse variance weighted	2	0.0108407	0.448497	0.991817	0.970966	1.01312	TRUE	1.99267e-38	TRUE	1.51845	1	0.217854	NA	NA	NA	ADAM12	NA	ENSG00000148848	C,C	depression_Als_ukb_included	<0.8	not_MHC	METABRAIN	cis_only	0.929311	Not_qualifying_for_tier
rs7574953	Wald ratio	1	0.0513974	0.448318	0.961779	0.869611	1.06372	TRUE	1.04027e-20	TRUE	NA	NA	NA	NA	NA	NA	CCL20	NA	ENSG00000115009	C	asd	<0.8	not_MHC	METABRAIN	cis_only	0.929311	Not_qualifying_for_tier
rs10516794	Wald ratio	1	0.0207871	0.448164	1.01589	0.975333	1.05814	TRUE	1.04247e-58	TRUE	NA	NA	NA	NA	NA	NA	MEPE	NA	ENSG00000152595	C	adhd	<0.8	not_MHC	METABRAIN	cis_only	0.929311	Not_qualifying_for_tier
rs12433460,rs143703503,rs146111161,rs73480556	Inverse variance weighted	4	0.155342	0.448909	0.889024	0.655667	1.20543	TRUE	9.71412e-109	TRUE	18.1523	3	0.00040915	-0.0747284	0.0179052	0.0528963	C1S	OID30731	ENSG00000182326	T,C,C,T	schizophrenia	<0.8	not_MHC	UKB	cis_trans	0.929399	Not_qualifying_for_tier
rs17185038	Wald ratio	1	0.468971	0.448825	1.42645	0.568931	3.57645	TRUE	8.78628e-13	TRUE	NA	NA	NA	NA	NA	NA	RPA2	OID30453	ENSG00000117748	C	anxiety_cc	<0.8	not_MHC	UKB	cis_only	0.929399	Not_qualifying_for_tier
rs597808	Wald ratio	1	0.0339867	0.448918	0.974593	0.911787	1.04173	TRUE	2.45282e-36	TRUE	NA	NA	NA	NA	NA	NA	ITGAL	OID30537	ENSG00000005844	TRUE	depression_Als_ukb_included	<0.8	not_MHC	UKB	cis_trans	0.929399	Not_qualifying_for_tier
rs10120621,rs10760132,rs306780	Inverse variance weighted	3	0.0517533	0.448907	0.961568	0.868814	1.06423	TRUE	4.72996e-95	TRUE	0.286841	2	0.86639	0.00888482	0.0394122	0.858844	GSN	NA	ENSG00000148180	C,C,C	anxiety_cc	<0.8	not_MHC	EQTLGEN	cis_only	0.929399	Not_qualifying_for_tier
rs10819363	Wald ratio	1	0.0813402	0.44907	1.06351	0.90678	1.24732	TRUE	1.95913e-27	TRUE	NA	NA	NA	NA	NA	NA	PTGES2	NA	ENSG00000148334	C	asd	<0.8	not_MHC	EQTLGEN	cis_only	0.929576	Not_qualifying_for_tier
rs73245379	Wald ratio	1	0.00903341	0.44915	0.993187	0.975756	1.01093	TRUE	1.53881e-10	TRUE	NA	NA	NA	NA	NA	NA	RBPMS	NA	ENSG00000157110	C	alzheimers	<0.8	not_MHC	METABRAIN	cis_only	0.929603	Not_qualifying_for_tier
rs10792299,rs3019537	Inverse variance weighted	2	0.0270946	0.450845	1.02064	0.967852	1.07631	TRUE	0	TRUE	1.66778	1	0.196557	NA	NA	NA	CD6	OID20649	ENSG00000013725	C,C	schizophrenia	<0.8	not_MHC	UKB	cis_only	0.929969	Not_qualifying_for_tier
rs10947428,rs2296328	Inverse variance weighted	2	0.136055	0.451664	0.902667	0.691377	1.17853	TRUE	5.27365e-240	TRUE	19.9561	1	7.92426e-06	NA	NA	NA	MLN	OID20541	ENSG00000096395	C,C	schizophrenia	>=0.8	caution_MHC	UKB	cis_only	0.929969	Not_qualifying_for_tier
rs11105298,rs3184504,rs7221438,rs72863323	Inverse variance weighted	4	0.0624195	0.450315	1.04825	0.927537	1.18467	TRUE	7.73925e-186	TRUE	5.26922	3	0.153112	0.0311259	0.0138713	0.154002	CD7	OID30543	ENSG00000173762	T,T,C,C	asd	<0.8	not_MHC	UKB	cis_trans	0.929969	Not_qualifying_for_tier
rs1354034,rs75960003,rs872169	Inverse variance weighted	3	0.115421	0.450793	1.09094	0.870066	1.36788	TRUE	1.61822e-69	TRUE	0.238512	2	0.88758	0.0203988	0.0424651	0.714911	FKBP1B	OID20618	ENSG00000119782	T,C,C	anxiety_cc	<0.8	not_MHC	UKB	cis_trans	0.929969	Not_qualifying_for_tier
rs3747207,rs75790387	Inverse variance weighted	2	0.0568796	0.449605	0.957906	0.856853	1.07088	TRUE	3.91674e-130	TRUE	0.0729952	1	0.787025	NA	NA	NA	KYNU	OID20669	ENSG00000115919	T,C	asd	<0.8	not_MHC	UKB	cis_trans	0.929969	Not_qualifying_for_tier
rs11880295,rs3184504	Inverse variance weighted	2	0.00885386	0.449872	0.993332	0.976243	1.01072	TRUE	4.76969e-224	TRUE	0.242742	1	0.622232	NA	NA	NA	NCR1	OID20566	ENSG00000189430	C,T	alzheimers	<0.8	not_MHC	UKB	cis_trans	0.929969	Not_qualifying_for_tier
rs1354034,rs2393967,rs4135159	Inverse variance weighted	3	0.0516317	0.450606	1.03972	0.939651	1.15045	TRUE	3.91575e-29	TRUE	3.95514	2	0.138405	-0.00569663	0.0163414	0.78646	TXN	OID30670	ENSG00000136810	T,T,C	depression_Als_ukb_included	<0.8	not_MHC	UKB	cis_trans	0.929969	Not_qualifying_for_tier
rs7778271	Wald ratio	1	0.019952	0.451674	1.01513	0.976198	1.05561	TRUE	1.57419e-93	TRUE	NA	NA	NA	NA	NA	NA	FIS1	OID20722	ENSG00000214253	C	depression_Als_ukb_included	<0.8	not_MHC	UKB	cis_only	0.929969	Not_qualifying_for_tier
rs17013212	Wald ratio	1	0.0669301	0.451322	1.0517	0.922405	1.19913	TRUE	1.51231e-53	TRUE	NA	NA	NA	NA	NA	NA	MEPE	OID20753	ENSG00000152595	C	schizophrenia	<0.8	not_MHC	UKB	cis_only	0.929969	Not_qualifying_for_tier
rs7854924	Wald ratio	1	0.31951	0.450381	1.27272	0.680396	2.38071	TRUE	9.05966e-10	TRUE	NA	NA	NA	NA	NA	NA	C9orf142	OID30591	ENSG00000148362	C	anxiety_cc	<0.8	not_MHC	UKB	cis_only	0.929969	Not_qualifying_for_tier
rs1602914	Wald ratio	1	0.134473	0.451207	0.903651	0.69428	1.17616	TRUE	1.39504e-17	TRUE	NA	NA	NA	NA	NA	NA	RABEP1	OID30647	ENSG00000029725	C	adhd	<0.8	not_MHC	UKB	cis_only	0.929969	Not_qualifying_for_tier
rs2534812,rs3095330	Inverse variance weighted	2	0.217777	0.451357	1.17824	0.768878	1.80554	TRUE	3.61555e-108	TRUE	1.29216	1	0.25565	NA	NA	NA	HLA-E	NA	ENSG00000204592	C,C	anxiety_cc	<0.8	caution_MHC	EQTLGEN	cis_only	0.929969	Not_qualifying_for_tier
rs2729483,rs7005763	Inverse variance weighted	2	0.0460702	0.451624	1.03529	0.945898	1.13312	TRUE	1.65995e-189	TRUE	3.29221	1	0.0696092	NA	NA	NA	IDO1	NA	ENSG00000131203	C,C	adhd	<0.8	not_MHC	EQTLGEN	cis_only	0.929969	Not_qualifying_for_tier
rs75524443,rs9660679	Inverse variance weighted	2	0.0346113	0.450621	0.974228	0.91033	1.04261	TRUE	5.56688e-170	TRUE	2.1717	1	0.14057	NA	NA	NA	S100A13	NA	ENSG00000189171	C,C	schizophrenia	>=0.8	not_MHC	EQTLGEN	cis_only	0.929969	Not_qualifying_for_tier
rs2534812,rs3095330	Inverse variance weighted	2	0.217777	0.451357	1.17824	0.768878	1.80554	TRUE	3.61555e-108	TRUE	1.29216	1	0.25565	NA	NA	NA	HLA-E	NA	ENSG00000204592	C,C	anxiety_cc	<0.8	caution_MHC	EQTLGEN	cis_trans	0.929969	Not_qualifying_for_tier
rs2524054,rs34502335,rs73091461	Inverse variance weighted	3	0.00477364	0.450919	1.00361	0.994259	1.01304	TRUE	5.42753e-233	TRUE	1.96383	2	0.374594	-0.000227567	0.00324526	0.955431	ISM1	NA	ENSG00000101230	T,C,C	alzheimers	<0.8	not_MHC	EQTLGEN	cis_trans	0.929969	Not_qualifying_for_tier
rs3184504,rs4890303,rs920295	Inverse variance weighted	3	0.0793265	0.450158	0.941855	0.806232	1.10029	TRUE	4.80767e-63	TRUE	0.512775	2	0.773842	0.00993202	0.0469308	0.86723	PSTPIP2	NA	ENSG00000152229	T,C,C	anxiety_cc	<0.8	not_MHC	EQTLGEN	cis_trans	0.929969	Not_qualifying_for_tier
rs17704570,rs2082391,rs78744187	Inverse variance weighted	3	0.00850424	0.450798	1.00643	0.989797	1.02335	TRUE	5.59486e-179	TRUE	2.17404	2	0.337219	0.0138438	0.00968949	0.388765	SCGB3A2	NA	ENSG00000164265	C,C,T	depression_Als_ukb_included	<0.8	not_MHC	EQTLGEN	cis_trans	0.929969	Not_qualifying_for_tier
rs10512472,rs1354034,rs826415	Inverse variance weighted	3	0.0201275	0.450338	0.984922	0.946823	1.02455	TRUE	6.94483e-254	TRUE	2.5121	2	0.284776	-0.019786	0.0156721	0.426467	TREML1	NA	ENSG00000161911	T,T,T	adhd	<0.8	not_MHC	EQTLGEN	cis_trans	0.929969	Not_qualifying_for_tier
rs12704004	Wald ratio	1	0.0722883	0.451192	1.05597	0.916475	1.21671	TRUE	1.73631e-68	TRUE	NA	NA	NA	NA	NA	NA	CNTNAP2	NA	ENSG00000174469	C	anxiety_cc	<0.8	not_MHC	EQTLGEN	cis_only	0.929969	Not_qualifying_for_tier
rs111843196	Wald ratio	1	0.0503544	0.450886	0.962748	0.872268	1.06261	TRUE	4.59067e-51	TRUE	NA	NA	NA	NA	NA	NA	SRPK2	NA	ENSG00000135250	C	bipolar	<0.8	not_MHC	EQTLGEN	cis_only	0.929969	Not_qualifying_for_tier
rs4563947	Wald ratio	1	0.0800397	0.450549	1.06225	0.908021	1.24268	TRUE	1.13409e-20	TRUE	NA	NA	NA	NA	NA	NA	TGFBR1	NA	ENSG00000106799	C	adhd	<0.8	not_MHC	EQTLGEN	cis_only	0.929969	Not_qualifying_for_tier
rs597808	Wald ratio	1	0.044668	0.451447	1.03421	0.947513	1.12883	TRUE	8.20243e-10	TRUE	NA	NA	NA	NA	NA	NA	BLNK	NA	ENSG00000095585	TRUE	depression_Als_ukb_included	<0.8	not_MHC	EQTLGEN	cis_trans	0.929969	Not_qualifying_for_tier
rs653178	Wald ratio	1	0.0531507	0.450946	0.960725	0.865678	1.06621	TRUE	1.6121e-43	TRUE	NA	NA	NA	NA	NA	NA	GBP2	NA	ENSG00000162645	TRUE	adhd	<0.8	not_MHC	EQTLGEN	cis_trans	0.929969	Not_qualifying_for_tier
rs1154410,rs1579752	Inverse variance weighted	2	0.160118	0.450445	1.12844	0.824486	1.54445	TRUE	3.70745e-19	TRUE	2.74468	1	0.0975787	NA	NA	NA	ADH1B	NA	ENSG00000196616	C,C	anxiety_cc	<0.8	not_MHC	METABRAIN	cis_only	0.929969	Not_qualifying_for_tier
rs412243	Wald ratio	1	0.0591598	0.451603	0.956445	0.85173	1.07403	TRUE	1.64785e-18	TRUE	NA	NA	NA	NA	NA	NA	AXIN1	NA	ENSG00000103126	C	asd	<0.8	not_MHC	METABRAIN	cis_only	0.929969	Not_qualifying_for_tier
rs3776526	Wald ratio	1	0.0132861	0.449752	0.990008	0.96456	1.01613	TRUE	5.83858e-09	TRUE	NA	NA	NA	NA	NA	NA	C9	NA	ENSG00000113600	C	alzheimers	<0.8	not_MHC	METABRAIN	cis_only	0.929969	Not_qualifying_for_tier
rs6450345	Wald ratio	1	0.0196471	0.450764	1.01493	0.976587	1.05477	TRUE	1.24731e-70	TRUE	NA	NA	NA	NA	NA	NA	DDX4	NA	ENSG00000152670	C	bipolar	<0.8	not_MHC	METABRAIN	cis_only	0.929969	Not_qualifying_for_tier
rs10774223	Wald ratio	1	0.0349111	0.451609	0.974063	0.909642	1.04305	TRUE	2.15657e-22	TRUE	NA	NA	NA	NA	NA	NA	FGF6	NA	ENSG00000111241	C	adhd	<0.8	not_MHC	METABRAIN	cis_only	0.929969	Not_qualifying_for_tier
rs495391	Wald ratio	1	0.0365966	0.450454	1.028	0.956847	1.10445	TRUE	2.50586e-19	TRUE	NA	NA	NA	NA	NA	NA	PGR	NA	ENSG00000082175	C	adhd	<0.8	not_MHC	METABRAIN	cis_only	0.929969	Not_qualifying_for_tier
rs10180682	Wald ratio	1	0.0270756	0.451091	0.979803	0.929162	1.0332	TRUE	1.11765e-38	TRUE	NA	NA	NA	NA	NA	NA	RALB	NA	ENSG00000144118	C	bipolar	<0.8	not_MHC	METABRAIN	cis_only	0.929969	Not_qualifying_for_tier
rs9321345	Wald ratio	1	0.0552798	0.451334	1.04252	0.935464	1.16182	TRUE	2.18931e-18	TRUE	NA	NA	NA	NA	NA	NA	STX7	NA	ENSG00000079950	C	asd	<0.8	not_MHC	METABRAIN	cis_only	0.929969	Not_qualifying_for_tier
rs3803286	Wald ratio	1	0.0907207	0.449607	1.071	0.896532	1.27942	TRUE	4.48799e-36	TRUE	NA	NA	NA	NA	NA	NA	TRAF3	NA	ENSG00000131323	C	anxiety_cc	<0.8	not_MHC	METABRAIN	cis_only	0.929969	Not_qualifying_for_tier
rs2285084	Wald ratio	1	0.199988	0.451388	0.860182	0.581242	1.27299	TRUE	2.98601e-35	TRUE	NA	NA	NA	NA	NA	NA	ADD1	NA	ENSG00000087274	C	asd	NA	no_MHC	ROSMAP	cis_only	0.929969	Not_qualifying_for_tier
rs6433355	Wald ratio	1	0.319672	0.451194	0.78596	0.420039	1.47066	TRUE	4.6113e-08	TRUE	NA	NA	NA	NA	NA	NA	ITGA6	NA	ENSG00000091409	C	asd	NA	no_MHC	ROSMAP	cis_only	0.929969	Not_qualifying_for_tier
rs17061453	Wald ratio	1	0.0855085	0.451996	0.937714	0.79302	1.10881	TRUE	7.89268e-40	TRUE	NA	NA	NA	NA	NA	NA	FOXO1	OID20515	ENSG00000150907	C	schizophrenia	<0.8	not_MHC	UKB	cis_only	0.930128	Not_qualifying_for_tier
rs74480769	Wald ratio	1	0.0723024	0.45202	0.947077	0.82194	1.09127	TRUE	5.88039e-14	TRUE	NA	NA	NA	NA	NA	NA	C7	NA	ENSG00000112936	C	asd	<0.8	not_MHC	METABRAIN	cis_only	0.930128	Not_qualifying_for_tier
rs1129923	Wald ratio	1	0.0713547	0.451957	1.05514	0.917424	1.21352	TRUE	2.76639e-11	TRUE	NA	NA	NA	NA	NA	NA	FCRL6	NA	ENSG00000181036	C	asd	<0.8	not_MHC	METABRAIN	cis_only	0.930128	Not_qualifying_for_tier
rs12672891	Wald ratio	1	0.0534066	0.451843	0.960616	0.865146	1.06662	TRUE	4.55777e-21	TRUE	NA	NA	NA	NA	NA	NA	PSMG3	NA	ENSG00000157778	C	asd	<0.8	not_MHC	METABRAIN	cis_only	0.930128	Not_qualifying_for_tier
rs679515	Wald ratio	1	0.013888	0.452108	1.0105	0.983362	1.03838	TRUE	1.70943e-145	TRUE	NA	NA	NA	NA	NA	NA	CR1	NA	ENSG00000203710	C	adhd	<0.8	not_MHC	METABRAIN	cis_only	0.93017	Not_qualifying_for_tier
rs12731890	Wald ratio	1	0.0843543	0.452418	0.938584	0.795553	1.10733	TRUE	9.05205e-10	TRUE	NA	NA	NA	NA	NA	NA	GBP2	NA	ENSG00000162645	C	asd	<0.8	not_MHC	METABRAIN	cis_only	0.930672	Not_qualifying_for_tier
rs10836255,rs2611134,rs2755148,rs2755161	Inverse variance weighted	4	0.0211782	0.452686	1.01603	0.974719	1.05909	TRUE	0	TRUE	4.16035	3	0.244662	0.00925719	0.0158491	0.618268	CAT	NA	ENSG00000121691	C,C,C,C	adhd	<0.8	not_MHC	EQTLGEN	cis_only	0.930809	Not_qualifying_for_tier
rs113953823,rs2738898,rs9936782	Inverse variance weighted	3	0.00974271	0.452643	0.99271	0.973933	1.01185	TRUE	1.52942e-248	TRUE	3.16453	2	0.205509	0.00851964	0.00480589	0.326969	TPSAB1	NA	ENSG00000172236	C,C,C	depression_Als_ukb_included	<0.8	not_MHC	EQTLGEN	cis_only	0.930809	Not_qualifying_for_tier
rs653178	Wald ratio	1	0.103824	0.45257	0.924977	0.754665	1.13373	TRUE	3.83782e-12	TRUE	NA	NA	NA	NA	NA	NA	FLT3LG	NA	ENSG00000090554	TRUE	adhd	<0.8	not_MHC	EQTLGEN	cis_trans	0.930809	Not_qualifying_for_tier
rs12327820	Wald ratio	1	0.154669	0.452767	0.890362	0.657521	1.20566	TRUE	4.13546e-22	TRUE	NA	NA	NA	NA	NA	NA	CD22	NA	ENSG00000012124	C	anxiety_cc	<0.8	not_MHC	EQTLGEN	cis_only	0.930837	Not_qualifying_for_tier
rs12127759,rs1694446,rs34231058	Inverse variance weighted	3	0.0947633	0.453046	1.07369	0.891695	1.29284	TRUE	9.85441e-115	TRUE	2.05032	2	0.358739	-0.146699	0.107884	0.403679	CFH	OID30790	ENSG00000000971	C,C,C	anxiety_cc	<0.8	not_MHC	UKB	cis_only	0.930997	Not_qualifying_for_tier
rs1293944,rs35608849	Inverse variance weighted	2	0.00652932	0.452977	1.00491	0.992134	1.01786	TRUE	2.10652e-33	TRUE	0.323143	1	0.569725	NA	NA	NA	ESR1	NA	ENSG00000091831	C,C	alzheimers	<0.8	not_MHC	METABRAIN	cis_only	0.930997	Not_qualifying_for_tier
rs3803286	Wald ratio	1	1.02664	0.453033	2.16055	0.288846	16.1607	TRUE	5.1866e-08	TRUE	NA	NA	NA	NA	NA	NA	TRAF3	NA	ENSG00000131323	C	anxiety_cc	NA	no_MHC	ROSMAP	cis_only	0.930997	Not_qualifying_for_tier
rs11265393,rs115503831,rs2050523	Inverse variance weighted	3	0.00523284	0.45319	1.00393	0.993689	1.01428	TRUE	1.58609e-263	TRUE	1.66527	2	0.434901	-0.00433438	0.00362131	0.443092	CD84	NA	ENSG00000066294	C,C,C	alzheimers	<0.8	not_MHC	EQTLGEN	cis_only	0.931155	Not_qualifying_for_tier
rs2334114	Wald ratio	1	0.0494842	0.45332	0.963572	0.874505	1.06171	TRUE	1.6495e-99	TRUE	NA	NA	NA	NA	NA	NA	CTSO	OID20660	ENSG00000256043	C	schizophrenia	<0.8	not_MHC	UKB	cis_only	0.931284	Not_qualifying_for_tier
rs1354034,rs3806631,rs6580981	Inverse variance weighted	3	0.0465867	0.453653	0.965693	0.881422	1.05802	TRUE	6.7509e-159	TRUE	2.34334	2	0.309848	-0.0224848	0.0165081	0.403174	TOP2B	OID30559	ENSG00000077097	T,C,T	adhd	<0.8	not_MHC	UKB	cis_trans	0.931692	Not_qualifying_for_tier
rs58433852,rs6891823	Inverse variance weighted	2	0.0484796	0.453601	0.96432	0.876909	1.06044	TRUE	1.55286e-59	TRUE	0.265206	1	0.606566	NA	NA	NA	GZMA	NA	ENSG00000145649	C,C	bipolar	<0.8	not_MHC	EQTLGEN	cis_only	0.931692	Not_qualifying_for_tier
rs10781522,rs6696924,rs77710785,rs835904	Inverse variance weighted	4	0.0896536	0.453859	0.935055	0.784373	1.11468	TRUE	4.02549e-112	TRUE	4.20912	3	0.23975	-0.0129102	0.0717703	0.873821	C8B	OID30719	ENSG00000021852	T,C,C,C	anxiety_cc	<0.8	not_MHC	UKB	cis_trans	0.931743	Not_qualifying_for_tier
rs62238360	Wald ratio	1	0.020774	0.45388	0.984561	0.945278	1.02548	TRUE	9.82334e-17	TRUE	NA	NA	NA	NA	NA	NA	TBC1D5	NA	ENSG00000131374	C	alzheimers	<0.8	not_MHC	EQTLGEN	cis_only	0.931743	Not_qualifying_for_tier
rs11614265	Wald ratio	1	0.025842	0.453843	0.98083	0.932388	1.03179	TRUE	3.4307e-41	TRUE	NA	NA	NA	NA	NA	NA	ST8SIA1	NA	ENSG00000111728	C	adhd	<0.8	not_MHC	METABRAIN	cis_only	0.931743	Not_qualifying_for_tier
rs340829,rs7635810,rs9831674	Inverse variance weighted	3	0.00937307	0.45395	0.993006	0.974929	1.01142	TRUE	0	TRUE	2.03511	2	0.361478	0.0274048	0.0193536	0.391447	IL5RA	OID20601	ENSG00000091181	C,C,C	depression_Als_ukb_included	<0.8	not_MHC	UKB	cis_only	0.93175	Not_qualifying_for_tier
rs61499243	Wald ratio	1	0.108654	0.454227	1.08471	0.876651	1.34216	TRUE	9.30763e-22	TRUE	NA	NA	NA	NA	NA	NA	PPL	OID30564	ENSG00000118898	C	schizophrenia	<0.8	not_MHC	UKB	cis_only	0.931968	Not_qualifying_for_tier
rs1354034,rs471994	Inverse variance weighted	2	0.012517	0.454258	1.00941	0.984948	1.03448	TRUE	1.5645e-68	TRUE	1.64318	1	0.199889	NA	NA	NA	MMP1	NA	ENSG00000196611	T,C	alzheimers	<0.8	not_MHC	EQTLGEN	cis_trans	0.931968	Not_qualifying_for_tier
rs9321345	Wald ratio	1	0.0127257	0.454226	1.00957	0.9847	1.03507	TRUE	6.93888e-20	TRUE	NA	NA	NA	NA	NA	NA	STX7	NA	ENSG00000079950	C	depression_Als_ukb_included	<0.8	not_MHC	METABRAIN	cis_only	0.931968	Not_qualifying_for_tier
rs73163382,rs76302306,rs78831364	Inverse variance weighted	3	0.0593636	0.45441	1.04541	0.930583	1.1744	TRUE	2.57921e-244	TRUE	3.62826	2	0.16298	-0.143231	0.213235	0.623451	TNFRSF13C	OID20480	ENSG00000159958	C,C,C	asd	<0.8	not_MHC	UKB	cis_only	0.932141	Not_qualifying_for_tier
rs150505333	Wald ratio	1	0.0820392	0.454848	0.940529	0.800828	1.1046	TRUE	7.00253e-33	TRUE	NA	NA	NA	NA	NA	NA	PTH1R	OID20571	ENSG00000160801	TRUE	schizophrenia	<0.8	not_MHC	UKB	cis_trans	0.932351	Not_qualifying_for_tier
rs2235613,rs2719765,rs8115225	Inverse variance weighted	3	0.0269828	0.454818	1.02037	0.96781	1.07579	TRUE	1.62448e-244	TRUE	0.953726	2	0.620727	0.00169071	0.0171553	0.937461	PLCB1	NA	ENSG00000182621	C,C,C	asd	<0.8	not_MHC	EQTLGEN	cis_only	0.932351	Not_qualifying_for_tier
rs12662618,rs56330463,rs61598135,rs628269	Inverse variance weighted	4	0.0410637	0.454669	0.969765	0.894772	1.05104	TRUE	1.32142e-140	TRUE	6.0244	3	0.110429	-0.0181175	0.011102	0.244285	IL10RA	NA	ENSG00000110324	T,T,C,C	adhd	<0.8	not_MHC	EQTLGEN	cis_trans	0.932351	Not_qualifying_for_tier
rs4563947	Wald ratio	1	0.220098	0.454832	0.84832	0.551072	1.3059	TRUE	3.93336e-08	TRUE	NA	NA	NA	NA	NA	NA	TGFBR1	NA	ENSG00000106799	C	anxiety_cc	<0.8	not_MHC	EQTLGEN	cis_only	0.932351	Not_qualifying_for_tier
rs115483970,rs34160451	Inverse variance weighted	2	0.026528	0.454843	0.980369	0.930698	1.03269	TRUE	5.58165e-43	TRUE	1.18055	1	0.277243	NA	NA	NA	TNFRSF4	NA	ENSG00000186827	C,C	schizophrenia	<0.8	not_MHC	METABRAIN	cis_only	0.932351	Not_qualifying_for_tier
rs17129778,rs77138986	Inverse variance weighted	2	0.0112803	0.454989	1.00846	0.986412	1.03101	TRUE	1.47051e-205	TRUE	2.87532	1	0.0899472	NA	NA	NA	IL12RB2	NA	ENSG00000081985	C,C	depression_Als_ukb_included	<0.8	not_MHC	EQTLGEN	cis_only	0.932362	Not_qualifying_for_tier
rs112661564,rs149007767,rs246392,rs8026803	Inverse variance weighted	4	0.0307501	0.45494	0.977285	0.920124	1.038	TRUE	5.15766e-200	TRUE	1.36961	3	0.712673	0.0130704	0.0264556	0.670199	CSF1R	NA	ENSG00000182578	C,T,C,T	asd	<0.8	not_MHC	EQTLGEN	cis_trans	0.932362	Not_qualifying_for_tier
rs2369442	Wald ratio	1	0.334924	0.455055	0.778651	0.403878	1.50119	TRUE	0.000105752	TRUE	NA	NA	NA	NA	NA	NA	IL7	NA	ENSG00000104432	C	anxiety_cc	<0.8	not_MHC	EQTLGEN	cis_only	0.932362	Not_qualifying_for_tier
rs28435140,rs62585968,rs7029396	Inverse variance weighted	3	0.0354251	0.455655	0.973918	0.90859	1.04394	TRUE	0	TRUE	6.41032	2	0.0405524	0.0470733	0.0444376	0.48167	HMCN2	OID30592	ENSG00000148357	C,C,C	bipolar	<0.8	not_MHC	UKB	cis_only	0.932716	Not_qualifying_for_tier
rs146534110,rs41267809,rs41272078,rs41272114,rs71565774,rs73596816,rs77613626,rs9295128	Inverse variance weighted	8	0.0214687	0.45583	1.01614	0.974268	1.05981	TRUE	0	TRUE	9.86636	7	0.196274	0.0277861	0.0639325	0.679037	LPA	OID30747	ENSG00000198670	C,C,C,C,C,C,C,C	bipolar	<0.8	not_MHC	UKB	cis_only	0.932716	Not_qualifying_for_tier
rs146534110,rs41267809,rs41272078,rs41272114,rs71565774,rs73596816,rs77613626,rs9295128	Inverse variance weighted	8	0.0214687	0.45583	1.01614	0.974268	1.05981	TRUE	0	TRUE	9.86636	7	0.196274	0.0277861	0.0639325	0.679037	LPA	OID30747	ENSG00000198670	C,C,C,C,C,C,C,C	bipolar	<0.8	not_MHC	UKB	cis_trans	0.932716	Not_qualifying_for_tier
rs7778271	Wald ratio	1	0.0546503	0.455968	0.960077	0.862555	1.06862	TRUE	2.11942e-75	TRUE	NA	NA	NA	NA	NA	NA	FIS1	OID20722	ENSG00000214253	C	schizophrenia	<0.8	not_MHC	UKB	cis_only	0.932716	Not_qualifying_for_tier
rs889555	Wald ratio	1	0.26136	0.455845	0.822919	0.493041	1.37351	TRUE	1.45776e-15	TRUE	NA	NA	NA	NA	NA	NA	PRSS8	OID20763	ENSG00000052344	C	anxiety_cc	<0.8	not_MHC	UKB	cis_only	0.932716	Not_qualifying_for_tier
rs2331816,rs4676688,rs56343977	Inverse variance weighted	3	0.0371189	0.455868	0.972701	0.904447	1.04611	TRUE	8.52759e-249	TRUE	3.99412	2	0.135734	0.0119846	0.0402498	0.815765	HCLS1	NA	ENSG00000180353	C,C,C	asd	<0.8	not_MHC	EQTLGEN	cis_only	0.932716	Not_qualifying_for_tier
rs12060587	Wald ratio	1	0.0278006	0.455462	1.02097	0.966822	1.07814	TRUE	1.13736e-37	TRUE	NA	NA	NA	NA	NA	NA	ATP5IF1	NA	ENSG00000130770	C	bipolar	<0.8	not_MHC	METABRAIN	cis_only	0.932716	Not_qualifying_for_tier
rs17876032	Wald ratio	1	0.0143167	0.455931	1.01073	0.982764	1.03949	TRUE	7.86129e-15	TRUE	NA	NA	NA	NA	NA	NA	F12	NA	ENSG00000131187	C	depression_Als_ukb_included	<0.8	not_MHC	METABRAIN	cis_only	0.932716	Not_qualifying_for_tier
rs4735513	Wald ratio	1	0.022398	0.455507	1.01686	0.973181	1.06249	TRUE	6.90644e-47	TRUE	NA	NA	NA	NA	NA	NA	MATN2	NA	ENSG00000132561	C	schizophrenia	<0.8	not_MHC	METABRAIN	cis_only	0.932716	Not_qualifying_for_tier
rs1566496	Wald ratio	1	0.0550475	0.455372	0.959741	0.861582	1.06908	TRUE	8.86977e-10	TRUE	NA	NA	NA	NA	NA	NA	PALLD	NA	ENSG00000129116	C	bipolar	<0.8	not_MHC	METABRAIN	cis_only	0.932716	Not_qualifying_for_tier
rs10949838	Wald ratio	1	0.403482	0.455458	1.35139	0.612818	2.98011	TRUE	2.00495e-09	TRUE	NA	NA	NA	NA	NA	NA	CLIP2	NA	ENSG00000106665	C	bipolar	NA	no_MHC	ROSMAP	cis_only	0.932716	Not_qualifying_for_tier
rs112597211,rs12101008	Inverse variance weighted	2	1.45435	0.456307	2.95472	0.170825	51.1073	TRUE	9.07231e-08	TRUE	0.000388106	1	0.984282	NA	NA	NA	ARTN	OID20446	ENSG00000117407	T,T	anxiety_cc	<0.8	not_MHC	UKB	cis_trans	0.932772	Not_qualifying_for_tier
rs11723371,rs56942017,rs6592965,rs9977370	Inverse variance weighted	4	0.0560395	0.456399	0.959121	0.859353	1.07047	TRUE	9.22115e-270	TRUE	6.13611	3	0.105173	0.0485704	0.0235867	0.175677	ERMAP	OID30539	ENSG00000164010	T,T,T,T	asd	<0.8	not_MHC	UKB	cis_trans	0.932772	Not_qualifying_for_tier
rs62032958,rs889555	Inverse variance weighted	2	0.0637624	0.456342	0.953615	0.841584	1.08056	TRUE	4.63638e-75	TRUE	18.1816	1	2.00813e-05	NA	NA	NA	PRSS8	OID20763	ENSG00000052344	T,C	alzheimers	<0.8	not_MHC	UKB	cis_trans	0.932772	Not_qualifying_for_tier
rs2229094,rs3184504,rs7161799	Inverse variance weighted	3	0.0854714	0.456207	1.06576	0.901371	1.26012	TRUE	1.97315e-71	TRUE	2.57331	2	0.276194	0.0254304	0.0362487	0.610536	TNF	OID20473	ENSG00000232810	C,T,T	asd	<0.8	caution_MHC	UKB	cis_trans	0.932772	Not_qualifying_for_tier
rs17185038	Wald ratio	1	0.0965333	0.456344	1.07455	0.889319	1.29837	TRUE	1.51235e-30	TRUE	NA	NA	NA	NA	NA	NA	RPA2	OID30453	ENSG00000117748	C	schizophrenia	<0.8	not_MHC	UKB	cis_only	0.932772	Not_qualifying_for_tier
rs440883,rs4895929	Inverse variance weighted	2	0.162068	0.456257	1.12834	0.821266	1.55022	TRUE	9.45948e-40	TRUE	3.67643	1	0.0551868	NA	NA	NA	CTGF	NA	ENSG00000118523	C,C	anxiety_cc	<0.8	not_MHC	EQTLGEN	cis_only	0.932772	Not_qualifying_for_tier
rs6696924,rs77710785,rs835904	Inverse variance weighted	3	0.0275115	0.457671	0.979775	0.928342	1.03406	TRUE	1.00928e-286	TRUE	1.54438	2	0.462001	-0.0159111	0.0356485	0.732748	C8B	OID30719	ENSG00000021852	C,C,C	bipolar	<0.8	not_MHC	UKB	cis_only	0.933078	Not_qualifying_for_tier
rs208674,rs2284368	Inverse variance weighted	2	0.103306	0.45779	1.07972	0.881812	1.32205	TRUE	3.03632e-73	TRUE	1.73205	1	0.188149	NA	NA	NA	CAT	OID30712	ENSG00000121691	C,C	asd	<0.8	not_MHC	UKB	cis_only	0.933078	Not_qualifying_for_tier
rs117953671,rs142996134,rs72480757,rs74774333,rs8109034	Inverse variance weighted	5	0.0134383	0.461974	0.990163	0.964424	1.01659	TRUE	0	TRUE	3.53179	4	0.473061	-0.0464062	0.0309672	0.23093	CEACAM21	OID20548	ENSG00000007129	C,C,C,C,C	bipolar	<0.8	not_MHC	UKB	cis_only	0.933078	Not_qualifying_for_tier
rs12002679,rs3118555	Inverse variance weighted	2	0.012114	0.460344	1.00898	0.985309	1.03323	TRUE	7.32778e-239	TRUE	0.308612	1	0.578533	NA	NA	NA	COL5A1	OID30587	ENSG00000130635	C,C	alzheimers	<0.8	not_MHC	UKB	cis_only	0.933078	Not_qualifying_for_tier
rs3136630,rs8177617	Inverse variance weighted	2	0.0411348	0.461126	0.970139	0.894992	1.0516	TRUE	1.28279e-191	TRUE	1.57647	1	0.20927	NA	NA	NA	IL15RA	OID20498	ENSG00000134470	C,C	schizophrenia	<0.8	not_MHC	UKB	cis_only	0.933078	Not_qualifying_for_tier
rs145405302,rs2306022	Inverse variance weighted	2	0.0610994	0.460037	1.04617	0.9281	1.17927	TRUE	4.88767e-119	TRUE	0.00262576	1	0.959133	NA	NA	NA	ITGA11	OID20581	ENSG00000137809	C,C	asd	<0.8	not_MHC	UKB	cis_only	0.933078	Not_qualifying_for_tier
rs41292364,rs4687550	Inverse variance weighted	2	0.0346579	0.461704	0.974813	0.910793	1.04333	TRUE	2.63016e-228	TRUE	6.57266	1	0.0103557	NA	NA	NA	ITIH4	OID30762	ENSG00000055955	C,C	depression_Als_ukb_included	<0.8	not_MHC	UKB	cis_only	0.933078	Not_qualifying_for_tier
rs16854835,rs2093539,rs72751491	Inverse variance weighted	3	0.0121564	0.459439	1.00903	0.985276	1.03336	TRUE	0	TRUE	4.58866	2	0.100829	-0.00398671	0.0319075	0.920867	NFASC	OID20634	ENSG00000163531	C,C,C	depression_Als_ukb_included	<0.8	not_MHC	UKB	cis_only	0.933078	Not_qualifying_for_tier
rs2581726,rs657693	Inverse variance weighted	2	0.0266508	0.461973	0.980587	0.93068	1.03317	TRUE	1.14228e-56	TRUE	2.43337	1	0.118778	NA	NA	NA	NFATC1	OID20545	ENSG00000131196	C,C	alzheimers	<0.8	not_MHC	UKB	cis_only	0.933078	Not_qualifying_for_tier
rs111247143,rs11747964,rs3749810	Inverse variance weighted	3	0.0657284	0.45686	1.05012	0.923186	1.1945	TRUE	2.60142e-96	TRUE	0.0142503	2	0.9929	0.00216128	0.0207888	0.934052	PHYKPL	OID30634	ENSG00000175309	C,C,C	asd	<0.8	not_MHC	UKB	cis_only	0.933078	Not_qualifying_for_tier
rs4986790,rs75549685	Inverse variance weighted	2	0.0618766	0.457151	0.955034	0.845957	1.07818	TRUE	7.44405e-87	TRUE	1.12035	1	0.289843	NA	NA	NA	TLR4	OID30428	ENSG00000136869	C,C	bipolar	<0.8	not_MHC	UKB	cis_only	0.933078	Not_qualifying_for_tier
rs10864726,rs12410564,rs4028814,rs62466318	Inverse variance weighted	4	0.0531996	0.459203	1.04016	0.937166	1.15448	TRUE	5.17159e-195	TRUE	8.0759	3	0.0444688	-0.00574215	0.0160112	0.754189	AGT	OID30709	ENSG00000135744	T,C,C,T	schizophrenia	<0.8	not_MHC	UKB	cis_trans	0.933078	Not_qualifying_for_tier
rs117953671,rs142996134,rs72480757,rs74774333,rs8109034	Inverse variance weighted	5	0.0134383	0.461974	0.990163	0.964424	1.01659	TRUE	0	TRUE	3.53179	4	0.473061	-0.0464062	0.0309672	0.23093	CEACAM21	OID20548	ENSG00000007129	C,C,C,C,C	bipolar	<0.8	not_MHC	UKB	cis_trans	0.933078	Not_qualifying_for_tier
rs10405373,rs590856	Inverse variance weighted	2	0.423847	0.458772	1.36891	0.596471	3.14167	TRUE	8.3065e-06	TRUE	0.0839344	1	0.772035	NA	NA	NA	DNAJB2	OID30661	ENSG00000135924	T,T	anxiety_cc	<0.8	not_MHC	UKB	cis_trans	0.933078	Not_qualifying_for_tier
rs3184504,rs7082101	Inverse variance weighted	2	0.0343633	0.460305	1.0257	0.958889	1.09716	TRUE	1.37079e-294	TRUE	0.0464858	1	0.829295	NA	NA	NA	FASLG	OID20665	ENSG00000117560	T,T	bipolar	<0.8	not_MHC	UKB	cis_trans	0.933078	Not_qualifying_for_tier
rs1260326,rs31226	Inverse variance weighted	2	0.149998	0.458078	0.89467	0.666779	1.20045	TRUE	1.15719e-39	TRUE	0.0265329	1	0.870606	NA	NA	NA	FST	OID20770	ENSG00000134363	T,T	anxiety_cc	<0.8	not_MHC	UKB	cis_trans	0.933078	Not_qualifying_for_tier
rs1354034,rs1633915	Inverse variance weighted	2	0.0357512	0.460225	1.02675	0.957269	1.10128	TRUE	3.29244e-191	TRUE	0.118507	1	0.73066	NA	NA	NA	FXYD5	OID20463	ENSG00000089327	T,C	adhd	<0.8	not_MHC	UKB	cis_trans	0.933078	Not_qualifying_for_tier
rs12374547,rs7447732,rs9865818	Inverse variance weighted	3	0.0760055	0.46003	0.945395	0.814547	1.09726	TRUE	1.64381e-169	TRUE	0.163726	2	0.921398	-0.0157556	0.0974645	0.89797	IL12B	OID20666	ENSG00000113302	C,C,T	anxiety_cc	<0.8	not_MHC	UKB	cis_trans	0.933078	Not_qualifying_for_tier
rs1260326,rs2731673,rs41292364,rs4861708	Inverse variance weighted	4	0.208723	0.459649	1.16688	0.775101	1.75669	TRUE	1.11913e-45	TRUE	4.2812	3	0.232657	-0.14487	0.0839522	0.226556	ITIH4	OID30762	ENSG00000055955	T,T,C,T	anxiety_cc	<0.8	not_MHC	UKB	cis_trans	0.933078	Not_qualifying_for_tier
rs1655895,rs4764327,rs7247412	Inverse variance weighted	3	0.0319278	0.458467	1.02395	0.961839	1.09008	TRUE	0	TRUE	2.92651	2	0.231481	-0.125781	0.0773094	0.350849	KLRD1	OID20632	ENSG00000134539	T,C,T	bipolar	<0.8	not_MHC	UKB	cis_trans	0.933078	Not_qualifying_for_tier
rs147926185,rs2364485,rs3184504,rs4151651,rs62407169,rs9268378	Inverse variance weighted	6	0.00871486	0.458993	0.993567	0.97674	1.01068	TRUE	0	TRUE	9.39271	5	0.0943887	-0.00617926	0.00335974	0.139727	LTA	OID20586	ENSG00000226979	C,T,T,C,T,T	depression_Als_ukb_included	<0.8	caution_MHC	UKB	cis_trans	0.933078	Not_qualifying_for_tier
rs1130267,rs1260326,rs1801020,rs3733402,rs4934	Inverse variance weighted	5	0.00614076	0.462035	1.00453	0.992509	1.01669	TRUE	0	TRUE	0.53624	4	0.969879	-0.00111451	0.00376268	0.786398	SERPINA5	OID30763	ENSG00000188488	C,T,T,T,C	alzheimers	<0.8	not_MHC	UKB	cis_trans	0.933078	Not_qualifying_for_tier
rs62324183	Wald ratio	1	0.0957486	0.458947	1.07348	0.889801	1.29509	TRUE	8.60424e-29	TRUE	NA	NA	NA	NA	NA	NA	BANK1	OID20594	ENSG00000153064	C	schizophrenia	<0.8	not_MHC	UKB	cis_only	0.933078	Not_qualifying_for_tier
rs10221948	Wald ratio	1	0.0807921	0.460148	0.942072	0.804105	1.10371	TRUE	4.77679e-53	TRUE	NA	NA	NA	NA	NA	NA	CRIM1	OID20701	ENSG00000150938	C	bipolar	<0.8	not_MHC	UKB	cis_only	0.933078	Not_qualifying_for_tier
rs168753	Wald ratio	1	0.0199665	0.460445	0.985371	0.947554	1.0247	TRUE	2.83129e-47	TRUE	NA	NA	NA	NA	NA	NA	F2R	OID20691	ENSG00000181104	C	alzheimers	<0.8	not_MHC	UKB	cis_only	0.933078	Not_qualifying_for_tier
rs3732410	Wald ratio	1	0.0267916	0.459464	0.980377	0.930224	1.03323	TRUE	4.5184e-24	TRUE	NA	NA	NA	NA	NA	NA	HCLS1	OID20648	ENSG00000180353	C	alzheimers	<0.8	not_MHC	UKB	cis_only	0.933078	Not_qualifying_for_tier
rs3732410	Wald ratio	1	0.172656	0.458859	1.13643	0.810167	1.59408	TRUE	2.20821e-14	TRUE	NA	NA	NA	NA	NA	NA	HCLS1	OID20648	ENSG00000180353	C	asd	<0.8	not_MHC	UKB	cis_only	0.933078	Not_qualifying_for_tier
rs7405611	Wald ratio	1	0.0979576	0.457912	0.929868	0.767429	1.12669	TRUE	3.41334e-45	TRUE	NA	NA	NA	NA	NA	NA	KRT19	OID20596	ENSG00000171345	C	asd	<0.8	not_MHC	UKB	cis_only	0.933078	Not_qualifying_for_tier
rs2819351	Wald ratio	1	0.155096	0.456719	0.890982	0.657429	1.2075	TRUE	3.28937e-43	TRUE	NA	NA	NA	NA	NA	NA	LMOD1	OID30547	ENSG00000163431	C	anxiety_cc	<0.8	not_MHC	UKB	cis_only	0.933078	Not_qualifying_for_tier
rs36055559	Wald ratio	1	0.179623	0.460085	0.875738	0.615852	1.24529	TRUE	1.63564e-09	TRUE	NA	NA	NA	NA	NA	NA	NRTN	OID20465	ENSG00000171119	C	schizophrenia	<0.8	not_MHC	UKB	cis_only	0.933078	Not_qualifying_for_tier
rs17717320	Wald ratio	1	0.0492977	0.460849	0.964298	0.875484	1.06212	TRUE	6.84056e-132	TRUE	NA	NA	NA	NA	NA	NA	SCGB3A2	OID20723	ENSG00000164265	C	adhd	<0.8	not_MHC	UKB	cis_only	0.933078	Not_qualifying_for_tier
rs3769983	Wald ratio	1	0.308296	0.457624	1.25733	0.687105	2.30079	TRUE	3.83138e-05	TRUE	NA	NA	NA	NA	NA	NA	TANK	OID20474	ENSG00000136560	C	asd	<0.8	not_MHC	UKB	cis_only	0.933078	Not_qualifying_for_tier
rs8177197	Wald ratio	1	0.0140021	0.461732	1.01036	0.983007	1.03847	TRUE	1.41384e-193	TRUE	NA	NA	NA	NA	NA	NA	TF	OID30783	ENSG00000091513	C	depression_Als_ukb_included	<0.8	not_MHC	UKB	cis_only	0.933078	Not_qualifying_for_tier
rs41283642	Wald ratio	1	0.3385	0.457505	1.28594	0.662346	2.49666	TRUE	1.93656e-05	TRUE	NA	NA	NA	NA	NA	NA	TGFBR1	OID30502	ENSG00000106799	C	asd	<0.8	not_MHC	UKB	cis_only	0.933078	Not_qualifying_for_tier
rs2062305	Wald ratio	1	0.236279	0.46066	0.84003	0.528652	1.33481	TRUE	1.83349e-16	TRUE	NA	NA	NA	NA	NA	NA	TNFSF11	OID20592	ENSG00000120659	C	anxiety_cc	<0.8	not_MHC	UKB	cis_only	0.933078	Not_qualifying_for_tier
rs597808	Wald ratio	1	0.0978313	0.461661	0.930517	0.768154	1.1272	TRUE	4.01131e-32	TRUE	NA	NA	NA	NA	NA	NA	ITGAL	OID30537	ENSG00000005844	TRUE	adhd	<0.8	not_MHC	UKB	cis_trans	0.933078	Not_qualifying_for_tier
rs8176741	Wald ratio	1	0.0688197	0.462309	0.950672	0.830712	1.08796	TRUE	4.62308e-39	TRUE	NA	NA	NA	NA	NA	NA	PCDH1	OID20614	ENSG00000156453	TRUE	schizophrenia	<0.8	not_MHC	UKB	cis_trans	0.933078	Not_qualifying_for_tier
rs34518860	Wald ratio	1	0.201711	0.457003	0.860681	0.579619	1.27803	TRUE	9.56802e-07	TRUE	NA	NA	NA	NA	NA	NA	PTPN9	OID30437	ENSG00000169410	TRUE	schizophrenia	<0.8	caution_MHC	UKB	cis_trans	0.933078	Not_qualifying_for_tier
rs12213056,rs1540276,rs4711107	Inverse variance weighted	3	0.108228	0.458283	0.922867	0.746473	1.14094	TRUE	3.8395e-93	TRUE	5.77424	2	0.0557366	0.108563	0.0471457	0.26082	BTN2A1	NA	ENSG00000112763	C,C,C	anxiety_cc	<0.8	caution_MHC	EQTLGEN	cis_only	0.933078	Not_qualifying_for_tier
rs111763904,rs1761768,rs78797716	Inverse variance weighted	3	0.0404369	0.461152	1.03025	0.951747	1.11523	TRUE	4.81161e-229	TRUE	6.58198	2	0.037217	0.0296547	0.012058	0.245858	DNPH1	NA	ENSG00000112667	C,C,C	adhd	<0.8	not_MHC	EQTLGEN	cis_only	0.933078	Not_qualifying_for_tier
rs11101677,rs189274496,rs4838720	Inverse variance weighted	3	0.0625092	0.457896	0.954659	0.844577	1.07909	TRUE	1.20085e-71	TRUE	1.02221	2	0.599832	-0.126488	0.125979	0.498715	FUOM	NA	ENSG00000148803	C,C,C	asd	<0.8	not_MHC	EQTLGEN	cis_only	0.933078	Not_qualifying_for_tier
rs11765742,rs58820201	Inverse variance weighted	2	0.0681221	0.462306	0.95116	0.832275	1.08703	TRUE	2.67606e-55	TRUE	2.4043	1	0.121002	NA	NA	NA	PLXNA4	NA	ENSG00000221866	C,C	adhd	<0.8	not_MHC	EQTLGEN	cis_only	0.933078	Not_qualifying_for_tier
rs62274852,rs9835352	Inverse variance weighted	2	0.111588	0.460108	0.920879	0.739974	1.14601	TRUE	2.54548e-29	TRUE	0.000187282	1	0.989081	NA	NA	NA	SERPINI1	NA	ENSG00000163536	C,C	anxiety_cc	<0.8	not_MHC	EQTLGEN	cis_only	0.933078	Not_qualifying_for_tier
rs7764363,rs936809	Inverse variance weighted	2	0.0979942	0.460445	0.930223	0.767667	1.1272	TRUE	7.14529e-92	TRUE	1.69389	1	0.193088	NA	NA	NA	SMPDL3A	NA	ENSG00000172594	C,C	anxiety_cc	<0.8	not_MHC	EQTLGEN	cis_only	0.933078	Not_qualifying_for_tier
rs113624173,rs2712106,rs77086251	Inverse variance weighted	3	0.0193926	0.457914	0.985708	0.948945	1.0239	TRUE	3.5224e-293	TRUE	0.27986	2	0.869419	0.0131806	0.0298785	0.735509	TP53I3	NA	ENSG00000115129	C,C,C	adhd	<0.8	not_MHC	EQTLGEN	cis_only	0.933078	Not_qualifying_for_tier
rs118170014,rs13204527,rs9375912,rs9399036	Inverse variance weighted	4	0.00360908	0.460824	0.997342	0.990312	1.00442	TRUE	0	TRUE	0.941647	3	0.815368	0.00621269	0.00805635	0.52126	VNN1	NA	ENSG00000112299	C,C,C,C	depression_Als_ukb_included	<0.8	not_MHC	EQTLGEN	cis_only	0.933078	Not_qualifying_for_tier
rs1354034,rs2348081,rs2507801,rs281712,rs6469119	Inverse variance weighted	5	0.0275424	0.461253	0.979912	0.928415	1.03426	TRUE	0	TRUE	13.4951	4	0.00909353	-0.00314249	0.0155628	0.852893	ANGPT1	NA	ENSG00000154188	T,C,C,C,C	schizophrenia	<0.8	not_MHC	EQTLGEN	cis_trans	0.933078	Not_qualifying_for_tier
rs136169,rs597808	Inverse variance weighted	2	0.0113339	0.460486	0.99167	0.969883	1.01395	TRUE	4.15705e-62	TRUE	1.16125	1	0.281206	NA	NA	NA	APOL1	NA	ENSG00000100342	C,T	alzheimers	<0.8	not_MHC	EQTLGEN	cis_trans	0.933078	Not_qualifying_for_tier
rs118036389,rs3753029,rs62578379,rs74438679	Inverse variance weighted	4	0.0242421	0.457939	1.01816	0.97091	1.0677	TRUE	2.05044e-248	TRUE	4.79391	3	0.187526	-0.0523767	0.0956588	0.638949	C5	NA	ENSG00000106804	C,C,C,T	schizophrenia	<0.8	not_MHC	EQTLGEN	cis_trans	0.933078	Not_qualifying_for_tier
rs10910844,rs1782645,rs9420589	Inverse variance weighted	3	0.0738052	0.460281	0.946962	0.819423	1.09435	TRUE	3.0237e-122	TRUE	9.53809	2	0.00848847	-0.026958	0.0350576	0.582677	CD160	NA	ENSG00000117281	C,T,T	adhd	<0.8	not_MHC	EQTLGEN	cis_trans	0.933078	Not_qualifying_for_tier
rs1782645,rs9420589	Inverse variance weighted	2	0.0184808	0.456952	0.986347	0.951258	1.02273	TRUE	1.21122e-49	TRUE	0.046586	1	0.829114	NA	NA	NA	CD160	NA	ENSG00000117281	T,T	depression_Als_ukb_included	<0.8	not_MHC	EQTLGEN	cis_trans	0.933078	Not_qualifying_for_tier
rs149110519,rs17217845,rs7296978	Inverse variance weighted	3	0.118654	0.460946	0.916235	0.726118	1.15613	TRUE	5.39467e-55	TRUE	1.69584	2	0.428306	0.0315493	0.0376412	0.555907	CKAP4	NA	ENSG00000136026	T,C,C	anxiety_cc	<0.8	not_MHC	EQTLGEN	cis_trans	0.933078	Not_qualifying_for_tier
rs1386622,rs4676230	Inverse variance weighted	2	0.0223429	0.456915	1.01676	0.973195	1.06228	TRUE	1.5757e-30	TRUE	2.44649	1	0.117788	NA	NA	NA	EDAR	NA	ENSG00000135960	T,C	alzheimers	<0.8	not_MHC	EQTLGEN	cis_trans	0.933078	Not_qualifying_for_tier
rs149110519,rs56330463,rs74143867	Inverse variance weighted	3	0.0536635	0.459068	1.04053	0.936647	1.15594	TRUE	1.07635e-112	TRUE	10.9212	2	0.00425097	0.00486791	0.0416254	0.925887	EGLN1	NA	ENSG00000135766	T,T,C	schizophrenia	<0.8	not_MHC	EQTLGEN	cis_trans	0.933078	Not_qualifying_for_tier
rs2256183,rs56378716,rs6763781	Inverse variance weighted	3	0.134689	0.461859	1.10418	0.847989	1.43777	TRUE	9.87053e-27	TRUE	12.499	2	0.00193144	0.0589544	0.0253867	0.258861	MANF	NA	ENSG00000145050	T,T,C	schizophrenia	<0.8	not_MHC	EQTLGEN	cis_trans	0.933078	Not_qualifying_for_tier
rs1376126,rs7665090	Inverse variance weighted	2	0.00828881	0.461011	0.993908	0.977892	1.01019	TRUE	1.72669e-234	TRUE	2.29932	1	0.129431	NA	NA	NA	NELL2	NA	ENSG00000184613	C,T	depression_Als_ukb_included	<0.8	not_MHC	EQTLGEN	cis_trans	0.933078	Not_qualifying_for_tier
rs10897473,rs578001,rs7104900,rs9399137	Inverse variance weighted	4	0.0191145	0.460242	1.01422	0.976921	1.05293	TRUE	8.00901e-282	TRUE	1.12113	3	0.771975	-0.00138055	0.0101201	0.903985	PRDX5	NA	ENSG00000126432	C,C,C,T	adhd	<0.8	not_MHC	EQTLGEN	cis_trans	0.933078	Not_qualifying_for_tier
rs4917014,rs59409453	Inverse variance weighted	2	0.0646028	0.462334	1.04863	0.923913	1.19018	TRUE	3.21053e-32	TRUE	0.106579	1	0.744073	NA	NA	NA	SERPINF2	NA	ENSG00000167711	T,C	adhd	<0.8	not_MHC	EQTLGEN	cis_trans	0.933078	Not_qualifying_for_tier
rs2738898,rs78744187,rs9936782	Inverse variance weighted	3	0.144672	0.459899	0.898603	0.676738	1.1932	TRUE	7.28621e-81	TRUE	5.97652	2	0.0503749	0.15468	0.0662853	0.257741	TPSAB1	NA	ENSG00000172236	C,T,C	anxiety_cc	<0.8	not_MHC	EQTLGEN	cis_trans	0.933078	Not_qualifying_for_tier
rs2007720	Wald ratio	1	0.0239559	0.461911	1.01778	0.971097	1.06671	TRUE	4.34852e-188	TRUE	NA	NA	NA	NA	NA	NA	ADA	NA	ENSG00000196839	C	adhd	<0.8	not_MHC	EQTLGEN	cis_only	0.933078	Not_qualifying_for_tier
rs72994089	Wald ratio	1	0.02452	0.45793	1.01837	0.970582	1.0685	TRUE	8.14738e-31	TRUE	NA	NA	NA	NA	NA	NA	AKAP12	NA	ENSG00000131016	C	depression_Als_ukb_included	<0.8	not_MHC	EQTLGEN	cis_only	0.933078	Not_qualifying_for_tier
rs3924264	Wald ratio	1	0.0707124	0.461123	1.0535	0.917153	1.21011	TRUE	4.06853e-36	TRUE	NA	NA	NA	NA	NA	NA	APOA2	NA	ENSG00000158874	C	asd	<0.8	not_MHC	EQTLGEN	cis_only	0.933078	Not_qualifying_for_tier
rs34557377	Wald ratio	1	0.188904	0.459463	0.869586	0.600501	1.25925	TRUE	8.41596e-06	TRUE	NA	NA	NA	NA	NA	NA	CCL25	NA	ENSG00000131142	C	asd	<0.8	not_MHC	EQTLGEN	cis_only	0.933078	Not_qualifying_for_tier
rs2878354	Wald ratio	1	0.361856	0.460445	0.765603	0.376692	1.55604	TRUE	0.000366059	TRUE	NA	NA	NA	NA	NA	NA	FLT3LG	NA	ENSG00000090554	C	anxiety_cc	<0.8	not_MHC	EQTLGEN	cis_only	0.933078	Not_qualifying_for_tier
rs2402189	Wald ratio	1	0.0335011	0.460073	1.02506	0.959912	1.09462	TRUE	1.17349e-110	TRUE	NA	NA	NA	NA	NA	NA	LGMN	NA	ENSG00000100600	C	adhd	<0.8	not_MHC	EQTLGEN	cis_only	0.933078	Not_qualifying_for_tier
rs3782125	Wald ratio	1	0.0576807	0.45925	1.04361	0.932053	1.16853	TRUE	1.15315e-31	TRUE	NA	NA	NA	NA	NA	NA	MARS	NA	ENSG00000166986	C	schizophrenia	<0.8	not_MHC	EQTLGEN	cis_only	0.933078	Not_qualifying_for_tier
rs11673986	Wald ratio	1	0.060772	0.458421	0.955941	0.848596	1.07686	TRUE	6.04709e-33	TRUE	NA	NA	NA	NA	NA	NA	METAP1D	NA	ENSG00000172878	C	adhd	<0.8	not_MHC	EQTLGEN	cis_only	0.933078	Not_qualifying_for_tier
rs56299877	Wald ratio	1	0.0198365	0.461274	1.01472	0.976027	1.05495	TRUE	8.42536e-39	TRUE	NA	NA	NA	NA	NA	NA	SEMA6C	NA	ENSG00000143434	C	depression_Als_ukb_included	<0.8	not_MHC	EQTLGEN	cis_only	0.933078	Not_qualifying_for_tier
rs7995973	Wald ratio	1	0.0116484	0.459733	0.991425	0.969047	1.01432	TRUE	1.4738e-50	TRUE	NA	NA	NA	NA	NA	NA	SPRY2	NA	ENSG00000136158	C	alzheimers	<0.8	not_MHC	EQTLGEN	cis_only	0.933078	Not_qualifying_for_tier
rs12631825	Wald ratio	1	0.0531272	0.461076	1.03994	0.937095	1.15406	TRUE	1.86015e-43	TRUE	NA	NA	NA	NA	NA	NA	TOP2B	NA	ENSG00000077097	C	adhd	<0.8	not_MHC	EQTLGEN	cis_only	0.933078	Not_qualifying_for_tier
rs1409832,rs4072882	Inverse variance weighted	2	0.0499535	0.459228	0.963704	0.87382	1.06283	TRUE	5.41922e-43	TRUE	1.97611	1	0.159801	NA	NA	NA	COL5A1	NA	ENSG00000130635	C,C	asd	<0.8	not_MHC	METABRAIN	cis_only	0.933078	Not_qualifying_for_tier
rs2919872,rs4337471	Inverse variance weighted	2	0.00385269	0.459555	1.00285	0.995309	1.01045	TRUE	7.1944e-244	TRUE	0.00822705	1	0.927729	NA	NA	NA	FABP1	NA	ENSG00000163586	C,C	depression_Als_ukb_included	<0.8	not_MHC	METABRAIN	cis_only	0.933078	Not_qualifying_for_tier
rs17185052,rs74902309	Inverse variance weighted	2	0.0249628	0.462172	1.01852	0.96989	1.0696	TRUE	4.61092e-179	TRUE	1.29066	1	0.255926	NA	NA	NA	RPA2	NA	ENSG00000117748	C,C	asd	<0.8	not_MHC	METABRAIN	cis_only	0.933078	Not_qualifying_for_tier
rs28485784	Wald ratio	1	0.0683076	0.460367	0.950823	0.831678	1.08704	TRUE	2.48676e-13	TRUE	NA	NA	NA	NA	NA	NA	AFAP1	NA	ENSG00000196526	C	asd	<0.8	not_MHC	METABRAIN	cis_only	0.933078	Not_qualifying_for_tier
rs2329472	Wald ratio	1	0.0555603	0.462223	0.959976	0.860927	1.07042	TRUE	2.51263e-10	TRUE	NA	NA	NA	NA	NA	NA	CRKL	NA	ENSG00000099942	C	bipolar	<0.8	not_MHC	METABRAIN	cis_only	0.933078	Not_qualifying_for_tier
rs202671	Wald ratio	1	0.0310471	0.462215	1.02309	0.962688	1.08728	TRUE	4.01542e-58	TRUE	NA	NA	NA	NA	NA	NA	FOLH1	NA	ENSG00000086205	C	asd	<0.8	not_MHC	METABRAIN	cis_only	0.933078	Not_qualifying_for_tier
rs6724298	Wald ratio	1	0.0461566	0.457063	0.966256	0.882679	1.05775	TRUE	3.05052e-13	TRUE	NA	NA	NA	NA	NA	NA	GLI2	NA	ENSG00000074047	C	adhd	<0.8	not_MHC	METABRAIN	cis_only	0.933078	Not_qualifying_for_tier
rs12527323	Wald ratio	1	0.0236283	0.460939	1.01757	0.971523	1.06581	TRUE	2.4765e-46	TRUE	NA	NA	NA	NA	NA	NA	HLA-DRA	NA	ENSG00000204287	C	adhd	<0.8	caution_MHC	METABRAIN	cis_only	0.933078	Not_qualifying_for_tier
rs73336873	Wald ratio	1	0.0455992	0.458046	1.03442	0.945977	1.13112	TRUE	6.52218e-13	TRUE	NA	NA	NA	NA	NA	NA	PHYKPL	NA	ENSG00000175309	C	bipolar	<0.8	not_MHC	METABRAIN	cis_only	0.933078	Not_qualifying_for_tier
rs7465449	Wald ratio	1	0.0605473	0.457348	1.04603	0.928976	1.17783	TRUE	4.10231e-08	TRUE	NA	NA	NA	NA	NA	NA	PTP4A3	NA	ENSG00000184489	C	bipolar	<0.8	not_MHC	METABRAIN	cis_only	0.933078	Not_qualifying_for_tier
rs76841199	Wald ratio	1	0.144265	0.46105	1.1122	0.838266	1.47565	TRUE	3.10312e-12	TRUE	NA	NA	NA	NA	NA	NA	RNASE4	NA	ENSG00000258818	C	anxiety_cc	<0.8	not_MHC	METABRAIN	cis_only	0.933078	Not_qualifying_for_tier
rs1063694	Wald ratio	1	0.0179812	0.459821	0.986797	0.952625	1.0222	TRUE	5.38654e-11	TRUE	NA	NA	NA	NA	NA	NA	SCRN1	NA	ENSG00000136193	C	depression_Als_ukb_included	<0.8	not_MHC	METABRAIN	cis_only	0.933078	Not_qualifying_for_tier
rs6762415	Wald ratio	1	0.0213247	0.456773	1.016	0.974406	1.05936	TRUE	3.18309e-08	TRUE	NA	NA	NA	NA	NA	NA	TF	NA	ENSG00000091513	C	depression_Als_ukb_included	<0.8	not_MHC	METABRAIN	cis_only	0.933078	Not_qualifying_for_tier
rs3798792	Wald ratio	1	0.0927895	0.458137	0.933474	0.778248	1.11966	TRUE	4.87962e-25	TRUE	NA	NA	NA	NA	NA	NA	VNN1	NA	ENSG00000112299	C	anxiety_cc	<0.8	not_MHC	METABRAIN	cis_only	0.933078	Not_qualifying_for_tier
rs11078559	Wald ratio	1	0.33192	0.462191	0.783455	0.408769	1.50159	TRUE	3.03722e-15	TRUE	NA	NA	NA	NA	NA	NA	RABEP1	NA	ENSG00000029725	C	adhd	NA	no_MHC	ROSMAP	cis_only	0.933078	Not_qualifying_for_tier
rs2284659	Wald ratio	1	0.0204491	0.459801	1.01523	0.975344	1.05675	TRUE	1.37483e-13	TRUE	NA	NA	NA	NA	NA	NA	SOD3	NA	ENSG00000109610	C	alzheimers	NA	no_MHC	ROSMAP	cis_only	0.933078	Not_qualifying_for_tier
rs3952	Wald ratio	1	0.138726	0.462447	0.903085	0.688085	1.18526	TRUE	7.66259e-52	TRUE	NA	NA	NA	NA	NA	NA	ICA1	OID20484	ENSG00000003147	TRUE	anxiety_cc	<0.8	not_MHC	UKB	cis_trans	0.93317	Not_qualifying_for_tier
rs62195375,rs6749661	Inverse variance weighted	2	0.0804513	0.463648	0.942745	0.805217	1.10376	TRUE	2.41083e-127	TRUE	1.17881	1	0.277598	NA	NA	NA	ADAM23	OID20651	ENSG00000114948	C,C	anxiety_cc	<0.8	not_MHC	UKB	cis_only	0.933178	Not_qualifying_for_tier
rs10935353,rs2059571,rs76850340	Inverse variance weighted	3	0.0667957	0.462643	1.05029	0.921403	1.19719	TRUE	1.9565e-157	TRUE	0.927658	2	0.628871	-0.0121647	0.181554	0.957408	CLSTN2	OID20664	ENSG00000158258	C,C,C	anxiety_cc	<0.8	not_MHC	UKB	cis_only	0.933178	Not_qualifying_for_tier
rs62195375,rs6749661,rs8176741,rs9411378	Inverse variance weighted	4	0.0752369	0.462789	0.946255	0.816517	1.09661	TRUE	1.08327e-159	TRUE	3.55888	3	0.313206	0.0235028	0.0678888	0.762224	ADAM23	OID20651	ENSG00000114948	C,C,T,T	anxiety_cc	<0.8	not_MHC	UKB	cis_trans	0.933178	Not_qualifying_for_tier
rs12075,rs41463245	Inverse variance weighted	2	0.04652	0.464132	1.03464	0.944477	1.13341	TRUE	3.31403e-165	TRUE	0.0667566	1	0.796119	NA	NA	NA	CCL26	OID20546	ENSG00000006606	T,C	asd	<0.8	not_MHC	UKB	cis_trans	0.933178	Not_qualifying_for_tier
rs11808092	Wald ratio	1	0.0806688	0.46259	1.06105	0.905876	1.2428	TRUE	6.45854e-54	TRUE	NA	NA	NA	NA	NA	NA	EVI5	OID30519	ENSG00000067208	C	adhd	<0.8	not_MHC	UKB	cis_only	0.933178	Not_qualifying_for_tier
rs7358070	Wald ratio	1	0.23022	0.463402	1.1839	0.753956	1.859	TRUE	2.66468e-08	TRUE	NA	NA	NA	NA	NA	NA	PRDX3	OID20483	ENSG00000165672	C	asd	<0.8	not_MHC	UKB	cis_only	0.933178	Not_qualifying_for_tier
rs35792173	Wald ratio	1	0.0112491	0.462802	1.00829	0.986306	1.03077	TRUE	8.86492e-194	TRUE	NA	NA	NA	NA	NA	NA	HRSP12	OID30635	ENSG00000132541	C	depression_Als_ukb_included	<0.8	not_MHC	UKB	cis_only	0.933178	Not_qualifying_for_tier
rs511874	Wald ratio	1	0.1432	0.463463	1.1107	0.838883	1.47058	TRUE	5.31802e-15	TRUE	NA	NA	NA	NA	NA	NA	IL12RB2	OID30422	ENSG00000081985	TRUE	adhd	<0.8	caution_MHC	UKB	cis_trans	0.933178	Not_qualifying_for_tier
rs8003430,rs8193032	Inverse variance weighted	2	0.122478	0.463572	0.914138	0.719045	1.16216	TRUE	1.48228e-24	TRUE	1.80643	1	0.178937	NA	NA	NA	GMPR2	NA	ENSG00000100938	C,C	asd	<0.8	not_MHC	EQTLGEN	cis_only	0.933178	Not_qualifying_for_tier
rs7619012,rs76262213	Inverse variance weighted	2	0.0514313	0.464114	1.03837	0.9388	1.1485	TRUE	7.43268e-51	TRUE	0.292566	1	0.588581	NA	NA	NA	LAMP3	NA	ENSG00000078081	C,C	bipolar	<0.8	not_MHC	EQTLGEN	cis_only	0.933178	Not_qualifying_for_tier
rs10890313,rs12138348,rs272565	Inverse variance weighted	3	0.00527339	0.464133	1.00387	0.993546	1.0143	TRUE	1.30754e-249	TRUE	0.300062	2	0.860681	-0.00129589	0.00270645	0.715712	UROD	NA	ENSG00000126088	C,C,C	alzheimers	<0.8	not_MHC	EQTLGEN	cis_only	0.933178	Not_qualifying_for_tier
rs1354034,rs2348081,rs2507801,rs281712,rs6469119	Inverse variance weighted	5	0.00574297	0.463014	1.00422	0.992983	1.01559	TRUE	0	TRUE	3.80525	4	0.433003	0.00380257	0.00275185	0.260946	ANGPT1	NA	ENSG00000154188	T,C,C,C,C	depression_Als_ukb_included	<0.8	not_MHC	EQTLGEN	cis_trans	0.933178	Not_qualifying_for_tier
rs10910844,rs1782645,rs9420589	Inverse variance weighted	3	0.0535923	0.46403	0.961518	0.865643	1.06801	TRUE	1.98394e-99	TRUE	2.6242	2	0.269254	-0.0262951	0.0204648	0.421031	CD160	NA	ENSG00000117281	C,T,T	asd	<0.8	not_MHC	EQTLGEN	cis_trans	0.933178	Not_qualifying_for_tier
rs56388170,rs7303984,rs78064987	Inverse variance weighted	3	0.00427591	0.463144	0.996868	0.988548	1.00526	TRUE	2.69451e-242	TRUE	2.20737	2	0.331647	0.00291851	0.00213936	0.402696	CLEC7A	NA	ENSG00000172243	T,C,C	alzheimers	<0.8	not_MHC	EQTLGEN	cis_trans	0.933178	Not_qualifying_for_tier
rs10518336,rs11602954,rs1354034	Inverse variance weighted	3	0.0504439	0.463301	0.963679	0.872959	1.06383	TRUE	1.9059e-135	TRUE	7.57397	2	0.0226639	0.0396955	0.0405505	0.506783	PDE5A	NA	ENSG00000138735	C,T,T	schizophrenia	<0.8	not_MHC	EQTLGEN	cis_trans	0.933178	Not_qualifying_for_tier
rs7514180	Wald ratio	1	0.0453253	0.463907	1.03375	0.94588	1.12979	TRUE	1.01458e-57	TRUE	NA	NA	NA	NA	NA	NA	NEXN	NA	ENSG00000162614	C	adhd	<0.8	not_MHC	EQTLGEN	cis_only	0.933178	Not_qualifying_for_tier
rs61460310	Wald ratio	1	0.27778	0.46359	0.81579	0.47329	1.40614	TRUE	1.55683e-06	TRUE	NA	NA	NA	NA	NA	NA	SEPP1	NA	ENSG00000250722	C	anxiety_cc	<0.8	not_MHC	EQTLGEN	cis_only	0.933178	Not_qualifying_for_tier
rs597808	Wald ratio	1	0.128538	0.464021	1.09869	0.854008	1.41348	TRUE	2.90554e-09	TRUE	NA	NA	NA	NA	NA	NA	BLNK	NA	ENSG00000095585	TRUE	adhd	<0.8	not_MHC	EQTLGEN	cis_trans	0.933178	Not_qualifying_for_tier
rs149110519	Wald ratio	1	0.223805	0.463981	1.17809	0.759751	1.82678	TRUE	1.36227e-10	TRUE	NA	NA	NA	NA	NA	NA	WAS	NA	ENSG00000015285	TRUE	asd	<0.8	not_MHC	EQTLGEN	cis_trans	0.933178	Not_qualifying_for_tier
rs4869977,rs9397379	Inverse variance weighted	2	0.00768508	0.463681	0.994384	0.979518	1.00948	TRUE	8.45207e-22	TRUE	0.0756931	1	0.783221	NA	NA	NA	AKAP12	NA	ENSG00000131016	C,C	alzheimers	<0.8	not_MHC	METABRAIN	cis_only	0.933178	Not_qualifying_for_tier
rs652835,rs7765390	Inverse variance weighted	2	0.0563765	0.463572	1.04219	0.933163	1.16395	TRUE	4.52359e-61	TRUE	3.75223	1	0.0527371	NA	NA	NA	COL9A1	NA	ENSG00000112280	C,C	asd	<0.8	not_MHC	METABRAIN	cis_only	0.933178	Not_qualifying_for_tier
rs1217402	Wald ratio	1	0.0506192	0.463447	1.03781	0.939788	1.14606	TRUE	8.09777e-24	TRUE	NA	NA	NA	NA	NA	NA	BCL2L15	NA	ENSG00000188761	C	asd	<0.8	not_MHC	METABRAIN	cis_only	0.933178	Not_qualifying_for_tier
rs6450345	Wald ratio	1	0.0196462	0.462663	0.985674	0.948441	1.02437	TRUE	4.04321e-70	TRUE	NA	NA	NA	NA	NA	NA	DDX4	NA	ENSG00000152670	C	adhd	<0.8	not_MHC	METABRAIN	cis_only	0.933178	Not_qualifying_for_tier
rs62363038	Wald ratio	1	0.0327308	0.463636	1.02428	0.960631	1.09214	TRUE	2.40697e-20	TRUE	NA	NA	NA	NA	NA	NA	F2R	NA	ENSG00000181104	C	schizophrenia	<0.8	not_MHC	METABRAIN	cis_only	0.933178	Not_qualifying_for_tier
rs2007720	Wald ratio	1	0.0864655	0.463289	1.06547	0.899375	1.26224	TRUE	7.35208e-20	TRUE	NA	NA	NA	NA	NA	NA	ADA	NA	ENSG00000196839	C	adhd	NA	no_MHC	ROSMAP	cis_only	0.933178	Not_qualifying_for_tier
rs10932916,rs11244035,rs75444660	Inverse variance weighted	3	0.0073173	0.46429	1.00537	0.991053	1.01989	TRUE	0	TRUE	3.59043	2	0.166092	-0.00186882	0.00563626	0.796177	EPHA4	OID30622	ENSG00000116106	C,T,T	alzheimers	<0.8	not_MHC	UKB	cis_trans	0.93329	Not_qualifying_for_tier
rs1375493,rs78730163	Inverse variance weighted	2	0.0653616	0.464323	0.953298	0.838671	1.08359	TRUE	4.72105e-54	TRUE	1.37904	1	0.240264	NA	NA	NA	CRISP3	NA	ENSG00000096006	T,C	asd	<0.8	not_MHC	EQTLGEN	cis_trans	0.93329	Not_qualifying_for_tier
rs11154410	Wald ratio	1	0.00912571	0.464767	0.993351	0.975742	1.01128	TRUE	3.69558e-186	TRUE	NA	NA	NA	NA	NA	NA	C6orf58	OID30608	ENSG00000184530	C	alzheimers	<0.8	not_MHC	UKB	cis_only	0.933776	Not_qualifying_for_tier
rs11265393,rs115503831	Inverse variance weighted	2	0.0781809	0.464673	0.944439	0.810261	1.10084	TRUE	3.06609e-73	TRUE	4.6147	1	0.0316991	NA	NA	NA	CD84	NA	ENSG00000066294	C,C	adhd	<0.8	not_MHC	EQTLGEN	cis_only	0.933776	Not_qualifying_for_tier
rs12031669,rs17185052,rs74628087	Inverse variance weighted	3	0.0403128	0.46474	1.02991	0.951665	1.11459	TRUE	1.57197e-194	TRUE	5.2687	2	0.0717657	-0.0536838	0.104529	0.697956	RPA2	NA	ENSG00000117748	C,C,C	asd	<0.8	not_MHC	EQTLGEN	cis_only	0.933776	Not_qualifying_for_tier
rs12692574,rs62175229,rs76797039	Inverse variance weighted	3	0.0121002	0.464949	1.00888	0.985236	1.03309	TRUE	1.9517e-253	TRUE	5.42285	2	0.0664421	-0.0639108	0.0493279	0.418465	LY75	NA	ENSG00000054219	C,C,C	depression_Als_ukb_included	<0.8	not_MHC	EQTLGEN	cis_only	0.933908	Not_qualifying_for_tier
rs10230349	Wald ratio	1	0.0177375	0.464967	1.01305	0.978431	1.04888	TRUE	2.44017e-10	TRUE	NA	NA	NA	NA	NA	NA	FIS1	NA	ENSG00000214253	C	depression_Als_ukb_included	<0.8	not_MHC	METABRAIN	cis_only	0.933908	Not_qualifying_for_tier
rs2898619,rs3047	Inverse variance weighted	2	0.196276	0.465058	0.866418	0.589731	1.27292	TRUE	2.67529e-56	TRUE	0.0518754	1	0.819831	NA	NA	NA	GP5	NA	ENSG00000178732	C,C	anxiety_cc	<0.8	not_MHC	EQTLGEN	cis_only	0.933955	Not_qualifying_for_tier
rs4986790,rs75549685	Inverse variance weighted	2	0.0601471	0.466665	0.957163	0.850722	1.07692	TRUE	8.77146e-82	TRUE	0.614731	1	0.433012	NA	NA	NA	TLR4	OID30428	ENSG00000136869	C,C	adhd	<0.8	not_MHC	UKB	cis_only	0.933994	Not_qualifying_for_tier
rs10504255,rs2276890,rs492602,rs8176741	Inverse variance weighted	4	0.0565432	0.466721	0.959682	0.859007	1.07216	TRUE	4.00324e-259	TRUE	8.3538	3	0.0392385	0.0257546	0.0246072	0.405117	FGF19	OID20715	ENSG00000162344	T,T,T,T	bipolar	<0.8	not_MHC	UKB	cis_trans	0.933994	Not_qualifying_for_tier
rs11244035,rs35458154,rs75444660	Inverse variance weighted	3	0.0423047	0.466954	1.03125	0.949193	1.12041	TRUE	1.55404e-229	TRUE	0.950176	2	0.62183	-0.0129934	0.090467	0.909186	IL3RA	OID20461	ENSG00000185291	T,T,T	asd	<0.8	not_MHC	UKB	cis_trans	0.933994	Not_qualifying_for_tier
rs10405357,rs1433574,rs4632248	Inverse variance weighted	3	0.126985	0.465307	1.09715	0.85541	1.40721	TRUE	7.48607e-59	TRUE	5.31368	2	0.0701697	0.0261346	0.0410222	0.638882	PARP1	OID20500	ENSG00000143799	T,C,T	asd	<0.8	not_MHC	UKB	cis_trans	0.933994	Not_qualifying_for_tier
rs228682,rs550057	Inverse variance weighted	2	0.0941628	0.466964	1.0709	0.89042	1.28795	TRUE	1.95772e-33	TRUE	0.0143986	1	0.904488	NA	NA	NA	RELB	OID30463	ENSG00000104856	T,T	bipolar	<0.8	not_MHC	UKB	cis_trans	0.933994	Not_qualifying_for_tier
rs2765501	Wald ratio	1	0.0165347	0.466695	1.01211	0.979833	1.04545	TRUE	1.48105e-146	TRUE	NA	NA	NA	NA	NA	NA	CD5L	OID30775	ENSG00000073754	C	depression_Als_ukb_included	<0.8	not_MHC	UKB	cis_only	0.933994	Not_qualifying_for_tier
rs114838597	Wald ratio	1	0.217469	0.46587	1.17185	0.76517	1.79467	TRUE	3.09972e-07	TRUE	NA	NA	NA	NA	NA	NA	LAP3	OID20436	ENSG00000002549	C	schizophrenia	<0.8	not_MHC	UKB	cis_only	0.933994	Not_qualifying_for_tier
rs1433574	Wald ratio	1	0.111744	0.466495	0.921851	0.74053	1.14757	TRUE	1.35542e-30	TRUE	NA	NA	NA	NA	NA	NA	PARP1	OID20500	ENSG00000143799	C	asd	<0.8	not_MHC	UKB	cis_only	0.933994	Not_qualifying_for_tier
rs74599912	Wald ratio	1	0.162351	0.465903	0.888358	0.646237	1.22119	TRUE	2.33657e-27	TRUE	NA	NA	NA	NA	NA	NA	PRELP	OID20766	ENSG00000188783	C	bipolar	<0.8	not_MHC	UKB	cis_only	0.933994	Not_qualifying_for_tier
rs10761737	Wald ratio	1	0.224298	0.465482	1.17787	0.758873	1.82819	TRUE	6.28189e-18	TRUE	NA	NA	NA	NA	NA	NA	PF4	OID30764	ENSG00000163737	TRUE	anxiety_cc	<0.8	not_MHC	UKB	cis_trans	0.933994	Not_qualifying_for_tier
rs10761737	Wald ratio	1	0.115873	0.466655	1.08801	0.866959	1.36542	TRUE	5.52201e-31	TRUE	NA	NA	NA	NA	NA	NA	PF4	OID30764	ENSG00000163737	TRUE	asd	<0.8	not_MHC	UKB	cis_trans	0.933994	Not_qualifying_for_tier
rs3093377,rs6498018	Inverse variance weighted	2	0.0399498	0.466269	1.02953	0.951995	1.11339	TRUE	1.76131e-122	TRUE	1.49459	1	0.221505	NA	NA	NA	IL21R	NA	ENSG00000103522	C,C	asd	<0.8	not_MHC	EQTLGEN	cis_only	0.933994	Not_qualifying_for_tier
rs34502335,rs73091461	Inverse variance weighted	2	0.0208426	0.466554	0.984939	0.945514	1.02601	TRUE	1.38461e-219	TRUE	0.863664	1	0.352715	NA	NA	NA	ISM1	NA	ENSG00000101230	C,C	bipolar	<0.8	not_MHC	EQTLGEN	cis_only	0.933994	Not_qualifying_for_tier
rs6895049,rs7719848	Inverse variance weighted	2	0.155829	0.466103	0.892638	0.657705	1.21149	TRUE	1.40007e-26	TRUE	1.7369	1	0.187532	NA	NA	NA	MOCS2	NA	ENSG00000164172	C,C	anxiety_cc	<0.8	not_MHC	EQTLGEN	cis_only	0.933994	Not_qualifying_for_tier
rs117386481,rs4890303,rs920295	Inverse variance weighted	3	0.0301215	0.466055	0.978283	0.922199	1.03778	TRUE	1.89681e-131	TRUE	1.34896	2	0.509421	0.0144944	0.0190894	0.586566	PSTPIP2	NA	ENSG00000152229	C,C,C	adhd	<0.8	not_MHC	EQTLGEN	cis_only	0.933994	Not_qualifying_for_tier
rs6895049,rs7719848	Inverse variance weighted	2	0.155829	0.466103	0.892638	0.657705	1.21149	TRUE	1.40007e-26	TRUE	1.7369	1	0.187532	NA	NA	NA	MOCS2	NA	ENSG00000164172	C,C	anxiety_cc	<0.8	not_MHC	EQTLGEN	cis_trans	0.933994	Not_qualifying_for_tier
rs6819310	Wald ratio	1	0.0105553	0.465542	0.992327	0.972008	1.01307	TRUE	1.06756e-63	TRUE	NA	NA	NA	NA	NA	NA	ADD1	NA	ENSG00000087274	C	alzheimers	<0.8	not_MHC	EQTLGEN	cis_only	0.933994	Not_qualifying_for_tier
rs115290463	Wald ratio	1	0.0420583	0.466834	0.96986	0.893117	1.0532	TRUE	6.51098e-69	TRUE	NA	NA	NA	NA	NA	NA	CR1	NA	ENSG00000203710	C	adhd	<0.8	not_MHC	EQTLGEN	cis_only	0.933994	Not_qualifying_for_tier
rs11066119	Wald ratio	1	0.0494952	0.466135	0.964572	0.875394	1.06283	TRUE	5.34004e-43	TRUE	NA	NA	NA	NA	NA	NA	ERP29	NA	ENSG00000089248	C	schizophrenia	<0.8	not_MHC	EQTLGEN	cis_only	0.933994	Not_qualifying_for_tier
rs9290469	Wald ratio	1	0.132082	0.465347	0.908074	0.700957	1.17639	TRUE	1.28691e-32	TRUE	NA	NA	NA	NA	NA	NA	PROS1	NA	ENSG00000184500	C	anxiety_cc	<0.8	not_MHC	EQTLGEN	cis_only	0.933994	Not_qualifying_for_tier
rs1293944,rs35608849	Inverse variance weighted	2	0.027397	0.466005	0.980226	0.928978	1.0343	TRUE	4.21803e-33	TRUE	0.209957	1	0.646801	NA	NA	NA	ESR1	NA	ENSG00000091831	C,C	adhd	<0.8	not_MHC	METABRAIN	cis_only	0.933994	Not_qualifying_for_tier
rs2884767	Wald ratio	1	0.0515339	0.465427	1.03833	0.938578	1.14869	TRUE	8.37266e-20	TRUE	NA	NA	NA	NA	NA	NA	ADAM23	NA	ENSG00000114948	C	asd	<0.8	not_MHC	METABRAIN	cis_only	0.933994	Not_qualifying_for_tier
rs59051690	Wald ratio	1	0.0239513	0.466501	0.98271	0.937644	1.02994	TRUE	8.96873e-40	TRUE	NA	NA	NA	NA	NA	NA	CLEC7A	NA	ENSG00000172243	C	schizophrenia	<0.8	not_MHC	METABRAIN	cis_only	0.933994	Not_qualifying_for_tier
rs2023823	Wald ratio	1	0.118547	0.466857	0.91736	0.727161	1.15731	TRUE	3.04217e-19	TRUE	NA	NA	NA	NA	NA	NA	IL4	NA	ENSG00000113520	C	anxiety_cc	<0.8	not_MHC	METABRAIN	cis_only	0.933994	Not_qualifying_for_tier
rs11080241	Wald ratio	1	0.0592605	0.466716	0.957785	0.852756	1.07575	TRUE	1.37316e-17	TRUE	NA	NA	NA	NA	NA	NA	LGALS9	NA	ENSG00000168961	C	asd	<0.8	not_MHC	METABRAIN	cis_only	0.933994	Not_qualifying_for_tier
rs2243603	Wald ratio	1	0.0120048	0.466877	0.991304	0.968251	1.01491	TRUE	1.45597e-10	TRUE	NA	NA	NA	NA	NA	NA	SIRPB1	NA	ENSG00000101307	C	alzheimers	<0.8	not_MHC	METABRAIN	cis_only	0.933994	Not_qualifying_for_tier
rs12763624	Wald ratio	1	0.13916	0.466059	1.10676	0.842553	1.45381	TRUE	1.96756e-19	TRUE	NA	NA	NA	NA	NA	NA	ANXA11	NA	ENSG00000122359	C	bipolar	NA	no_MHC	ROSMAP	cis_only	0.933994	Not_qualifying_for_tier
rs17257252	Wald ratio	1	0.0470285	0.466157	0.966309	0.88122	1.05961	TRUE	1.29713e-10	TRUE	NA	NA	NA	NA	NA	NA	RPA2	NA	ENSG00000117748	C	alzheimers	NA	no_MHC	ROSMAP	cis_only	0.933994	Not_qualifying_for_tier
rs1050629,rs2524054,rs7296859	Inverse variance weighted	3	0.0821283	0.467051	0.942018	0.801955	1.10654	TRUE	3.98316e-131	TRUE	41.7277	2	8.68867e-10	-0.0825667	0.0301051	0.222585	CD4	NA	ENSG00000010610	C,T,C	schizophrenia	<0.8	not_MHC	EQTLGEN	cis_trans	0.934034	Not_qualifying_for_tier
rs4848393	Wald ratio	1	0.00941305	0.467261	0.993181	0.975025	1.01167	TRUE	1.07018e-36	TRUE	NA	NA	NA	NA	NA	NA	BCL2L11	NA	ENSG00000153094	C	depression_Als_ukb_included	<0.8	not_MHC	METABRAIN	cis_only	0.93432	Not_qualifying_for_tier
rs149110519	Wald ratio	1	0.145435	0.467337	0.89969	0.676545	1.19644	TRUE	4.74483e-12	TRUE	NA	NA	NA	NA	NA	NA	WAS	NA	ENSG00000015285	TRUE	bipolar	<0.8	not_MHC	EQTLGEN	cis_trans	0.934336	Not_qualifying_for_tier
rs116849014,rs71390612	Inverse variance weighted	2	0.0346468	0.467709	1.02548	0.958154	1.09754	TRUE	1.54466e-219	TRUE	0.00171243	1	0.966992	NA	NA	NA	NAGPA	OID30643	ENSG00000103174	C,C	adhd	<0.8	not_MHC	UKB	cis_only	0.934407	Not_qualifying_for_tier
rs62165726	Wald ratio	1	0.0636842	0.467574	0.954792	0.842751	1.08173	TRUE	2.68223e-92	TRUE	NA	NA	NA	NA	NA	NA	SIGLEC1	OID20690	ENSG00000088827	TRUE	adhd	<0.8	not_MHC	UKB	cis_trans	0.934407	Not_qualifying_for_tier
rs13325613,rs1870071	Inverse variance weighted	2	0.0347668	0.467643	0.975064	0.910834	1.04382	TRUE	3.73069e-36	TRUE	2.79313	1	0.0946692	NA	NA	NA	KLRB1	NA	ENSG00000111796	T,T	depression_Als_ukb_included	<0.8	not_MHC	EQTLGEN	cis_trans	0.934407	Not_qualifying_for_tier
rs61985805	Wald ratio	1	0.0413126	0.467682	0.970442	0.89496	1.05229	TRUE	5.52106e-31	TRUE	NA	NA	NA	NA	NA	NA	NUMB	NA	ENSG00000133961	C	asd	<0.8	not_MHC	METABRAIN	cis_only	0.934407	Not_qualifying_for_tier
rs17257252	Wald ratio	1	0.624776	0.467539	1.57443	0.462704	5.35726	TRUE	3.61263e-10	TRUE	NA	NA	NA	NA	NA	NA	RPA2	NA	ENSG00000117748	C	anxiety_cc	NA	no_MHC	ROSMAP	cis_only	0.934407	Not_qualifying_for_tier
rs115035469,rs12893481,rs7157813	Inverse variance weighted	3	0.0234588	0.468101	0.983123	0.938943	1.02938	TRUE	0	TRUE	1.90033	2	0.386677	-0.0700898	0.0529409	0.411831	AMN	OID20492	ENSG00000166126	C,C,C	schizophrenia	<0.8	not_MHC	UKB	cis_only	0.934423	Not_qualifying_for_tier
rs114535991,rs260693,rs6993770	Inverse variance weighted	3	0.0123875	0.467896	1.00903	0.984829	1.03383	TRUE	0	TRUE	8.11279	2	0.0173113	0.0109716	0.00391328	0.218111	EDAR	OID20525	ENSG00000135960	C,C,T	alzheimers	<0.8	not_MHC	UKB	cis_trans	0.934423	Not_qualifying_for_tier
rs34436714,rs3732410	Inverse variance weighted	2	0.0183526	0.468115	0.986773	0.951908	1.02291	TRUE	3.25986e-52	TRUE	0.111314	1	0.738653	NA	NA	NA	HCLS1	OID20648	ENSG00000180353	T,C	alzheimers	<0.8	not_MHC	UKB	cis_trans	0.934423	Not_qualifying_for_tier
rs12943466	Wald ratio	1	0.0549151	0.468121	1.04065	0.934456	1.15891	TRUE	5.95363e-41	TRUE	NA	NA	NA	NA	NA	NA	SERPINF1	NA	ENSG00000132386	C	adhd	<0.8	not_MHC	EQTLGEN	cis_only	0.934423	Not_qualifying_for_tier
rs1143623	Wald ratio	1	0.0520782	0.467918	0.962903	0.869467	1.06638	TRUE	1.01618e-08	TRUE	NA	NA	NA	NA	NA	NA	IL1A	NA	ENSG00000115008	C	schizophrenia	<0.8	not_MHC	METABRAIN	cis_only	0.934423	Not_qualifying_for_tier
rs72632093	Wald ratio	1	0.0611338	0.468105	1.04535	0.927312	1.17842	TRUE	7.89178e-09	TRUE	NA	NA	NA	NA	NA	NA	PER3	NA	ENSG00000049246	C	adhd	<0.8	not_MHC	METABRAIN	cis_only	0.934423	Not_qualifying_for_tier
rs118147862,rs118170342,rs147711004,rs148601586,rs7254892	Inverse variance weighted	5	0.019035	0.470144	1.01384	0.976715	1.05238	TRUE	0	TRUE	1.70142	4	0.790459	0.0808776	0.0866515	0.419483	APOE	OID30727	ENSG00000130203	C,C,C,C,C	bipolar	<0.8	not_MHC	UKB	cis_only	0.934702	Not_qualifying_for_tier
rs1633913,rs1633915	Inverse variance weighted	2	0.0110132	0.469171	0.99206	0.970875	1.01371	TRUE	5.54947e-209	TRUE	0.422052	1	0.515915	NA	NA	NA	FXYD5	OID20463	ENSG00000089327	C,C	depression_Als_ukb_included	<0.8	not_MHC	UKB	cis_only	0.934702	Not_qualifying_for_tier
rs8056488,rs8056488,rs8056488,rs8056488	Inverse variance weighted	2	0.025565	0.470116	0.981704	0.933726	1.03215	TRUE	0	TRUE	7.46765e-33	1	1	NA	NA	NA	IL4R	OID20576	ENSG00000077238	C,C,C,C	schizophrenia	<0.8	not_MHC	UKB	cis_only	0.934702	Not_qualifying_for_tier
rs187180025,rs66513428,rs80078274,rs854784	Inverse variance weighted	4	0.00657275	0.470483	1.00475	0.991894	1.01778	TRUE	0	TRUE	4.35101	3	0.225971	-0.00345268	0.0163853	0.852627	SHMT1	OID20714	ENSG00000176974	C,C,C,C	alzheimers	<0.8	not_MHC	UKB	cis_only	0.934702	Not_qualifying_for_tier
rs114325722,rs117684129,rs7410416,rs9852409	Inverse variance weighted	4	0.0385293	0.469502	1.02826	0.953468	1.10892	TRUE	0	TRUE	4.51765	3	0.210722	0.0276753	0.0360506	0.522926	CRELD2	OID20751	ENSG00000184164	C,C,C,T	asd	<0.8	not_MHC	UKB	cis_trans	0.934702	Not_qualifying_for_tier
rs10932916,rs11244035,rs75444660	Inverse variance weighted	3	0.0349848	0.46955	1.02562	0.957654	1.09842	TRUE	1.32882e-279	TRUE	0.739303	2	0.690975	-0.00274468	0.0199252	0.912854	EPHA4	OID30622	ENSG00000116106	C,T,T	asd	<0.8	not_MHC	UKB	cis_trans	0.934702	Not_qualifying_for_tier
rs5745687,rs59950280	Inverse variance weighted	2	0.0213229	0.469772	0.984705	0.944399	1.02673	TRUE	5.9145e-96	TRUE	0.0765599	1	0.782015	NA	NA	NA	HGF	OID20656	ENSG00000019991	C,T	alzheimers	<0.8	not_MHC	UKB	cis_trans	0.934702	Not_qualifying_for_tier
rs2364485,rs3184504,rs9268378	Inverse variance weighted	3	0.220737	0.47007	1.17287	0.760947	1.80777	TRUE	5.72875e-81	TRUE	4.03277	2	0.133136	0.0285887	0.479167	0.962062	LTA	OID20586	ENSG00000226979	T,T,T	anxiety_cc	<0.8	not_MHC	UKB	cis_trans	0.934702	Not_qualifying_for_tier
rs11064881,rs1354034	Inverse variance weighted	2	0.110765	0.470278	0.923139	0.742989	1.14697	TRUE	7.93448e-88	TRUE	5.64664	1	0.0174889	NA	NA	NA	PRKAB1	OID20444	ENSG00000111725	C,T	schizophrenia	<0.8	not_MHC	UKB	cis_trans	0.934702	Not_qualifying_for_tier
rs1842295,rs60074674,rs781543,rs78740585	Inverse variance weighted	4	0.0223431	0.469875	1.01628	0.972733	1.06177	TRUE	0	TRUE	3.21926	3	0.359039	0.0212408	0.013219	0.249332	SPINK2	OID30627	ENSG00000128040	C,C,C,T	schizophrenia	<0.8	not_MHC	UKB	cis_trans	0.934702	Not_qualifying_for_tier
rs7019909	Wald ratio	1	0.135154	0.469701	0.90691	0.695855	1.18198	TRUE	5.26844e-54	TRUE	NA	NA	NA	NA	NA	NA	B4GALT1	OID20780	ENSG00000086062	C	anxiety_cc	<0.8	not_MHC	UKB	cis_only	0.934702	Not_qualifying_for_tier
rs76560987	Wald ratio	1	0.0116784	0.469973	1.00847	0.985652	1.03182	TRUE	1.78376e-139	TRUE	NA	NA	NA	NA	NA	NA	CLEC4G	OID20590	ENSG00000182566	C	alzheimers	<0.8	not_MHC	UKB	cis_only	0.934702	Not_qualifying_for_tier
rs71390612	Wald ratio	1	0.155207	0.469072	1.11892	0.825441	1.51675	TRUE	6.07338e-66	TRUE	NA	NA	NA	NA	NA	NA	NAGPA	OID30643	ENSG00000103174	C	anxiety_cc	<0.8	not_MHC	UKB	cis_only	0.934702	Not_qualifying_for_tier
rs2302551,rs3807843	Inverse variance weighted	2	0.0504434	0.469697	1.03714	0.939507	1.14492	TRUE	5.59975e-38	TRUE	0.128151	1	0.720357	NA	NA	NA	ICA1	NA	ENSG00000003147	C,C	schizophrenia	<0.8	not_MHC	EQTLGEN	cis_only	0.934702	Not_qualifying_for_tier
rs2729483,rs7005763	Inverse variance weighted	2	0.0729955	0.469556	0.948579	0.822126	1.09448	TRUE	8.30462e-84	TRUE	0.724849	1	0.394558	NA	NA	NA	IDO1	NA	ENSG00000131203	C,C	anxiety_cc	<0.8	not_MHC	EQTLGEN	cis_only	0.934702	Not_qualifying_for_tier
rs116227766,rs12662306,rs2523505,rs41561016	Inverse variance weighted	4	0.0306964	0.470466	0.978089	0.920978	1.03874	TRUE	8.2754e-252	TRUE	1.87264	3	0.599256	-0.0301663	0.0354056	0.483949	MICB	NA	ENSG00000204516	C,C,C,C	asd	<0.8	caution_MHC	EQTLGEN	cis_only	0.934702	Not_qualifying_for_tier
rs3738717,rs4653743,rs878367	Inverse variance weighted	3	0.0130577	0.46886	0.990586	0.965556	1.01627	TRUE	9.04509e-239	TRUE	8.83029	2	0.0120928	-0.00997428	0.00422468	0.255061	PARP1	NA	ENSG00000143799	C,C,C	depression_Als_ukb_included	<0.8	not_MHC	EQTLGEN	cis_only	0.934702	Not_qualifying_for_tier
rs11695848,rs35717723,rs6732858	Inverse variance weighted	3	0.0658638	0.469717	1.04877	0.921753	1.19328	TRUE	1.33437e-101	TRUE	1.89203	2	0.388285	-0.0392271	0.0393344	0.50087	VAMP8	NA	ENSG00000118640	C,C,C	anxiety_cc	<0.8	not_MHC	EQTLGEN	cis_only	0.934702	Not_qualifying_for_tier
rs11131186,rs1555405,rs452792	Inverse variance weighted	3	0.0236983	0.470361	1.01725	0.971085	1.06562	TRUE	1.83791e-257	TRUE	2.1069	2	0.348733	0.0139125	0.0155355	0.53505	CRELD1	NA	ENSG00000163703	C,T,C	bipolar	<0.8	not_MHC	EQTLGEN	cis_trans	0.934702	Not_qualifying_for_tier
rs17318955,rs4909942,rs7210990	Inverse variance weighted	3	0.0823395	0.469447	1.06137	0.90319	1.24726	TRUE	1.06178e-59	TRUE	4.73412	2	0.0937557	-0.038757	0.0180208	0.277077	LYVE1	NA	ENSG00000133800	C,C,T	asd	<0.8	not_MHC	EQTLGEN	cis_trans	0.934702	Not_qualifying_for_tier
rs8008502	Wald ratio	1	0.44079	0.468512	0.726491	0.306212	1.72361	TRUE	0.00510078	TRUE	NA	NA	NA	NA	NA	NA	AMN	NA	ENSG00000166126	C	anxiety_cc	<0.8	not_MHC	EQTLGEN	cis_only	0.934702	Not_qualifying_for_tier
rs2471807	Wald ratio	1	0.0183514	0.468546	1.01339	0.977588	1.0505	TRUE	2.48417e-20	TRUE	NA	NA	NA	NA	NA	NA	BTD	NA	ENSG00000169814	C	alzheimers	<0.8	not_MHC	EQTLGEN	cis_only	0.934702	Not_qualifying_for_tier
rs34557377	Wald ratio	1	0.148473	0.469315	0.898136	0.671366	1.2015	TRUE	6.91523e-07	TRUE	NA	NA	NA	NA	NA	NA	CCL25	NA	ENSG00000131142	C	adhd	<0.8	not_MHC	EQTLGEN	cis_only	0.934702	Not_qualifying_for_tier
rs10413889	Wald ratio	1	0.0303557	0.470485	0.978331	0.921821	1.03831	TRUE	2.28686e-136	TRUE	NA	NA	NA	NA	NA	NA	CFD	NA	ENSG00000197766	C	asd	<0.8	not_MHC	EQTLGEN	cis_only	0.934702	Not_qualifying_for_tier
rs35935019	Wald ratio	1	0.0295527	0.470381	1.02156	0.964071	1.08248	TRUE	1.1842e-158	TRUE	NA	NA	NA	NA	NA	NA	SIGLEC10	NA	ENSG00000142512	C	adhd	<0.8	not_MHC	EQTLGEN	cis_only	0.934702	Not_qualifying_for_tier
rs3766370	Wald ratio	1	0.034472	0.469893	1.02522	0.958243	1.09689	TRUE	7.02442e-79	TRUE	NA	NA	NA	NA	NA	NA	SLAMF7	NA	ENSG00000026751	C	schizophrenia	<0.8	not_MHC	EQTLGEN	cis_only	0.934702	Not_qualifying_for_tier
rs7234211	Wald ratio	1	0.0789664	0.470293	1.05867	0.906866	1.23589	TRUE	1.15161e-19	TRUE	NA	NA	NA	NA	NA	NA	TNFRSF11A	NA	ENSG00000141655	C	adhd	<0.8	not_MHC	EQTLGEN	cis_only	0.934702	Not_qualifying_for_tier
rs71421262	Wald ratio	1	0.0468039	0.469706	1.03442	0.943746	1.1338	TRUE	1.76491e-82	TRUE	NA	NA	NA	NA	NA	NA	TRAF3	NA	ENSG00000131323	C	asd	<0.8	not_MHC	EQTLGEN	cis_only	0.934702	Not_qualifying_for_tier
rs149110519	Wald ratio	1	0.176414	0.468439	1.13644	0.804232	1.60589	TRUE	4.65486e-08	TRUE	NA	NA	NA	NA	NA	NA	TLR1	NA	ENSG00000174125	TRUE	bipolar	<0.8	not_MHC	EQTLGEN	cis_trans	0.934702	Not_qualifying_for_tier
rs55694131,rs61828294	Inverse variance weighted	2	0.00768647	0.469983	1.00557	0.990533	1.02083	TRUE	1.10219e-56	TRUE	0.141229	1	0.707063	NA	NA	NA	QSOX1	NA	ENSG00000116260	C,C	depression_Als_ukb_included	<0.8	not_MHC	METABRAIN	cis_only	0.934702	Not_qualifying_for_tier
rs3827352	Wald ratio	1	0.0498824	0.468608	0.964494	0.874659	1.06356	TRUE	3.99351e-11	TRUE	NA	NA	NA	NA	NA	NA	CSF2RB	NA	ENSG00000100368	C	adhd	<0.8	not_MHC	METABRAIN	cis_only	0.934702	Not_qualifying_for_tier
rs2546159	Wald ratio	1	0.0312021	0.469301	0.977675	0.919676	1.03933	TRUE	2.85148e-27	TRUE	NA	NA	NA	NA	NA	NA	TBCA	NA	ENSG00000171530	C	bipolar	<0.8	not_MHC	METABRAIN	cis_only	0.934702	Not_qualifying_for_tier
rs10222597	Wald ratio	1	0.024982	0.468873	1.01826	0.969602	1.06936	TRUE	2.74671e-15	TRUE	NA	NA	NA	NA	NA	NA	SUSD5	NA	ENSG00000173705	C	alzheimers	NA	no_MHC	ROSMAP	cis_only	0.934702	Not_qualifying_for_tier
rs113953823,rs2738898,rs9936782	Inverse variance weighted	3	0.0353099	0.470734	0.974853	0.909668	1.04471	TRUE	2.55505e-171	TRUE	0.00782931	2	0.996093	0.00194702	0.0220192	0.943854	TPSAB1	NA	ENSG00000172236	C,C,C	asd	<0.8	not_MHC	EQTLGEN	cis_only	0.935062	Not_qualifying_for_tier
rs2806978,rs9527041	Inverse variance weighted	2	0.0287562	0.470873	1.02095	0.965	1.08015	TRUE	3.4959e-285	TRUE	1.09886	1	0.294516	NA	NA	NA	OLFM4	OID30665	ENSG00000102837	C,C	adhd	<0.8	not_MHC	UKB	cis_only	0.935127	Not_qualifying_for_tier
rs141406245,rs2273782,rs41264945	Inverse variance weighted	3	0.0128241	0.470901	0.990796	0.966203	1.01602	TRUE	6.1014e-110	TRUE	1.81418	2	0.403697	-0.00272779	0.0176611	0.902444	RLN2	OID30601	ENSG00000107014	C,C,T	alzheimers	<0.8	not_MHC	UKB	cis_trans	0.935127	Not_qualifying_for_tier
rs12002679,rs3118555	Inverse variance weighted	2	0.0646042	0.471085	0.954506	0.840982	1.08336	TRUE	1.56943e-232	TRUE	2.83204	1	0.0924008	NA	NA	NA	COL5A1	OID30587	ENSG00000130635	C,C	bipolar	<0.8	not_MHC	UKB	cis_only	0.935257	Not_qualifying_for_tier
rs2878298	Wald ratio	1	0.0171722	0.471101	0.9877	0.95501	1.02151	TRUE	5.10403e-24	TRUE	NA	NA	NA	NA	NA	NA	DAG1	NA	ENSG00000173402	C	alzheimers	<0.8	not_MHC	EQTLGEN	cis_only	0.935257	Not_qualifying_for_tier
rs9594738	Wald ratio	1	0.0688877	0.471295	0.951586	0.8314	1.08915	TRUE	1.8231e-50	TRUE	NA	NA	NA	NA	NA	NA	CHAD	OID30660	ENSG00000136457	TRUE	schizophrenia	<0.8	not_MHC	UKB	cis_trans	0.935373	Not_qualifying_for_tier
rs337370	Wald ratio	1	0.0489212	0.471287	0.965372	0.877106	1.06252	TRUE	3.21827e-26	TRUE	NA	NA	NA	NA	NA	NA	PDLIM7	NA	ENSG00000196923	C	asd	<0.8	not_MHC	METABRAIN	cis_only	0.935373	Not_qualifying_for_tier
rs10776883,rs794076	Inverse variance weighted	2	0.0213892	0.471409	0.984714	0.944285	1.02687	TRUE	3.7577e-293	TRUE	3.90183	1	0.0482336	NA	NA	NA	C19orf59	OID30501	ENSG00000183019	T,C	depression_Als_ukb_included	<0.8	not_MHC	UKB	cis_trans	0.935467	Not_qualifying_for_tier
rs291107	Wald ratio	1	0.0474075	0.471517	1.03472	0.94291	1.13548	TRUE	2.53517e-57	TRUE	NA	NA	NA	NA	NA	NA	IL24	NA	ENSG00000162892	C	bipolar	<0.8	not_MHC	EQTLGEN	cis_only	0.935547	Not_qualifying_for_tier
rs17580,rs1871184,rs3212670,rs6589572	Inverse variance weighted	4	0.0128858	0.471923	1.00931	0.98414	1.03513	TRUE	0	TRUE	7.76582	3	0.0511078	-0.0225207	0.00825223	0.112133	ITGA2	OID30570	ENSG00000164171	T,C,C,T	depression_Als_ukb_included	<0.8	not_MHC	UKB	cis_trans	0.935585	Not_qualifying_for_tier
rs9297976	Wald ratio	1	0.0126426	0.471888	0.990946	0.966693	1.01581	TRUE	9.88316e-194	TRUE	NA	NA	NA	NA	NA	NA	LY6D	OID20708	ENSG00000167656	C	depression_Als_ukb_included	<0.8	not_MHC	UKB	cis_only	0.935585	Not_qualifying_for_tier
rs62059793	Wald ratio	1	0.0395057	0.471897	0.97198	0.899558	1.05023	TRUE	9.48623e-157	TRUE	NA	NA	NA	NA	NA	NA	TNFSF13	OID20733	ENSG00000161955	C	schizophrenia	<0.8	not_MHC	UKB	cis_only	0.935585	Not_qualifying_for_tier
rs117314773,rs76617579	Inverse variance weighted	2	0.0190327	0.471941	1.01378	0.976663	1.05232	TRUE	2.52213e-139	TRUE	2.38767	1	0.122296	NA	NA	NA	NFATC1	NA	ENSG00000131196	C,C	depression_Als_ukb_included	<0.8	not_MHC	EQTLGEN	cis_only	0.935585	Not_qualifying_for_tier
rs1807968	Wald ratio	1	0.0214378	0.471837	0.984694	0.944176	1.02695	TRUE	1.08114e-62	TRUE	NA	NA	NA	NA	NA	NA	TGFA	NA	ENSG00000163235	C	bipolar	<0.8	not_MHC	METABRAIN	cis_only	0.935585	Not_qualifying_for_tier
rs1355123	Wald ratio	1	0.0408416	0.471725	0.971035	0.896334	1.05196	TRUE	4.08914e-16	TRUE	NA	NA	NA	NA	NA	NA	TNFAIP8	NA	ENSG00000145779	C	adhd	<0.8	not_MHC	METABRAIN	cis_only	0.935585	Not_qualifying_for_tier
rs11105271,rs13107325,rs72844326	Inverse variance weighted	3	0.10818	0.473465	1.08064	0.874167	1.33587	TRUE	1.41847e-293	TRUE	74.6708	2	6.10143e-17	0.159888	0.137647	0.4525	CD300A	OID30576	ENSG00000167851	T,T,C	schizophrenia	<0.8	not_MHC	UKB	cis_trans	0.935798	Not_qualifying_for_tier
rs13118503,rs3184504	Inverse variance weighted	2	0.0513643	0.472639	1.03758	0.938207	1.14747	TRUE	2.24148e-101	TRUE	0.32722	1	0.567301	NA	NA	NA	CXCL9	OID20675	ENSG00000138755	C,T	schizophrenia	<0.8	not_MHC	UKB	cis_trans	0.935798	Not_qualifying_for_tier
rs28929474,rs28929474,rs28929474,rs28929474,rs3857736,rs3857736,rs3857736,rs3857736,rs8056488,rs8056488,rs8056488,rs8056488	Inverse variance weighted	6	0.091866	0.473435	1.06808	0.892081	1.27879	TRUE	0	TRUE	43.522	5	2.89584e-08	-0.0620349	0.0515319	0.295027	IL4R	OID20576	ENSG00000077238	T,T,T,T,T,T,T,T,C,C,C,C	asd	<0.8	not_MHC	UKB	cis_trans	0.935798	Not_qualifying_for_tier
rs11244035,rs140695578,rs78755596	Inverse variance weighted	3	0.0340284	0.472965	0.975875	0.912911	1.04318	TRUE	0	TRUE	1.61554	2	0.445852	-0.0552077	0.0804683	0.617186	LGALS4	OID20748	ENSG00000171747	T,C,T	bipolar	<0.8	not_MHC	UKB	cis_trans	0.935798	Not_qualifying_for_tier
rs2519093,rs62353655	Inverse variance weighted	2	0.00680662	0.472443	0.995121	0.981934	1.00849	TRUE	4.03175e-270	TRUE	1.30966	1	0.252456	NA	NA	NA	LIFR	OID20606	ENSG00000113594	T,C	alzheimers	<0.8	not_MHC	UKB	cis_trans	0.935798	Not_qualifying_for_tier
rs1065853,rs112599924,rs146534110,rs41267809,rs41272078,rs41272114,rs562660689,rs569944069,rs71565774,rs73596816,rs77613626,rs9295128	Inverse variance weighted	12	0.00779143	0.473238	1.0056	0.990364	1.02108	TRUE	0	TRUE	52.5482	11	2.16864e-07	0.0244581	0.020662	0.263898	LPA	OID30747	ENSG00000198670	T,C,C,C,C,C,C,C,C,C,C,C	alzheimers	<0.8	not_MHC	UKB	cis_trans	0.935798	Not_qualifying_for_tier
rs6459465	Wald ratio	1	0.0398286	0.472165	1.02905	0.951773	1.1126	TRUE	6.47297e-184	TRUE	NA	NA	NA	NA	NA	NA	GMPR	OID20641	ENSG00000137198	C	bipolar	<0.8	not_MHC	UKB	cis_only	0.935798	Not_qualifying_for_tier
rs254415	Wald ratio	1	0.0736806	0.473038	1.05429	0.91252	1.21809	TRUE	5.43925e-59	TRUE	NA	NA	NA	NA	NA	NA	TBCA	OID30616	ENSG00000171530	C	bipolar	<0.8	not_MHC	UKB	cis_only	0.935798	Not_qualifying_for_tier
rs704	Wald ratio	1	0.143083	0.472525	0.902318	0.681655	1.19441	TRUE	5.2878e-16	TRUE	NA	NA	NA	NA	NA	NA	CFD	OID30738	ENSG00000197766	TRUE	adhd	<0.8	not_MHC	UKB	cis_trans	0.935798	Not_qualifying_for_tier
rs113485448,rs480104	Inverse variance weighted	2	0.0222691	0.472992	0.984146	0.942115	1.02805	TRUE	1.69525e-155	TRUE	0.719424	1	0.396333	NA	NA	NA	CD244	NA	ENSG00000122223	C,C	schizophrenia	<0.8	not_MHC	EQTLGEN	cis_only	0.935798	Not_qualifying_for_tier
rs12618003,rs149007767	Inverse variance weighted	2	0.0286804	0.473067	1.02079	0.964992	1.07982	TRUE	1.43237e-32	TRUE	1.40838	1	0.235325	NA	NA	NA	GALNT3	NA	ENSG00000115339	C,T	alzheimers	<0.8	not_MHC	EQTLGEN	cis_trans	0.935798	Not_qualifying_for_tier
rs2256183,rs56378716,rs6763781	Inverse variance weighted	3	0.0365281	0.473373	1.02654	0.955611	1.10273	TRUE	4.03899e-38	TRUE	5.52012	2	0.0632881	0.0177193	0.00755773	0.256661	MANF	NA	ENSG00000145050	T,T,C	depression_Als_ukb_included	<0.8	not_MHC	EQTLGEN	cis_trans	0.935798	Not_qualifying_for_tier
rs175469	Wald ratio	1	0.0680703	0.472284	1.05014	0.91898	1.20003	TRUE	7.27638e-28	TRUE	NA	NA	NA	NA	NA	NA	ACYP1	NA	ENSG00000119640	C	bipolar	<0.8	not_MHC	EQTLGEN	cis_only	0.935798	Not_qualifying_for_tier
rs254415	Wald ratio	1	0.0381531	0.472901	1.02776	0.953711	1.10757	TRUE	4.05432e-96	TRUE	NA	NA	NA	NA	NA	NA	TBCA	NA	ENSG00000171530	C	bipolar	<0.8	not_MHC	EQTLGEN	cis_only	0.935798	Not_qualifying_for_tier
rs7258295	Wald ratio	1	0.0236107	0.472593	1.0171	0.971107	1.06528	TRUE	1.62956e-47	TRUE	NA	NA	NA	NA	NA	NA	ADGRE2	NA	ENSG00000127507	C	adhd	<0.8	not_MHC	METABRAIN	cis_only	0.935798	Not_qualifying_for_tier
rs3776526	Wald ratio	1	0.019452	0.472896	1.01406	0.976126	1.05347	TRUE	4.83707e-09	TRUE	NA	NA	NA	NA	NA	NA	C9	NA	ENSG00000113600	C	depression_Als_ukb_included	<0.8	not_MHC	METABRAIN	cis_only	0.935798	Not_qualifying_for_tier
rs9749225	Wald ratio	1	0.0247468	0.472931	1.01792	0.969725	1.06851	TRUE	2.90774e-42	TRUE	NA	NA	NA	NA	NA	NA	GIPR	NA	ENSG00000010310	C	schizophrenia	<0.8	not_MHC	METABRAIN	cis_only	0.935798	Not_qualifying_for_tier
rs9682677	Wald ratio	1	0.112333	0.473211	0.922588	0.740266	1.14981	TRUE	7.75111e-15	TRUE	NA	NA	NA	NA	NA	NA	PROS1	NA	ENSG00000184500	C	anxiety_cc	<0.8	not_MHC	METABRAIN	cis_only	0.935798	Not_qualifying_for_tier
rs35890901	Wald ratio	1	0.00693636	0.472786	1.00499	0.991422	1.01875	TRUE	3.04716e-210	TRUE	NA	NA	NA	NA	NA	NA	S100A13	NA	ENSG00000189171	C	alzheimers	<0.8	not_MHC	METABRAIN	cis_only	0.935798	Not_qualifying_for_tier
rs1807968	Wald ratio	1	0.0603943	0.473439	1.04425	0.927673	1.17547	TRUE	1.85784e-53	TRUE	NA	NA	NA	NA	NA	NA	TGFA	NA	ENSG00000163235	C	anxiety_cc	<0.8	not_MHC	METABRAIN	cis_only	0.935798	Not_qualifying_for_tier
rs10222597	Wald ratio	1	0.11995	0.472724	0.917475	0.725255	1.16064	TRUE	3.02993e-15	TRUE	NA	NA	NA	NA	NA	NA	SUSD5	NA	ENSG00000173705	C	adhd	NA	no_MHC	ROSMAP	cis_only	0.935798	Not_qualifying_for_tier
rs117537850,rs176694,rs56302081,rs7033492	Inverse variance weighted	4	0.0161937	0.4745	0.988485	0.957604	1.02036	TRUE	0	TRUE	2.06584	3	0.558855	-0.0215364	0.0162847	0.316975	ABO	OID30675	ENSG00000175164	C,C,C,C	schizophrenia	>=0.8	not_MHC	UKB	cis_only	0.936209	Not_qualifying_for_tier
rs11244909,rs7082031,rs7895449	Inverse variance weighted	3	0.0520222	0.47727	0.963703	0.870284	1.06715	TRUE	8.72532e-92	TRUE	2.37193	2	0.305451	-0.0385794	0.0252634	0.369094	ADAM12	OID30491	ENSG00000148848	C,C,C	schizophrenia	<0.8	not_MHC	UKB	cis_only	0.936209	Not_qualifying_for_tier
rs118147862,rs118170342,rs148601586,rs7254892	Inverse variance weighted	4	0.021155	0.475634	1.01521	0.973972	1.05818	TRUE	0	TRUE	1.13735	3	0.768066	0.000481265	0.0951944	0.996425	APOE	OID30727	ENSG00000130203	C,C,C,C	adhd	<0.8	not_MHC	UKB	cis_only	0.936209	Not_qualifying_for_tier
rs116955514,rs117183556,rs75574535	Inverse variance weighted	3	0.0240856	0.479258	0.983104	0.937772	1.03063	TRUE	0	TRUE	0.300962	2	0.860294	-0.0716776	0.140725	0.700091	C1QTNF9	OID30620	ENSG00000240654	C,C,C	schizophrenia	<0.8	not_MHC	UKB	cis_only	0.936209	Not_qualifying_for_tier
rs217113,rs36011817,rs3913310	Inverse variance weighted	3	0.0549921	0.479878	0.961893	0.863608	1.07136	TRUE	3.41603e-266	TRUE	6.48205	2	0.0391238	-0.0677569	0.0266291	0.238392	CTSC	OID20679	ENSG00000109861	C,C,C	asd	<0.8	not_MHC	UKB	cis_only	0.936209	Not_qualifying_for_tier
rs149525780,rs2145613,rs78098253	Inverse variance weighted	3	0.0507613	0.475961	1.03685	0.938654	1.14531	TRUE	7.56892e-212	TRUE	1.09735	2	0.577715	-0.0711622	0.0864134	0.561425	CXCL1	OID20762	ENSG00000163739	C,C,C	asd	<0.8	not_MHC	UKB	cis_only	0.936209	Not_qualifying_for_tier
rs1980530,rs62400486,rs952884	Inverse variance weighted	3	0.0652421	0.475242	0.954487	0.839914	1.08469	TRUE	0	TRUE	15.3437	2	0.000465745	0.0374475	0.0223825	0.342965	ENPP5	OID20736	ENSG00000112796	C,C,C	schizophrenia	<0.8	not_MHC	UKB	cis_only	0.936209	Not_qualifying_for_tier
rs2667033,rs76774368	Inverse variance weighted	2	0.0333606	0.479757	0.9767	0.91488	1.0427	TRUE	1.64204e-203	TRUE	0.632628	1	0.426393	NA	NA	NA	ITGB6	OID20493	ENSG00000115221	C,C	schizophrenia	<0.8	not_MHC	UKB	cis_only	0.936209	Not_qualifying_for_tier
rs10982149,rs1249752,rs74551598	Inverse variance weighted	3	0.0450834	0.476452	1.03262	0.94529	1.12802	TRUE	1.17824e-189	TRUE	1.93484	2	0.380062	0.0235323	0.0371883	0.640832	ORM1	OID30768	ENSG00000229314	C,C,C	asd	<0.8	not_MHC	UKB	cis_only	0.936209	Not_qualifying_for_tier
rs17580,rs28929474	Inverse variance weighted	2	0.252544	0.476057	0.835289	0.509174	1.37027	TRUE	3.99937e-76	TRUE	15.3272	1	9.04063e-05	NA	NA	NA	SERPINA1	OID30750	ENSG00000197249	C,C	asd	>=0.8	not_MHC	UKB	cis_only	0.936209	Not_qualifying_for_tier
rs111284156,rs3788507,rs4339044	Inverse variance weighted	3	0.0369853	0.476208	1.0267	0.954906	1.10389	TRUE	0	TRUE	4.93712	2	0.0847069	-0.039377	0.059518	0.627905	TIMP3	OID20684	ENSG00000100234	C,C,C	bipolar	<0.8	not_MHC	UKB	cis_only	0.936209	Not_qualifying_for_tier
rs1260326,rs12727188,rs2842700	Inverse variance weighted	3	0.17229	0.479053	0.885191	0.63151	1.24078	TRUE	1.01092e-35	TRUE	0.40509	2	0.81665	-0.00691482	0.0691854	0.936583	APCS	OID30778	ENSG00000132703	T,C,T	anxiety_cc	<0.8	not_MHC	UKB	cis_trans	0.936209	Not_qualifying_for_tier
rs113348449,rs136150,rs1801020,rs4861708,rs74029840,rs79489472	Inverse variance weighted	6	0.0372619	0.479449	1.0267	0.954391	1.10449	TRUE	0	TRUE	8.38339	5	0.136334	0.0447273	0.0330274	0.247108	APOL1	OID30708	ENSG00000100342	T,C,T,T,T,T	asd	<0.8	not_MHC	UKB	cis_trans	0.936209	Not_qualifying_for_tier
rs28929474,rs314224,rs75003668	Inverse variance weighted	3	0.0266965	0.475258	0.981121	0.931103	1.03382	TRUE	0	TRUE	2.43603	2	0.295816	-0.0231751	0.02842	0.564494	ASGR2	OID30679	ENSG00000161944	T,C,T	bipolar	<0.8	not_MHC	UKB	cis_trans	0.936209	Not_qualifying_for_tier
rs12331051,rs1801020,rs5030062,rs71354995	Inverse variance weighted	4	0.00764781	0.47954	1.00542	0.990463	1.02061	TRUE	0	TRUE	1.8591	3	0.602159	0.00445334	0.00844479	0.65061	BCL2L11	OID20513	ENSG00000153094	T,T,T,T	alzheimers	<0.8	not_MHC	UKB	cis_trans	0.936209	Not_qualifying_for_tier
rs11149803,rs1317848,rs2491393,rs3795891	Inverse variance weighted	4	0.0250298	0.47546	1.01802	0.969285	1.06921	TRUE	0	TRUE	1.80984	3	0.612797	-0.0186055	0.0150343	0.341465	C1QL2	OID30515	ENSG00000144119	T,C,T,C	bipolar	<0.8	not_MHC	UKB	cis_trans	0.936209	Not_qualifying_for_tier
rs11569470,rs12975366,rs3753396,rs556679	Inverse variance weighted	4	0.0139275	0.476066	0.990124	0.963461	1.01752	TRUE	6.01991e-108	TRUE	3.95478	3	0.266389	0.00762811	0.00442796	0.227081	C3	OID30776	ENSG00000125730	C,T,T,T	alzheimers	<0.8	not_MHC	UKB	cis_trans	0.936209	Not_qualifying_for_tier
rs10801552,rs114508013,rs11575846	Inverse variance weighted	3	0.027193	0.476034	0.980806	0.9299	1.0345	TRUE	0	TRUE	0.691609	2	0.707651	-0.00607903	0.0166046	0.776578	CFB	OID30755	ENSG00000243649	T,C,C	adhd	<0.8	not_MHC	UKB	cis_trans	0.936209	Not_qualifying_for_tier
rs2070901,rs2511241,rs3826331,rs872629	Inverse variance weighted	4	0.0233317	0.47987	1.01662	0.971177	1.06419	TRUE	4.34552e-265	TRUE	22.7772	3	4.49386e-05	-0.0177904	0.0163498	0.390199	CLEC4D	OID20609	ENSG00000166527	T,T,T,T	alzheimers	<0.8	not_MHC	UKB	cis_trans	0.936209	Not_qualifying_for_tier
rs11800162,rs14408,rs3859192	Inverse variance weighted	3	0.110515	0.477963	0.924576	0.74451	1.14819	TRUE	7.37872e-40	TRUE	0.387478	2	0.823873	-0.00359952	0.0203954	0.88879	CSF3	OID20491	ENSG00000108342	T,T,C	asd	<0.8	not_MHC	UKB	cis_trans	0.936209	Not_qualifying_for_tier
rs12938714,rs56398830	Inverse variance weighted	2	0.103242	0.477461	0.929283	0.759043	1.1377	TRUE	1.07784e-167	TRUE	6.88046	1	0.00871432	NA	NA	NA	EPCAM	OID20743	ENSG00000119888	T,T	schizophrenia	<0.8	not_MHC	UKB	cis_trans	0.936209	Not_qualifying_for_tier
rs2241462,rs2519093,rs492602,rs777346	Inverse variance weighted	4	0.0485474	0.473873	0.965828	0.878164	1.06224	TRUE	0	TRUE	19.3189	3	0.000234871	-0.0216261	0.0466147	0.688294	GALNT3	OID20471	ENSG00000115339	C,T,T,C	schizophrenia	<0.8	not_MHC	UKB	cis_trans	0.936209	Not_qualifying_for_tier
rs3024495,rs3135932	Inverse variance weighted	2	0.0167518	0.477845	0.98818	0.956262	1.02116	TRUE	3.91845e-168	TRUE	2.78905	1	0.0949107	NA	NA	NA	IL10	OID20431	ENSG00000136634	C,T	alzheimers	<0.8	not_MHC	UKB	cis_trans	0.936209	Not_qualifying_for_tier
rs2844670,rs3745871	Inverse variance weighted	2	0.039122	0.475913	1.02828	0.952382	1.11023	TRUE	2.93325e-224	TRUE	0.523398	1	0.469396	NA	NA	NA	LILRB4	OID20429	ENSG00000186818	T,C	bipolar	<0.8	not_MHC	UKB	cis_trans	0.936209	Not_qualifying_for_tier
rs2237582,rs9501929,rs9503502	Inverse variance weighted	3	0.201472	0.477493	1.15386	0.777422	1.71258	TRUE	7.44193e-32	TRUE	2.91534	2	0.232778	0.0695896	0.0453698	0.367809	PSMG3	OID20549	ENSG00000157778	T,T,T	anxiety_cc	<0.8	not_MHC	UKB	cis_trans	0.936209	Not_qualifying_for_tier
rs2432162,rs3741240,rs502857	Inverse variance weighted	3	0.0476627	0.478739	1.03434	0.942087	1.13562	TRUE	0	TRUE	4.4193	2	0.109739	-0.0929777	0.0934869	0.501738	SCGB3A1	OID30577	ENSG00000161055	T,T,T	bipolar	<0.8	not_MHC	UKB	cis_trans	0.936209	Not_qualifying_for_tier
rs11159226,rs1354034	Inverse variance weighted	2	0.0982611	0.479654	0.9329	0.769474	1.13104	TRUE	9.38954e-44	TRUE	0.00433692	1	0.947493	NA	NA	NA	VASH1	OID20516	ENSG00000071246	C,T	asd	<0.8	not_MHC	UKB	cis_trans	0.936209	Not_qualifying_for_tier
rs10778371	Wald ratio	1	0.230633	0.47784	0.848997	0.540241	1.33421	TRUE	9.25356e-20	TRUE	NA	NA	NA	NA	NA	NA	APPL2	OID30590	ENSG00000136044	C	anxiety_cc	<0.8	not_MHC	UKB	cis_only	0.936209	Not_qualifying_for_tier
rs2517521	Wald ratio	1	0.00808158	0.477536	0.994276	0.978651	1.01015	TRUE	2.20932e-185	TRUE	NA	NA	NA	NA	NA	NA	CDSN	OID20667	ENSG00000204539	C	alzheimers	<0.8	caution_MHC	UKB	cis_only	0.936209	Not_qualifying_for_tier
rs76560987	Wald ratio	1	0.0502294	0.476174	1.03643	0.93926	1.14366	TRUE	1.72892e-129	TRUE	NA	NA	NA	NA	NA	NA	CLEC4G	OID20590	ENSG00000182566	C	adhd	<0.8	not_MHC	UKB	cis_only	0.936209	Not_qualifying_for_tier
rs1139978	Wald ratio	1	0.123099	0.476378	1.09162	0.857606	1.38949	TRUE	1.3262e-15	TRUE	NA	NA	NA	NA	NA	NA	FOXJ3	OID30445	ENSG00000198815	C	schizophrenia	<0.8	not_MHC	UKB	cis_only	0.936209	Not_qualifying_for_tier
rs146201210	Wald ratio	1	0.0301319	0.479095	0.9789	0.922761	1.03845	TRUE	4.67319e-43	TRUE	NA	NA	NA	NA	NA	NA	IL7	OID20535	ENSG00000104432	C	depression_Als_ukb_included	<0.8	not_MHC	UKB	cis_only	0.936209	Not_qualifying_for_tier
rs140695578	Wald ratio	1	0.149509	0.479333	1.11155	0.829213	1.49003	TRUE	6.62707e-26	TRUE	NA	NA	NA	NA	NA	NA	LGALS4	OID20748	ENSG00000171747	C	asd	<0.8	not_MHC	UKB	cis_only	0.936209	Not_qualifying_for_tier
rs112632298	Wald ratio	1	0.0362716	0.477923	1.02607	0.955661	1.10168	TRUE	3.77218e-184	TRUE	NA	NA	NA	NA	NA	NA	SELPLG	OID20560	ENSG00000110876	C	bipolar	<0.8	not_MHC	UKB	cis_only	0.936209	Not_qualifying_for_tier
rs11078597	Wald ratio	1	0.0594774	0.474507	1.04345	0.928635	1.17247	TRUE	9.01769e-92	TRUE	NA	NA	NA	NA	NA	NA	SERPINF2	OID30779	ENSG00000167711	C	adhd	<0.8	not_MHC	UKB	cis_only	0.936209	Not_qualifying_for_tier
rs4135159	Wald ratio	1	0.223216	0.474482	0.852446	0.550378	1.3203	TRUE	5.10176e-09	TRUE	NA	NA	NA	NA	NA	NA	TXN	OID30670	ENSG00000136810	C	asd	<0.8	not_MHC	UKB	cis_only	0.936209	Not_qualifying_for_tier
rs6866614	Wald ratio	1	0.292026	0.476605	0.812324	0.458302	1.43981	TRUE	1.06723e-05	TRUE	NA	NA	NA	NA	NA	NA	ARHGEF12	OID20554	ENSG00000196914	TRUE	asd	<0.8	not_MHC	UKB	cis_trans	0.936209	Not_qualifying_for_tier
rs6866614	Wald ratio	1	0.198836	0.474835	1.15269	0.780653	1.70202	TRUE	2.705e-09	TRUE	NA	NA	NA	NA	NA	NA	ARHGEF12	OID20554	ENSG00000196914	TRUE	bipolar	<0.8	not_MHC	UKB	cis_trans	0.936209	Not_qualifying_for_tier
rs143699838	Wald ratio	1	0.0878861	0.474589	0.939092	0.790493	1.11563	TRUE	1.52897e-09	TRUE	NA	NA	NA	NA	NA	NA	NPHS2	OID30462	ENSG00000116218	TRUE	depression_Als_ukb_included	<0.8	not_MHC	UKB	cis_trans	0.936209	Not_qualifying_for_tier
rs1434282	Wald ratio	1	0.308114	0.479884	0.804384	0.439736	1.47141	TRUE	2.82606e-09	TRUE	NA	NA	NA	NA	NA	NA	SCRN1	OID20542	ENSG00000136193	TRUE	anxiety_cc	<0.8	not_MHC	UKB	cis_trans	0.936209	Not_qualifying_for_tier
rs1654425	Wald ratio	1	0.0915356	0.475695	0.936798	0.782942	1.12089	TRUE	4.21033e-35	TRUE	NA	NA	NA	NA	NA	NA	TREML1	OID30682	ENSG00000161911	TRUE	adhd	<0.8	not_MHC	UKB	cis_trans	0.936209	Not_qualifying_for_tier
rs12213056,rs1540276,rs4711107	Inverse variance weighted	3	0.00674082	0.474994	1.00483	0.991639	1.01819	TRUE	9.8088e-284	TRUE	4.26727	2	0.118406	0.00756072	0.00368624	0.288796	BTN2A1	NA	ENSG00000112763	C,C,C	alzheimers	<0.8	caution_MHC	EQTLGEN	cis_only	0.936209	Not_qualifying_for_tier
rs12213056,rs1540276,rs4711107	Inverse variance weighted	3	0.101872	0.474358	0.929712	0.761436	1.13518	TRUE	1.02317e-200	TRUE	58.7917	2	1.71214e-13	0.0991721	0.0527044	0.310979	BTN2A1	NA	ENSG00000112763	C,C,C	schizophrenia	<0.8	caution_MHC	EQTLGEN	cis_only	0.936209	Not_qualifying_for_tier
rs2876336,rs6926225	Inverse variance weighted	2	0.012287	0.478367	1.00875	0.984746	1.03334	TRUE	1.20822e-177	TRUE	1.9316	1	0.164583	NA	NA	NA	CD83	NA	ENSG00000112149	C,C	depression_Als_ukb_included	<0.8	not_MHC	EQTLGEN	cis_only	0.936209	Not_qualifying_for_tier
rs115035719,rs11724396	Inverse variance weighted	2	0.0417974	0.47938	1.03	0.948988	1.11794	TRUE	3.30897e-66	TRUE	0.495298	1	0.481573	NA	NA	NA	GNPDA2	NA	ENSG00000163281	C,C	adhd	<0.8	not_MHC	EQTLGEN	cis_only	0.936209	Not_qualifying_for_tier
rs35328996,rs75259781	Inverse variance weighted	2	0.0389233	0.47492	0.972573	0.901135	1.04967	TRUE	1.28201e-135	TRUE	0.00415745	1	0.948589	NA	NA	NA	GZMB	NA	ENSG00000100453	C,C	asd	<0.8	not_MHC	EQTLGEN	cis_only	0.936209	Not_qualifying_for_tier
rs10010970,rs1951703	Inverse variance weighted	2	0.0368247	0.478573	1.02644	0.954963	1.10326	TRUE	4.79572e-162	TRUE	0.0261723	1	0.87148	NA	NA	NA	IL8	NA	ENSG00000169429	C,C	asd	<0.8	not_MHC	EQTLGEN	cis_only	0.936209	Not_qualifying_for_tier
rs2235613,rs2719765,rs8115225	Inverse variance weighted	3	0.0177096	0.479868	1.01259	0.978046	1.04836	TRUE	0	TRUE	0.141147	2	0.931859	0.00404398	0.0114892	0.784543	PLCB1	NA	ENSG00000182621	C,C,C	bipolar	<0.8	not_MHC	EQTLGEN	cis_only	0.936209	Not_qualifying_for_tier
rs2007252,rs2255088,rs658230	Inverse variance weighted	3	0.0386191	0.475015	0.97279	0.901874	1.04928	TRUE	4.17794e-83	TRUE	0.398	2	0.81955	-0.00522271	0.0126114	0.750048	PRKCQ	NA	ENSG00000065675	C,C,C	adhd	<0.8	not_MHC	EQTLGEN	cis_only	0.936209	Not_qualifying_for_tier
rs2331816,rs4676688,rs56343977,rs7630625,rs9882772	Inverse variance weighted	5	0.0320554	0.475267	0.977374	0.917857	1.04075	TRUE	1.02782e-279	TRUE	6.65403	4	0.15534	0.00723754	0.0176491	0.709274	HCLS1	NA	ENSG00000180353	C,C,C,T,T	asd	<0.8	not_MHC	EQTLGEN	cis_trans	0.936209	Not_qualifying_for_tier
rs4760,rs56330463,rs56681946	Inverse variance weighted	3	0.0437972	0.474202	0.969142	0.889419	1.05601	TRUE	3.53764e-85	TRUE	2.67624	2	0.262339	-0.0502358	0.0309938	0.351924	PLAUR	NA	ENSG00000011422	C,T,C	bipolar	<0.8	not_MHC	EQTLGEN	cis_trans	0.936209	Not_qualifying_for_tier
rs11773041,rs142790188,rs2240382,rs8026803	Inverse variance weighted	4	0.0220793	0.478881	0.984487	0.942792	1.02803	TRUE	1.04965e-218	TRUE	3.37574	3	0.337239	0.00656974	0.0169761	0.736054	SCRN1	NA	ENSG00000136193	C,C,C,T	adhd	<0.8	not_MHC	EQTLGEN	cis_trans	0.936209	Not_qualifying_for_tier
rs12240613,rs2007505,rs3096244	Inverse variance weighted	3	0.00477997	0.47822	0.996616	0.987323	1.006	TRUE	2.96802e-263	TRUE	1.52053	2	0.467543	0.0136084	0.011078	0.434974	SIRT1	NA	ENSG00000096717	T,C,C	alzheimers	<0.8	not_MHC	EQTLGEN	cis_trans	0.936209	Not_qualifying_for_tier
rs149007767,rs62204282	Inverse variance weighted	2	0.0957754	0.479388	1.07009	0.886939	1.29106	TRUE	4.57469e-23	TRUE	0.339675	1	0.560017	NA	NA	NA	ZBP1	NA	ENSG00000124256	T,C	asd	<0.8	not_MHC	EQTLGEN	cis_trans	0.936209	Not_qualifying_for_tier
rs889414	Wald ratio	1	0.0107264	0.479504	1.00761	0.986651	1.02902	TRUE	4.57162e-47	TRUE	NA	NA	NA	NA	NA	NA	AGRP	NA	ENSG00000159723	C	alzheimers	<0.8	not_MHC	EQTLGEN	cis_only	0.936209	Not_qualifying_for_tier
rs7110955	Wald ratio	1	0.181487	0.477739	0.87911	0.615968	1.25467	TRUE	4.34363e-06	TRUE	NA	NA	NA	NA	NA	NA	ARHGEF12	NA	ENSG00000196914	C	asd	<0.8	not_MHC	EQTLGEN	cis_only	0.936209	Not_qualifying_for_tier
rs1153287	Wald ratio	1	0.0829294	0.478305	1.06056	0.901458	1.24775	TRUE	7.36116e-17	TRUE	NA	NA	NA	NA	NA	NA	BACH1	NA	ENSG00000156273	C	adhd	<0.8	not_MHC	EQTLGEN	cis_only	0.936209	Not_qualifying_for_tier
rs10910844	Wald ratio	1	0.00937699	0.474313	0.993313	0.975224	1.01174	TRUE	1.552e-84	TRUE	NA	NA	NA	NA	NA	NA	CD160	NA	ENSG00000117281	C	alzheimers	<0.8	not_MHC	EQTLGEN	cis_only	0.936209	Not_qualifying_for_tier
rs2731670	Wald ratio	1	0.0218072	0.479015	1.01556	0.973064	1.0599	TRUE	1.42543e-187	TRUE	NA	NA	NA	NA	NA	NA	DBN1	NA	ENSG00000113758	C	bipolar	<0.8	not_MHC	EQTLGEN	cis_only	0.936209	Not_qualifying_for_tier
rs74143867	Wald ratio	1	0.010468	0.478391	1.00745	0.986989	1.02833	TRUE	4.38022e-121	TRUE	NA	NA	NA	NA	NA	NA	EGLN1	NA	ENSG00000135766	C	depression_Als_ukb_included	<0.8	not_MHC	EQTLGEN	cis_only	0.936209	Not_qualifying_for_tier
rs73065470	Wald ratio	1	0.0278398	0.475741	1.02005	0.965884	1.07726	TRUE	5.16836e-188	TRUE	NA	NA	NA	NA	NA	NA	FCAR	NA	ENSG00000186431	C	adhd	<0.8	not_MHC	EQTLGEN	cis_only	0.936209	Not_qualifying_for_tier
rs12618003	Wald ratio	1	0.101448	0.4787	0.930656	0.762843	1.13539	TRUE	2.60454e-11	TRUE	NA	NA	NA	NA	NA	NA	GALNT3	NA	ENSG00000115339	C	schizophrenia	<0.8	not_MHC	EQTLGEN	cis_only	0.936209	Not_qualifying_for_tier
rs4600775	Wald ratio	1	0.0410186	0.476943	1.0296	0.950067	1.1158	TRUE	4.72936e-11	TRUE	NA	NA	NA	NA	NA	NA	IL20RB	NA	ENSG00000174564	C	depression_Als_ukb_included	<0.8	not_MHC	EQTLGEN	cis_only	0.936209	Not_qualifying_for_tier
rs2070874	Wald ratio	1	0.179648	0.479357	0.880671	0.61929	1.25237	TRUE	4.99719e-20	TRUE	NA	NA	NA	NA	NA	NA	IL4	NA	ENSG00000113520	C	anxiety_cc	<0.8	not_MHC	EQTLGEN	cis_only	0.936209	Not_qualifying_for_tier
rs915927	Wald ratio	1	0.0516468	0.47631	1.03747	0.93759	1.14799	TRUE	1.44348e-49	TRUE	NA	NA	NA	NA	NA	NA	PINLYP	NA	ENSG00000234465	C	bipolar	<0.8	not_MHC	EQTLGEN	cis_only	0.936209	Not_qualifying_for_tier
rs1051942	Wald ratio	1	0.0808836	0.477081	1.05919	0.903912	1.24115	TRUE	9.92228e-19	TRUE	NA	NA	NA	NA	NA	NA	RICTOR	NA	ENSG00000164327	C	adhd	<0.8	not_MHC	EQTLGEN	cis_only	0.936209	Not_qualifying_for_tier
rs113971512	Wald ratio	1	0.0124866	0.475793	1.00894	0.984551	1.03394	TRUE	2.19642e-95	TRUE	NA	NA	NA	NA	NA	NA	TGFA	NA	ENSG00000163235	C	depression_Als_ukb_included	<0.8	not_MHC	EQTLGEN	cis_only	0.936209	Not_qualifying_for_tier
rs6707822	Wald ratio	1	0.145438	0.476491	0.901635	0.678003	1.19903	TRUE	1.41763e-28	TRUE	NA	NA	NA	NA	NA	NA	TGOLN2	NA	ENSG00000152291	C	anxiety_cc	<0.8	not_MHC	EQTLGEN	cis_only	0.936209	Not_qualifying_for_tier
rs929015	Wald ratio	1	0.122494	0.47508	0.916228	0.720668	1.16486	TRUE	3.315e-12	TRUE	NA	NA	NA	NA	NA	NA	TIMP3	NA	ENSG00000100234	C	asd	<0.8	not_MHC	EQTLGEN	cis_only	0.936209	Not_qualifying_for_tier
rs60987061	Wald ratio	1	0.708089	0.479128	0.605853	0.151227	2.4272	TRUE	7.45652e-07	TRUE	NA	NA	NA	NA	NA	NA	TLR1	NA	ENSG00000174125	C	anxiety_cc	<0.8	not_MHC	EQTLGEN	cis_only	0.936209	Not_qualifying_for_tier
rs4869977,rs9397379	Inverse variance weighted	2	0.0712025	0.479274	0.950874	0.827016	1.09328	TRUE	9.70812e-21	TRUE	4.33167	1	0.0374095	NA	NA	NA	AKAP12	NA	ENSG00000131016	C,C	adhd	<0.8	not_MHC	METABRAIN	cis_only	0.936209	Not_qualifying_for_tier
rs11957388,rs452885	Inverse variance weighted	2	0.0165041	0.479447	1.01174	0.979536	1.045	TRUE	2.63237e-93	TRUE	0.0138486	1	0.906321	NA	NA	NA	FGFR4	NA	ENSG00000160867	C,C	schizophrenia	<0.8	not_MHC	METABRAIN	cis_only	0.936209	Not_qualifying_for_tier
rs3817198,rs907612	Inverse variance weighted	2	0.00824593	0.479688	1.00585	0.989719	1.02223	TRUE	4.90649e-51	TRUE	2.52912	1	0.111762	NA	NA	NA	LSP1	NA	ENSG00000130592	C,C	alzheimers	<0.8	not_MHC	METABRAIN	cis_only	0.936209	Not_qualifying_for_tier
rs4855852,rs55935606	Inverse variance weighted	2	0.0629579	0.479808	1.04549	0.924123	1.1828	TRUE	1.13552e-50	TRUE	7.10751	1	0.00767618	NA	NA	NA	MST1	NA	ENSG00000173531	C,C	bipolar	<0.8	not_MHC	METABRAIN	cis_only	0.936209	Not_qualifying_for_tier
rs10838711,rs4625503	Inverse variance weighted	2	0.080798	0.479476	0.944466	0.806138	1.10653	TRUE	2.04466e-29	TRUE	0.3014	1	0.583006	NA	NA	NA	TRIM5	NA	ENSG00000132256	C,C	anxiety_cc	<0.8	not_MHC	METABRAIN	cis_only	0.936209	Not_qualifying_for_tier
rs4135168,rs7019117	Inverse variance weighted	2	0.03006	0.47603	1.02165	0.9632	1.08366	TRUE	1.38892e-62	TRUE	0.0283928	1	0.866189	NA	NA	NA	TXN	NA	ENSG00000136810	C,C	asd	<0.8	not_MHC	METABRAIN	cis_only	0.936209	Not_qualifying_for_tier
rs59325138	Wald ratio	1	0.0444034	0.479645	0.9691	0.888324	1.05722	TRUE	5.65729e-16	TRUE	NA	NA	NA	NA	NA	NA	APOC1	NA	ENSG00000130208	C	adhd	<0.8	not_MHC	METABRAIN	cis_only	0.936209	Not_qualifying_for_tier
rs10778371	Wald ratio	1	0.0979471	0.478361	1.07191	0.884673	1.29877	TRUE	2.58916e-23	TRUE	NA	NA	NA	NA	NA	NA	APPL2	NA	ENSG00000136044	C	anxiety_cc	<0.8	not_MHC	METABRAIN	cis_only	0.936209	Not_qualifying_for_tier
rs292002	Wald ratio	1	0.0378564	0.476579	0.973413	0.903802	1.04839	TRUE	5.98345e-17	TRUE	NA	NA	NA	NA	NA	NA	C1QA	NA	ENSG00000173372	C	schizophrenia	<0.8	not_MHC	METABRAIN	cis_only	0.936209	Not_qualifying_for_tier
rs4804790	Wald ratio	1	0.0295996	0.475503	1.02135	0.963778	1.08235	TRUE	9.37559e-30	TRUE	NA	NA	NA	NA	NA	NA	CLEC4G	NA	ENSG00000182566	C	adhd	<0.8	not_MHC	METABRAIN	cis_only	0.936209	Not_qualifying_for_tier
rs7576516	Wald ratio	1	0.0326641	0.479598	0.977173	0.916573	1.04178	TRUE	3.73786e-24	TRUE	NA	NA	NA	NA	NA	NA	DNER	NA	ENSG00000187957	C	bipolar	<0.8	not_MHC	METABRAIN	cis_only	0.936209	Not_qualifying_for_tier
rs73065470	Wald ratio	1	0.0317476	0.47655	1.02286	0.961149	1.08853	TRUE	1.01205e-27	TRUE	NA	NA	NA	NA	NA	NA	FCAR	NA	ENSG00000186431	C	adhd	<0.8	not_MHC	METABRAIN	cis_only	0.936209	Not_qualifying_for_tier
rs12410535	Wald ratio	1	0.0112346	0.479742	1.00797	0.986019	1.03041	TRUE	2.06042e-25	TRUE	NA	NA	NA	NA	NA	NA	IL12RB2	NA	ENSG00000081985	C	depression_Als_ukb_included	<0.8	not_MHC	METABRAIN	cis_only	0.936209	Not_qualifying_for_tier
rs26681	Wald ratio	1	0.0326221	0.476399	0.977037	0.916522	1.04155	TRUE	1.76619e-24	TRUE	NA	NA	NA	NA	NA	NA	ITGA2	NA	ENSG00000164171	C	bipolar	<0.8	not_MHC	METABRAIN	cis_only	0.936209	Not_qualifying_for_tier
rs35567183	Wald ratio	1	0.087097	0.478815	0.940181	0.792635	1.11519	TRUE	1.56702e-30	TRUE	NA	NA	NA	NA	NA	NA	KLRD1	NA	ENSG00000134539	C	anxiety_cc	<0.8	not_MHC	METABRAIN	cis_only	0.936209	Not_qualifying_for_tier
rs35567183	Wald ratio	1	0.00878869	0.474313	1.00631	0.989122	1.02379	TRUE	3.12719e-36	TRUE	NA	NA	NA	NA	NA	NA	KLRD1	NA	ENSG00000134539	C	depression_Als_ukb_included	<0.8	not_MHC	METABRAIN	cis_only	0.936209	Not_qualifying_for_tier
rs13245169	Wald ratio	1	0.0382908	0.479399	0.973282	0.902911	1.04914	TRUE	8.30838e-19	TRUE	NA	NA	NA	NA	NA	NA	PON3	NA	ENSG00000105852	C	adhd	<0.8	not_MHC	METABRAIN	cis_only	0.936209	Not_qualifying_for_tier
rs12193050	Wald ratio	1	0.0199303	0.47506	0.985865	0.948097	1.02514	TRUE	1.28595e-97	TRUE	NA	NA	NA	NA	NA	NA	REPS1	NA	ENSG00000135597	C	alzheimers	<0.8	not_MHC	METABRAIN	cis_only	0.936209	Not_qualifying_for_tier
rs76095768	Wald ratio	1	0.0553987	0.473846	1.04048	0.933417	1.15981	TRUE	1.89352e-13	TRUE	NA	NA	NA	NA	NA	NA	TCN1	NA	ENSG00000134827	C	asd	<0.8	not_MHC	METABRAIN	cis_only	0.936209	Not_qualifying_for_tier
rs7000	Wald ratio	1	0.0838485	0.476359	0.942033	0.799269	1.1103	TRUE	1.84632e-42	TRUE	NA	NA	NA	NA	NA	NA	TPD52L2	NA	ENSG00000101150	C	anxiety_cc	<0.8	not_MHC	METABRAIN	cis_only	0.936209	Not_qualifying_for_tier
rs2643361	Wald ratio	1	0.0266184	0.478425	1.01905	0.967245	1.07362	TRUE	1.60205e-39	TRUE	NA	NA	NA	NA	NA	NA	UBE2Z	NA	ENSG00000159202	C	bipolar	<0.8	not_MHC	METABRAIN	cis_only	0.936209	Not_qualifying_for_tier
rs10142770	Wald ratio	1	0.038877	0.474409	1.0282	0.952763	1.10961	TRUE	1.66532e-17	TRUE	NA	NA	NA	NA	NA	NA	ACYP1	NA	ENSG00000119640	C	depression_Als_ukb_included	NA	no_MHC	ROSMAP	cis_only	0.936209	Not_qualifying_for_tier
rs2519093,rs3136652,rs411482,rs41285780,rs7295693	Inverse variance weighted	5	0.00576964	0.480714	0.99594	0.984741	1.00727	TRUE	0	TRUE	6.61108	4	0.157925	0.00321658	0.00404008	0.484116	CCL25	OID20674	ENSG00000131142	T,C,T,C,T	alzheimers	<0.8	not_MHC	UKB	cis_trans	0.936305	Not_qualifying_for_tier
rs11603123,rs200688856	Inverse variance weighted	2	0.0349301	0.480282	1.02496	0.957138	1.09759	TRUE	1.14321e-173	TRUE	6.15367	1	0.013114	NA	NA	NA	CLEC4A	OID20573	ENSG00000111729	T,T	alzheimers	<0.8	not_MHC	UKB	cis_trans	0.936305	Not_qualifying_for_tier
rs115975731,rs2856876	Inverse variance weighted	2	0.0441408	0.48061	0.969346	0.889008	1.05694	TRUE	7.12908e-124	TRUE	0.802307	1	0.370404	NA	NA	NA	IGLC2	OID30740	ENSG00000211677	T,C	schizophrenia	<0.8	not_MHC	UKB	cis_trans	0.936305	Not_qualifying_for_tier
rs385076,rs7116295	Inverse variance weighted	2	0.0453184	0.412997	1.0378	0.94959	1.1342	TRUE	1.3653e-220	TRUE	0.377479	1	0.538956	NA	NA	NA	IL18	OID20694	ENSG00000150782	T,C	asd	<0.8	not_MHC	UKB	cis_trans	0.916163	Not_qualifying_for_tier
rs439401	Wald ratio	1	0.150971	0.480369	1.11242	0.827487	1.49548	TRUE	4.66581e-65	TRUE	NA	NA	NA	NA	NA	NA	APOC1	OID30749	ENSG00000130208	C	anxiety_cc	<0.8	not_MHC	UKB	cis_only	0.936305	Not_qualifying_for_tier
rs7137828	Wald ratio	1	0.0962689	0.481047	0.934417	0.773739	1.12846	TRUE	2.46561e-37	TRUE	NA	NA	NA	NA	NA	NA	B2M	OID30725	ENSG00000166710	TRUE	adhd	<0.8	not_MHC	UKB	cis_trans	0.936305	Not_qualifying_for_tier
rs3786893,rs60969446	Inverse variance weighted	2	0.049968	0.480318	1.0359	0.939253	1.14248	TRUE	1.027e-38	TRUE	0.000471002	1	0.982685	NA	NA	NA	CEBPA	NA	ENSG00000245848	C,C	schizophrenia	<0.8	not_MHC	EQTLGEN	cis_only	0.936305	Not_qualifying_for_tier
rs2612015,rs709324,rs79589055	Inverse variance weighted	3	0.011172	0.480699	0.992153	0.970663	1.01412	TRUE	7.01109e-133	TRUE	2.20324	2	0.332333	0.00601376	0.00422147	0.38964	IL17RB	NA	ENSG00000056736	C,C,C	depression_Als_ukb_included	<0.8	not_MHC	EQTLGEN	cis_only	0.936305	Not_qualifying_for_tier
rs12602546,rs854784	Inverse variance weighted	2	0.0477702	0.48096	1.03424	0.941799	1.13575	TRUE	2.90914e-114	TRUE	1.74121	1	0.186986	NA	NA	NA	SHMT1	NA	ENSG00000176974	C,C	asd	<0.8	not_MHC	EQTLGEN	cis_only	0.936305	Not_qualifying_for_tier
rs12240613,rs2007505,rs3096244	Inverse variance weighted	3	0.0382716	0.480031	0.973333	0.902992	1.04915	TRUE	1.70836e-258	TRUE	6.55805	2	0.0376649	-0.130534	0.0511407	0.237715	SIRT1	NA	ENSG00000096717	T,C,C	bipolar	<0.8	not_MHC	EQTLGEN	cis_trans	0.936305	Not_qualifying_for_tier
rs4418214,rs62238360	Inverse variance weighted	2	0.0724824	0.480912	1.05242	0.913038	1.21307	TRUE	3.42233e-22	TRUE	0.412326	1	0.520791	NA	NA	NA	TBC1D5	NA	ENSG00000131374	T,C	adhd	<0.8	not_MHC	EQTLGEN	cis_trans	0.936305	Not_qualifying_for_tier
rs1178437	Wald ratio	1	0.0530362	0.480541	1.03812	0.935628	1.15184	TRUE	2.5661e-69	TRUE	NA	NA	NA	NA	NA	NA	NME3	NA	ENSG00000103024	C	asd	<0.8	not_MHC	EQTLGEN	cis_only	0.936305	Not_qualifying_for_tier
rs4734970	Wald ratio	1	0.0129287	0.480815	1.00916	0.983905	1.03506	TRUE	1.26715e-08	TRUE	NA	NA	NA	NA	NA	NA	ANGPT1	NA	ENSG00000154188	C	alzheimers	<0.8	not_MHC	METABRAIN	cis_only	0.936305	Not_qualifying_for_tier
rs6835489	Wald ratio	1	0.00943789	0.480515	0.993364	0.975157	1.01191	TRUE	2.44178e-32	TRUE	NA	NA	NA	NA	NA	NA	GC	NA	ENSG00000145321	C	depression_Als_ukb_included	<0.8	not_MHC	METABRAIN	cis_only	0.936305	Not_qualifying_for_tier
rs722677	Wald ratio	1	0.0222265	0.480897	0.984455	0.942489	1.02829	TRUE	2.70411e-60	TRUE	NA	NA	NA	NA	NA	NA	GHR	NA	ENSG00000112964	C	bipolar	<0.8	not_MHC	METABRAIN	cis_only	0.936305	Not_qualifying_for_tier
rs112667279	Wald ratio	1	0.07414	0.480381	1.05371	0.911198	1.21852	TRUE	1.04657e-10	TRUE	NA	NA	NA	NA	NA	NA	PDIA3	NA	ENSG00000167004	C	asd	<0.8	not_MHC	METABRAIN	cis_only	0.936305	Not_qualifying_for_tier
rs2271997	Wald ratio	1	0.156659	0.481081	0.895497	0.658739	1.21735	TRUE	4.20586e-09	TRUE	NA	NA	NA	NA	NA	NA	SAA4	NA	ENSG00000148965	C	anxiety_cc	<0.8	not_MHC	METABRAIN	cis_only	0.936305	Not_qualifying_for_tier
rs111863139,rs7594497	Inverse variance weighted	2	0.0114008	0.481186	1.00806	0.985787	1.03084	TRUE	7.7934e-31	TRUE	1.24848	1	0.263842	NA	NA	NA	PNPT1	NA	ENSG00000138035	C,C	depression_Als_ukb_included	<0.8	not_MHC	METABRAIN	cis_only	0.936379	Not_qualifying_for_tier
rs1260326,rs1265957	Inverse variance weighted	2	0.0139289	0.481276	0.990239	0.96357	1.01764	TRUE	9.68253e-136	TRUE	1.41815	1	0.233709	NA	NA	NA	A1BG	OID30771	ENSG00000121410	T,C	alzheimers	<0.8	not_MHC	UKB	cis_trans	0.936422	Not_qualifying_for_tier
rs11716402,rs2230494,rs6802320,rs7639080	Inverse variance weighted	4	0.0551625	0.481455	0.961912	0.863336	1.07174	TRUE	0	TRUE	30.2012	3	1.25188e-06	-0.0140304	0.0378831	0.746659	ITIH4	NA	ENSG00000055955	C,C,T,T	bipolar	<0.8	not_MHC	EQTLGEN	cis_trans	0.936639	Not_qualifying_for_tier
rs897751	Wald ratio	1	0.00764055	0.481529	1.00539	0.990448	1.02056	TRUE	5.87796e-125	TRUE	NA	NA	NA	NA	NA	NA	IL12RB1	NA	ENSG00000096996	C	alzheimers	<0.8	not_MHC	EQTLGEN	cis_only	0.936652	Not_qualifying_for_tier
rs11465315,rs13340502,rs75515634,rs78659242	Inverse variance weighted	4	0.00595959	0.481655	1.0042	0.992541	1.016	TRUE	0	TRUE	0.330985	3	0.954099	-0.000816381	0.00698797	0.917671	CCL24	OID20772	ENSG00000106178	C,C,C,C	depression_Als_ukb_included	<0.8	not_MHC	UKB	cis_only	0.936766	Not_qualifying_for_tier
rs11225362,rs11225418,rs112921184,rs1784448,rs681343	Inverse variance weighted	5	0.0338106	0.482083	0.976513	0.913898	1.04342	TRUE	0	TRUE	6.89038	4	0.141796	-0.0325501	0.0158072	0.131598	MMP10	OID20687	ENSG00000166670	C,C,C,C,T	adhd	<0.8	not_MHC	UKB	cis_trans	0.936836	Not_qualifying_for_tier
rs510379	Wald ratio	1	0.0879847	0.482164	0.940035	0.791134	1.11696	TRUE	3.03043e-41	TRUE	NA	NA	NA	NA	NA	NA	ATPIF1	OID20760	ENSG00000130770	C	bipolar	<0.8	not_MHC	UKB	cis_only	0.936836	Not_qualifying_for_tier
rs117471007	Wald ratio	1	0.118938	0.482098	0.919794	0.728533	1.16127	TRUE	1.80628e-32	TRUE	NA	NA	NA	NA	NA	NA	CLIP2	OID20559	ENSG00000106665	C	asd	<0.8	not_MHC	UKB	cis_only	0.936836	Not_qualifying_for_tier
rs1354034,rs3135698,rs710968	Inverse variance weighted	3	0.0425795	0.48194	0.970503	0.892796	1.05497	TRUE	1.09136e-66	TRUE	0.347762	2	0.840397	0.0125659	0.0215287	0.663652	CLIP2	NA	ENSG00000106665	T,C,C	adhd	<0.8	not_MHC	EQTLGEN	cis_trans	0.936836	Not_qualifying_for_tier
rs11230563	Wald ratio	1	0.0100581	0.481976	1.0071	0.987438	1.02715	TRUE	1.18597e-206	TRUE	NA	NA	NA	NA	NA	NA	CD6	NA	ENSG00000013725	C	schizophrenia	<0.8	not_MHC	METABRAIN	cis_only	0.936836	Not_qualifying_for_tier
rs7971751	Wald ratio	1	0.0331963	0.481831	0.976921	0.915382	1.0426	TRUE	1.11148e-24	TRUE	NA	NA	NA	NA	NA	NA	ERBB3	NA	ENSG00000065361	C	bipolar	<0.8	not_MHC	METABRAIN	cis_only	0.936836	Not_qualifying_for_tier
rs146032823	Wald ratio	1	0.0660826	0.481963	0.954597	0.838628	1.0866	TRUE	4.37197e-14	TRUE	NA	NA	NA	NA	NA	NA	OMD	NA	ENSG00000127083	C	asd	<0.8	not_MHC	METABRAIN	cis_only	0.936836	Not_qualifying_for_tier
rs10801551,rs11586343	Inverse variance weighted	2	0.0139523	0.482419	0.990248	0.963535	1.0177	TRUE	3.49632e-293	TRUE	2.85959	1	0.0908306	NA	NA	NA	F13B	OID30781	ENSG00000143278	C,C	alzheimers	<0.8	not_MHC	UKB	cis_only	0.937129	Not_qualifying_for_tier
rs10935444,rs1249886,rs143266780,rs2519093,rs73229413,rs74980526	Inverse variance weighted	6	0.0175508	0.48245	1.0124	0.978169	1.04784	TRUE	0	TRUE	1.63881	5	0.896516	0.00366165	0.0138526	0.804587	CD200R1	OID20595	ENSG00000163606	T,C,C,T,C,T	schizophrenia	<0.8	not_MHC	UKB	cis_trans	0.937129	Not_qualifying_for_tier
rs10942803,rs2243026	Inverse variance weighted	2	0.0896853	0.482814	1.06496	0.89329	1.26963	TRUE	1.16034e-140	TRUE	2.67795	1	0.101747	NA	NA	NA	CRHBP	OID20747	ENSG00000145708	C,C	asd	<0.8	not_MHC	UKB	cis_only	0.93751	Not_qualifying_for_tier
rs2242197	Wald ratio	1	0.0398063	0.482849	1.02833	0.951146	1.11177	TRUE	4.2797e-144	TRUE	NA	NA	NA	NA	NA	NA	PTP4A3	OID30469	ENSG00000184489	TRUE	schizophrenia	<0.8	not_MHC	UKB	cis_trans	0.93751	Not_qualifying_for_tier
rs3738879	Wald ratio	1	0.183458	0.482781	1.13741	0.793882	1.6296	TRUE	9.90916e-16	TRUE	NA	NA	NA	NA	NA	NA	DPP10	NA	ENSG00000175497	C	bipolar	NA	no_MHC	ROSMAP	cis_only	0.93751	Not_qualifying_for_tier
rs10799316	Wald ratio	1	0.0812574	0.482927	1.05867	0.9028	1.24144	TRUE	3.81022e-34	TRUE	NA	NA	NA	NA	NA	NA	ENAH	OID20497	ENSG00000154380	C	schizophrenia	<0.8	not_MHC	UKB	cis_only	0.937531	Not_qualifying_for_tier
rs12631825	Wald ratio	1	0.0120418	0.483065	1.00848	0.984958	1.03257	TRUE	9.02781e-47	TRUE	NA	NA	NA	NA	NA	NA	TOP2B	NA	ENSG00000077097	C	alzheimers	<0.8	not_MHC	EQTLGEN	cis_only	0.937572	Not_qualifying_for_tier
rs10987883	Wald ratio	1	0.0747022	0.483084	1.05379	0.910261	1.21995	TRUE	1.7383e-12	TRUE	NA	NA	NA	NA	NA	NA	PTGES2	NA	ENSG00000148334	C	asd	<0.8	not_MHC	METABRAIN	cis_only	0.937572	Not_qualifying_for_tier
rs117192691,rs8177655	Inverse variance weighted	2	0.0236455	0.483254	1.01672	0.970671	1.06494	TRUE	1.99378e-165	TRUE	0.752734	1	0.385612	NA	NA	NA	IL15RA	NA	ENSG00000134470	C,C	schizophrenia	<0.8	not_MHC	EQTLGEN	cis_only	0.93764	Not_qualifying_for_tier
rs6427206	Wald ratio	1	0.00708848	0.483196	1.00498	0.991117	1.01904	TRUE	3.02108e-63	TRUE	NA	NA	NA	NA	NA	NA	SELL	NA	ENSG00000188404	C	depression_Als_ukb_included	<0.8	not_MHC	METABRAIN	cis_only	0.93764	Not_qualifying_for_tier
rs10942803,rs2243026	Inverse variance weighted	2	0.038293	0.483512	1.02719	0.952921	1.10726	TRUE	1.2707e-241	TRUE	1.07441	1	0.29995	NA	NA	NA	CRHBP	OID20747	ENSG00000145708	C,C	bipolar	<0.8	not_MHC	UKB	cis_only	0.938003	Not_qualifying_for_tier
rs12342201,rs2551710,rs34744948	Inverse variance weighted	3	0.0974917	0.48378	1.07065	0.884426	1.29609	TRUE	9.42483e-41	TRUE	1.6942	2	0.428657	0.0312223	0.0314282	0.502093	GSR	OID30700	ENSG00000104687	T,C,T	asd	<0.8	not_MHC	UKB	cis_trans	0.938003	Not_qualifying_for_tier
rs11648003,rs1260326,rs9938506	Inverse variance weighted	3	0.0307326	0.483763	1.02175	0.962025	1.08519	TRUE	4.51797e-233	TRUE	0.240298	2	0.886788	0.00238883	0.0126918	0.881562	SERPIND1	OID30767	ENSG00000099937	T,T,T	schizophrenia	<0.8	not_MHC	UKB	cis_trans	0.938003	Not_qualifying_for_tier
rs928501	Wald ratio	1	0.0598404	0.483633	1.04281	0.9274	1.17258	TRUE	3.66382e-113	TRUE	NA	NA	NA	NA	NA	NA	CTGF	OID20709	ENSG00000118523	C	asd	<0.8	not_MHC	UKB	cis_only	0.938003	Not_qualifying_for_tier
rs13045211,rs2427545,rs2523393,rs6684514	Inverse variance weighted	4	0.0182009	0.483708	0.987334	0.952733	1.02319	TRUE	4.04121e-132	TRUE	5.19845	3	0.157829	0.00590067	0.0107198	0.637282	TPD52L2	NA	ENSG00000101150	C,C,T,T	alzheimers	<0.8	not_MHC	EQTLGEN	cis_trans	0.938003	Not_qualifying_for_tier
rs16830188,rs28479853	Inverse variance weighted	2	0.213853	0.484112	1.16141	0.763748	1.76612	TRUE	4.89129e-11	TRUE	0.834735	1	0.360907	NA	NA	NA	IL11	OID20455	ENSG00000095752	T,T	asd	<0.8	not_MHC	UKB	cis_trans	0.938112	Not_qualifying_for_tier
rs35340377,rs6993770,rs94499	Inverse variance weighted	3	0.0320581	0.484174	0.977822	0.918272	1.04123	TRUE	6.47751e-262	TRUE	0.324864	2	0.850074	0.00153478	0.015215	0.935999	JAM3	OID30586	ENSG00000166086	T,T,C	bipolar	<0.8	not_MHC	UKB	cis_trans	0.938112	Not_qualifying_for_tier
rs1833786,rs3184504,rs73562131	Inverse variance weighted	3	0.0496065	0.483971	1.03533	0.939406	1.14105	TRUE	7.45101e-178	TRUE	2.65808	2	0.264731	0.0260682	0.0194508	0.408094	SIGLEC10	OID20537	ENSG00000142512	C,T,C	asd	<0.8	not_MHC	UKB	cis_trans	0.938112	Not_qualifying_for_tier
rs59096313	Wald ratio	1	0.0427045	0.484093	1.03033	0.947604	1.12028	TRUE	1.23537e-185	TRUE	NA	NA	NA	NA	NA	NA	SERPINF1	OID30757	ENSG00000132386	C	alzheimers	<0.8	not_MHC	UKB	cis_only	0.938112	Not_qualifying_for_tier
rs11603123	Wald ratio	1	0.0192745	0.484105	0.986604	0.950027	1.02459	TRUE	7.81305e-123	TRUE	NA	NA	NA	NA	NA	NA	CLEC4A	OID20573	ENSG00000111729	TRUE	depression_Als_ukb_included	<0.8	not_MHC	UKB	cis_trans	0.938112	Not_qualifying_for_tier
rs113841073,rs1158294,rs316421	Inverse variance weighted	3	0.107267	0.484424	0.927742	0.751829	1.14481	TRUE	6.90483e-105	TRUE	2.55812	2	0.278298	0.0914282	0.125949	0.600262	GHR	OID30574	ENSG00000112964	T,C,C	anxiety_cc	<0.8	not_MHC	UKB	cis_trans	0.938399	Not_qualifying_for_tier
rs12618003,rs149007767	Inverse variance weighted	2	0.0620963	0.484457	0.957514	0.847789	1.08144	TRUE	1.78229e-30	TRUE	0.126581	1	0.722003	NA	NA	NA	GALNT3	NA	ENSG00000115339	C,T	schizophrenia	<0.8	not_MHC	EQTLGEN	cis_trans	0.938399	Not_qualifying_for_tier
rs11574452,rs1354034,rs505404	Inverse variance weighted	3	0.0127149	0.484694	1.00892	0.984092	1.03438	TRUE	4.4039e-149	TRUE	2.9208	2	0.232144	-0.0133645	0.00782802	0.337322	PF4	NA	ENSG00000163737	C,T,T	depression_Als_ukb_included	<0.8	not_MHC	EQTLGEN	cis_trans	0.938727	Not_qualifying_for_tier
rs28435140,rs7029396	Inverse variance weighted	2	0.0787422	0.484962	1.05653	0.90543	1.23284	TRUE	1.06909e-126	TRUE	0.967668	1	0.325262	NA	NA	NA	HMCN2	OID30592	ENSG00000148357	C,C	anxiety_cc	<0.8	not_MHC	UKB	cis_only	0.938852	Not_qualifying_for_tier
rs2007720,rs4812854,rs4812858	Inverse variance weighted	3	0.0229807	0.484956	1.01618	0.971423	1.063	TRUE	1.01603e-222	TRUE	0.183642	2	0.912269	-0.000151746	0.010464	0.990769	ADA	NA	ENSG00000196839	C,C,C	bipolar	<0.8	not_MHC	EQTLGEN	cis_only	0.938852	Not_qualifying_for_tier
rs10901609,rs12243986	Inverse variance weighted	2	0.00619603	0.484916	1.00434	0.992214	1.01661	TRUE	3.06855e-38	TRUE	0.868055	1	0.351494	NA	NA	NA	ADAM12	NA	ENSG00000148848	C,C	alzheimers	<0.8	not_MHC	METABRAIN	cis_only	0.938852	Not_qualifying_for_tier
rs111843196,rs149007767	Inverse variance weighted	2	0.1313	0.485172	1.09598	0.8473	1.41765	TRUE	8.88893e-54	TRUE	8.4255	1	0.00369996	NA	NA	NA	SRPK2	NA	ENSG00000135250	C,T	adhd	<0.8	not_MHC	EQTLGEN	cis_trans	0.939128	Not_qualifying_for_tier
rs3826408,rs507666	Inverse variance weighted	2	0.0462205	0.485407	1.03277	0.943322	1.1307	TRUE	3.02638e-139	TRUE	0.0551245	1	0.814375	NA	NA	NA	PVRL1	OID30545	ENSG00000110400	T,T	bipolar	<0.8	not_MHC	UKB	cis_trans	0.939228	Not_qualifying_for_tier
rs111778408,rs71421262	Inverse variance weighted	2	0.115648	0.485427	0.922492	0.735396	1.15719	TRUE	4.95292e-50	TRUE	1.19193	1	0.274941	NA	NA	NA	TRAF3	NA	ENSG00000131323	T,C	anxiety_cc	<0.8	not_MHC	EQTLGEN	cis_trans	0.939228	Not_qualifying_for_tier
rs7157963	Wald ratio	1	0.0311232	0.485393	0.978521	0.920614	1.04007	TRUE	1.42945e-62	TRUE	NA	NA	NA	NA	NA	NA	GLRX5	NA	ENSG00000182512	C	asd	<0.8	not_MHC	METABRAIN	cis_only	0.939228	Not_qualifying_for_tier
rs1472215,rs2227836	Inverse variance weighted	2	0.00783986	0.485732	0.99455	0.979384	1.00995	TRUE	6.97647e-230	TRUE	0.0261691	1	0.871488	NA	NA	NA	F2R	NA	ENSG00000181104	C,C	depression_Als_ukb_included	<0.8	not_MHC	EQTLGEN	cis_only	0.939507	Not_qualifying_for_tier
rs6871598,rs7729984	Inverse variance weighted	2	0.076738	0.485795	1.05494	0.907629	1.22617	TRUE	4.19635e-71	TRUE	0.346623	1	0.556031	NA	NA	NA	MAPK9	NA	ENSG00000050748	C,C	anxiety_cc	<0.8	not_MHC	EQTLGEN	cis_only	0.939507	Not_qualifying_for_tier
rs13085836	Wald ratio	1	0.0492875	0.485795	1.03495	0.939648	1.13992	TRUE	9.29112e-10	TRUE	NA	NA	NA	NA	NA	NA	CD200	NA	ENSG00000091972	C	schizophrenia	<0.8	not_MHC	METABRAIN	cis_only	0.939507	Not_qualifying_for_tier
rs2282686	Wald ratio	1	0.177737	0.485842	0.883493	0.623606	1.25169	TRUE	1.83505e-08	TRUE	NA	NA	NA	NA	NA	NA	F2	NA	ENSG00000180210	C	anxiety_cc	<0.8	not_MHC	METABRAIN	cis_only	0.939507	Not_qualifying_for_tier
rs12747953	Wald ratio	1	0.0137371	0.486005	0.990475	0.964163	1.01751	TRUE	9.64731e-09	TRUE	NA	NA	NA	NA	NA	NA	PLA2G4A	NA	ENSG00000116711	C	alzheimers	<0.8	not_MHC	METABRAIN	cis_only	0.93969	Not_qualifying_for_tier
rs12475275,rs9308717	Inverse variance weighted	2	0.119494	0.486524	0.920214	0.728071	1.16306	TRUE	1.30419e-77	TRUE	0.0512438	1	0.820913	NA	NA	NA	DPP10	OID20527	ENSG00000175497	C,C	anxiety_cc	<0.8	not_MHC	UKB	cis_only	0.939753	Not_qualifying_for_tier
rs12374547,rs7447732	Inverse variance weighted	2	0.023867	0.487164	0.983553	0.938603	1.03066	TRUE	3.26253e-293	TRUE	4.60402	1	0.0318971	NA	NA	NA	IL12B	OID20666	ENSG00000113302	C,C	depression_Als_ukb_included	<0.8	not_MHC	UKB	cis_only	0.939753	Not_qualifying_for_tier
rs4986790,rs75549685	Inverse variance weighted	2	0.0545224	0.48713	0.962822	0.865238	1.07141	TRUE	2.95662e-74	TRUE	0.74511	1	0.388029	NA	NA	NA	TLR4	OID30428	ENSG00000136869	C,C	schizophrenia	<0.8	not_MHC	UKB	cis_only	0.939753	Not_qualifying_for_tier
rs1354034,rs4632248	Inverse variance weighted	2	0.0315551	0.486251	1.02221	0.960908	1.08743	TRUE	1.02762e-28	TRUE	1.71124	1	0.190825	NA	NA	NA	BAG4	OID30474	ENSG00000156735	T,T	alzheimers	<0.8	not_MHC	UKB	cis_trans	0.939753	Not_qualifying_for_tier
rs1809101,rs189717,rs4253253,rs4686795,rs55904670	Inverse variance weighted	5	0.0271937	0.48721	0.981284	0.930352	1.03501	TRUE	0	TRUE	6.00113	4	0.199064	0.0256541	0.0135218	0.15405	F11	OID30773	ENSG00000088926	C,T,C,T,C	schizophrenia	<0.8	not_MHC	UKB	cis_trans	0.939753	Not_qualifying_for_tier
rs10128858,rs704	Inverse variance weighted	2	0.0658065	0.487366	1.04676	0.920095	1.19087	TRUE	5.98619e-95	TRUE	0.035716	1	0.850103	NA	NA	NA	IDS	OID20619	ENSG00000010404	T,T	asd	<0.8	not_MHC	UKB	cis_trans	0.939753	Not_qualifying_for_tier
rs1966265	Wald ratio	1	0.112087	0.487426	1.08094	0.867746	1.34652	TRUE	4.85183e-65	TRUE	NA	NA	NA	NA	NA	NA	F12	OID30739	ENSG00000131187	C	anxiety_cc	<0.8	not_MHC	UKB	cis_only	0.939753	Not_qualifying_for_tier
rs869016	Wald ratio	1	0.0585539	0.487507	0.960163	0.856057	1.07693	TRUE	1.23084e-112	TRUE	NA	NA	NA	NA	NA	NA	MERTK	OID20657	ENSG00000153208	C	asd	<0.8	not_MHC	UKB	cis_only	0.939753	Not_qualifying_for_tier
rs35891501	Wald ratio	1	0.329798	0.487459	1.25734	0.658753	2.39984	TRUE	0.00017103	TRUE	NA	NA	NA	NA	NA	NA	DGKZ	OID20466	ENSG00000149091	TRUE	asd	<0.8	not_MHC	UKB	cis_trans	0.939753	Not_qualifying_for_tier
rs10836255,rs2611134,rs2755148,rs2755161	Inverse variance weighted	4	0.00847739	0.48713	1.00591	0.989332	1.02276	TRUE	0	TRUE	5.88886	3	0.117144	7.75152e-05	0.00679073	0.991929	CAT	NA	ENSG00000121691	C,C,C,C	depression_Als_ukb_included	<0.8	not_MHC	EQTLGEN	cis_only	0.939753	Not_qualifying_for_tier
rs113147032,rs74795456	Inverse variance weighted	2	0.0137815	0.486421	1.00964	0.982731	1.03728	TRUE	2.7894e-85	TRUE	0.0191165	1	0.890033	NA	NA	NA	ST8SIA1	NA	ENSG00000111728	C,C	depression_Als_ukb_included	<0.8	not_MHC	EQTLGEN	cis_only	0.939753	Not_qualifying_for_tier
rs12603821,rs8067378	Inverse variance weighted	2	0.0309474	0.486675	1.02176	0.961626	1.08566	TRUE	2.43568e-52	TRUE	3.47015	1	0.0624857	NA	NA	NA	CD79B	NA	ENSG00000007312	C,T	depression_Als_ukb_included	<0.8	not_MHC	EQTLGEN	cis_trans	0.939753	Not_qualifying_for_tier
rs11754268,rs2594836	Inverse variance weighted	2	0.145269	0.486946	0.903945	0.679965	1.2017	TRUE	3.63382e-27	TRUE	1.18945	1	0.27544	NA	NA	NA	IFNGR1	NA	ENSG00000027697	C,T	anxiety_cc	<0.8	not_MHC	EQTLGEN	cis_trans	0.939753	Not_qualifying_for_tier
rs1376126	Wald ratio	1	0.058416	0.487144	0.960222	0.856341	1.0767	TRUE	2.06613e-72	TRUE	NA	NA	NA	NA	NA	NA	NELL2	NA	ENSG00000184613	C	anxiety_cc	<0.8	not_MHC	EQTLGEN	cis_only	0.939753	Not_qualifying_for_tier
rs113750843,rs6956119	Inverse variance weighted	2	0.00571483	0.487528	1.00398	0.992793	1.01528	TRUE	1.45842e-53	TRUE	0.1705	1	0.679667	NA	NA	NA	ANKMY2	NA	ENSG00000106524	C,C	alzheimers	<0.8	not_MHC	METABRAIN	cis_only	0.939753	Not_qualifying_for_tier
rs375203,rs71526180	Inverse variance weighted	2	0.00620487	0.486781	0.995694	0.983658	1.00788	TRUE	1.1753e-99	TRUE	1.08807	1	0.2969	NA	NA	NA	FGL1	NA	ENSG00000104760	C,C	depression_Als_ukb_included	<0.8	not_MHC	METABRAIN	cis_only	0.939753	Not_qualifying_for_tier
rs111863139,rs7594497	Inverse variance weighted	2	0.0290968	0.48734	0.979994	0.925669	1.03751	TRUE	7.54458e-31	TRUE	0.00020516	1	0.988572	NA	NA	NA	PNPT1	NA	ENSG00000138035	C,C	bipolar	<0.8	not_MHC	METABRAIN	cis_only	0.939753	Not_qualifying_for_tier
rs78425040	Wald ratio	1	0.0676681	0.486814	0.954035	0.835533	1.08934	TRUE	7.42003e-50	TRUE	NA	NA	NA	NA	NA	NA	DCTD	NA	ENSG00000129187	C	anxiety_cc	<0.8	not_MHC	METABRAIN	cis_only	0.939753	Not_qualifying_for_tier
rs6835489	Wald ratio	1	0.0291448	0.487461	1.02044	0.963785	1.08043	TRUE	7.45083e-32	TRUE	NA	NA	NA	NA	NA	NA	GC	NA	ENSG00000145321	C	adhd	<0.8	not_MHC	METABRAIN	cis_only	0.939753	Not_qualifying_for_tier
rs17356923	Wald ratio	1	0.0202803	0.486739	1.0142	0.974682	1.05533	TRUE	9.80312e-53	TRUE	NA	NA	NA	NA	NA	NA	NUDC	NA	ENSG00000090273	C	adhd	<0.8	not_MHC	METABRAIN	cis_only	0.939753	Not_qualifying_for_tier
rs57736800	Wald ratio	1	0.0908209	0.486674	0.938778	0.785697	1.12169	TRUE	2.50736e-07	TRUE	NA	NA	NA	NA	NA	NA	RNASE1	NA	ENSG00000129538	C	asd	<0.8	not_MHC	METABRAIN	cis_only	0.939753	Not_qualifying_for_tier
rs59380037	Wald ratio	1	0.0421325	0.486435	0.971102	0.89413	1.0547	TRUE	1.40888e-32	TRUE	NA	NA	NA	NA	NA	NA	SMPDL3A	NA	ENSG00000172594	C	asd	<0.8	not_MHC	METABRAIN	cis_only	0.939753	Not_qualifying_for_tier
rs1870306	Wald ratio	1	0.10148	0.487604	1.07298	0.879447	1.3091	TRUE	6.99198e-17	TRUE	NA	NA	NA	NA	NA	NA	PALLD	NA	ENSG00000129116	C	asd	<0.8	not_MHC	EQTLGEN	cis_only	0.93977	Not_qualifying_for_tier
rs1343610,rs7999275	Inverse variance weighted	2	0.0528563	0.487728	1.03736	0.93527	1.15059	TRUE	2.23898e-235	TRUE	5.7665	1	0.0163346	NA	NA	NA	OLFM4	NA	ENSG00000102837	C,C	bipolar	<0.8	not_MHC	EQTLGEN	cis_only	0.939878	Not_qualifying_for_tier
rs11105298,rs3184504,rs7221438,rs72863323	Inverse variance weighted	4	0.010942	0.487894	1.00762	0.986239	1.02946	TRUE	0	TRUE	3.43348	3	0.329493	-0.00555944	0.00305135	0.210046	CD7	OID30543	ENSG00000173762	T,T,C,C	depression_Als_ukb_included	<0.8	not_MHC	UKB	cis_trans	0.940067	Not_qualifying_for_tier
rs146101176	Wald ratio	1	0.0673711	0.487999	1.04783	0.918213	1.19574	TRUE	6.62547e-22	TRUE	NA	NA	NA	NA	NA	NA	STX5	NA	ENSG00000162236	C	schizophrenia	<0.8	not_MHC	EQTLGEN	cis_only	0.940139	Not_qualifying_for_tier
rs685870	Wald ratio	1	0.00846874	0.488185	0.994147	0.977781	1.01079	TRUE	2.34972e-20	TRUE	NA	NA	NA	NA	NA	NA	PRDX5	NA	ENSG00000126432	C	alzheimers	<0.8	not_MHC	METABRAIN	cis_only	0.940366	Not_qualifying_for_tier
rs140439223	Wald ratio	1	0.0188276	0.488413	0.98704	0.95128	1.02414	TRUE	3.6163e-21	TRUE	NA	NA	NA	NA	NA	NA	NUDC	NA	ENSG00000090273	C	alzheimers	<0.8	not_MHC	EQTLGEN	cis_only	0.940545	Not_qualifying_for_tier
rs73996609,rs76203666	Inverse variance weighted	2	0.035903	0.488372	0.97543	0.909148	1.04654	TRUE	3.92302e-20	TRUE	0.846003	1	0.357685	NA	NA	NA	SDK2	NA	ENSG00000069188	C,C	adhd	<0.8	not_MHC	METABRAIN	cis_only	0.940545	Not_qualifying_for_tier
rs12133641,rs55709272	Inverse variance weighted	2	0.0181742	0.488851	1.01266	0.977221	1.04938	TRUE	1.88267e-166	TRUE	1.40586	1	0.235745	NA	NA	NA	IL6	OID20563	ENSG00000136244	T,T	depression_Als_ukb_included	<0.8	not_MHC	UKB	cis_trans	0.940996	Not_qualifying_for_tier
rs17639251	Wald ratio	1	0.0280826	0.488762	1.01963	0.965025	1.07733	TRUE	5.97474e-49	TRUE	NA	NA	NA	NA	NA	NA	TGFA	OID20600	ENSG00000163235	C	depression_Als_ukb_included	<0.8	not_MHC	UKB	cis_only	0.940996	Not_qualifying_for_tier
rs9944207	Wald ratio	1	0.0282738	0.488789	1.01976	0.96479	1.07787	TRUE	4.21624e-09	TRUE	NA	NA	NA	NA	NA	NA	PTPN9	NA	ENSG00000169410	C	alzheimers	<0.8	not_MHC	EQTLGEN	cis_only	0.940996	Not_qualifying_for_tier
rs11809983,rs12118214,rs12123141,rs1412330,rs61800493	Inverse variance weighted	5	0.0176872	0.489003	1.01231	0.977821	1.04802	TRUE	0	TRUE	3.97835	4	0.408943	-0.00326052	0.0146162	0.837803	FCRL3	OID20443	ENSG00000160856	C,C,C,C,C	bipolar	<0.8	not_MHC	UKB	cis_only	0.941027	Not_qualifying_for_tier
rs111631417,rs61916271	Inverse variance weighted	2	0.10168	0.488977	1.07289	0.879029	1.30951	TRUE	9.56392e-78	TRUE	0.666194	1	0.414382	NA	NA	NA	CD4	OID20584	ENSG00000010610	T,C	anxiety_cc	<0.8	not_MHC	UKB	cis_trans	0.941027	Not_qualifying_for_tier
rs1790974,rs8099717	Inverse variance weighted	2	0.0095878	0.489121	0.99339	0.974896	1.01223	TRUE	1.3632e-213	TRUE	1.88539	1	0.169722	NA	NA	NA	CD226	NA	ENSG00000150637	C,C	depression_Als_ukb_included	<0.8	not_MHC	EQTLGEN	cis_only	0.941125	Not_qualifying_for_tier
rs74392510	Wald ratio	1	0.00706968	0.489214	1.0049	0.991073	1.01892	TRUE	2.96829e-32	TRUE	NA	NA	NA	NA	NA	NA	SPINT2	NA	ENSG00000167642	C	alzheimers	<0.8	not_MHC	METABRAIN	cis_only	0.941172	Not_qualifying_for_tier
rs114780141,rs16844249	Inverse variance weighted	2	0.00615868	0.489397	0.995752	0.983804	1.00784	TRUE	4.0572e-282	TRUE	0.348953	1	0.554706	NA	NA	NA	HGFAC	OID30718	ENSG00000109758	C,C	alzheimers	<0.8	not_MHC	UKB	cis_only	0.941188	Not_qualifying_for_tier
rs2292064	Wald ratio	1	0.0301963	0.48933	0.979339	0.923059	1.03905	TRUE	2.46668e-152	TRUE	NA	NA	NA	NA	NA	NA	EIF5A	NA	ENSG00000132507	C	adhd	<0.8	not_MHC	EQTLGEN	cis_only	0.941188	Not_qualifying_for_tier
rs7758872	Wald ratio	1	0.00898501	0.489494	1.00623	0.988664	1.02411	TRUE	2.25716e-85	TRUE	NA	NA	NA	NA	NA	NA	STX7	NA	ENSG00000079950	C	alzheimers	<0.8	not_MHC	EQTLGEN	cis_only	0.941188	Not_qualifying_for_tier
rs6433355	Wald ratio	1	0.193866	0.489492	0.874604	0.598121	1.27889	TRUE	3.52783e-08	TRUE	NA	NA	NA	NA	NA	NA	ITGA6	NA	ENSG00000091409	C	schizophrenia	NA	no_MHC	ROSMAP	cis_only	0.941188	Not_qualifying_for_tier
rs11465315,rs13340502,rs75515634,rs78659242	Inverse variance weighted	4	0.0182927	0.490064	0.987454	0.952677	1.0235	TRUE	0	TRUE	0.235889	3	0.971598	0.000953669	0.021565	0.968745	CCL24	OID20772	ENSG00000106178	C,C,C,C	bipolar	<0.8	not_MHC	UKB	cis_only	0.941304	Not_qualifying_for_tier
rs11721914,rs308434	Inverse variance weighted	2	0.0360387	0.490293	0.975445	0.908921	1.04684	TRUE	1.03295e-227	TRUE	0.687948	1	0.406863	NA	NA	NA	FGF2	OID20503	ENSG00000138685	C,C	asd	<0.8	not_MHC	UKB	cis_only	0.941304	Not_qualifying_for_tier
rs113087495,rs59592559	Inverse variance weighted	2	0.0492926	0.489718	1.03464	0.939353	1.13958	TRUE	2.43986e-198	TRUE	0.0460414	1	0.8301	NA	NA	NA	FGF5	OID20490	ENSG00000138675	C,C	asd	<0.8	not_MHC	UKB	cis_only	0.941304	Not_qualifying_for_tier
rs12376204,rs3184504	Inverse variance weighted	2	0.0783306	0.490647	1.05548	0.905257	1.23062	TRUE	9.75529e-64	TRUE	0.885943	1	0.346579	NA	NA	NA	GSN	OID30714	ENSG00000148180	C,T	bipolar	<0.8	not_MHC	UKB	cis_trans	0.941304	Not_qualifying_for_tier
rs6993770,rs7854924	Inverse variance weighted	2	0.0982646	0.490311	1.07013	0.882661	1.29743	TRUE	1.73542e-30	TRUE	1.31566	1	0.251372	NA	NA	NA	C9orf142	OID30591	ENSG00000148362	T,C	schizophrenia	<0.8	not_MHC	UKB	cis_trans	0.941304	Not_qualifying_for_tier
rs12740374,rs148093673,rs62059793	Inverse variance weighted	3	0.00914043	0.490646	0.993719	0.976075	1.01168	TRUE	0	TRUE	3.40224	2	0.182479	0.0172331	0.00957314	0.322807	TNFSF13	OID20733	ENSG00000161955	T,C,C	alzheimers	<0.8	not_MHC	UKB	cis_trans	0.941304	Not_qualifying_for_tier
rs61916271	Wald ratio	1	0.0322646	0.490595	1.02249	0.959832	1.08924	TRUE	2.57741e-172	TRUE	NA	NA	NA	NA	NA	NA	CD4	OID20584	ENSG00000010610	C	adhd	<0.8	not_MHC	UKB	cis_only	0.941304	Not_qualifying_for_tier
rs11540037,rs13222966,rs80218505	Inverse variance weighted	3	0.0727997	0.490204	1.05151	0.911689	1.21278	TRUE	5.76542e-62	TRUE	6.05563	2	0.0484212	0.0423581	0.0182717	0.259262	ANKMY2	NA	ENSG00000106524	C,C,C	bipolar	<0.8	not_MHC	EQTLGEN	cis_only	0.941304	Not_qualifying_for_tier
rs12364554,rs17809993,rs217119	Inverse variance weighted	3	0.0261671	0.489731	1.01824	0.967333	1.07182	TRUE	9.15904e-262	TRUE	0.212099	2	0.89938	-0.010138	0.05107	0.875245	CTSC	NA	ENSG00000109861	C,C,C	asd	>=0.8	not_MHC	EQTLGEN	cis_only	0.941304	Not_qualifying_for_tier
rs2427998,rs2519131	Inverse variance weighted	2	0.0107746	0.489801	1.00747	0.986416	1.02897	TRUE	1.1043e-59	TRUE	0.197815	1	0.65649	NA	NA	NA	DBH	NA	ENSG00000123454	C,C	alzheimers	<0.8	not_MHC	EQTLGEN	cis_only	0.941304	Not_qualifying_for_tier
rs17137544,rs2908684,rs2939956	Inverse variance weighted	3	0.00549376	0.490647	0.99622	0.985551	1.00701	TRUE	3.90095e-211	TRUE	1.15721	2	0.560679	0.00536144	0.00499551	0.477517	NAGPA	NA	ENSG00000103174	C,C,C	alzheimers	<0.8	not_MHC	EQTLGEN	cis_only	0.941304	Not_qualifying_for_tier
rs4711272,rs58680949,rs7755052	Inverse variance weighted	3	0.011671	0.49003	1.00809	0.98529	1.03141	TRUE	5.69476e-115	TRUE	0.258316	2	0.878835	-0.00265871	0.00555524	0.715828	NEDD9	NA	ENSG00000111859	C,C,C	depression_Als_ukb_included	<0.8	not_MHC	EQTLGEN	cis_only	0.941304	Not_qualifying_for_tier
rs113285204,rs113662511,rs117299259,rs117435545,rs142139359,rs147544721,rs185084812,rs67971665,rs7805778	Inverse variance weighted	9	0.00385502	0.49046	1.00266	0.995114	1.01027	TRUE	0	TRUE	9.58383	8	0.295459	0.0112288	0.0265863	0.685438	SKAP2	NA	ENSG00000005020	C,C,C,C,C,C,C,C,C	alzheimers	<0.8	not_MHC	EQTLGEN	cis_only	0.941304	Not_qualifying_for_tier
rs13330176,rs6906662,rs9273500	Inverse variance weighted	3	0.0120483	0.490161	0.991721	0.968576	1.01542	TRUE	1.76306e-57	TRUE	1.94251	2	0.378607	0.00872334	0.00630119	0.398244	HLA-DRA	NA	ENSG00000204287	T,C,C	alzheimers	<0.8	not_MHC	EQTLGEN	cis_trans	0.941304	Not_qualifying_for_tier
rs149110519,rs8109683	Inverse variance weighted	2	0.0219518	0.490774	1.01524	0.972487	1.05988	TRUE	1.60496e-36	TRUE	0.180611	1	0.670848	NA	NA	NA	HMHA1	NA	ENSG00000180448	T,C	depression_Als_ukb_included	<0.8	not_MHC	EQTLGEN	cis_trans	0.941304	Not_qualifying_for_tier
rs6899215	Wald ratio	1	0.0914472	0.489882	1.06518	0.890393	1.27428	TRUE	6.71276e-26	TRUE	NA	NA	NA	NA	NA	NA	PHYKPL	NA	ENSG00000175309	C	asd	<0.8	not_MHC	EQTLGEN	cis_only	0.941304	Not_qualifying_for_tier
rs10954362,rs6968634	Inverse variance weighted	2	0.15165	0.490843	0.900791	0.66917	1.21258	TRUE	4.32723e-16	TRUE	14.7261	1	0.000124314	NA	NA	NA	PLXNA4	NA	ENSG00000221866	C,C	bipolar	>=0.8	not_MHC	METABRAIN	cis_only	0.941304	Not_qualifying_for_tier
rs11614265,rs117071280	Inverse variance weighted	2	0.0275539	0.490092	0.981163	0.92958	1.03561	TRUE	4.70819e-50	TRUE	1.43526	1	0.230909	NA	NA	NA	ST8SIA1	NA	ENSG00000111728	C,C	bipolar	<0.8	not_MHC	METABRAIN	cis_only	0.941304	Not_qualifying_for_tier
rs34440810	Wald ratio	1	0.0318238	0.490786	1.02217	0.960361	1.08796	TRUE	1.13789e-23	TRUE	NA	NA	NA	NA	NA	NA	HCLS1	NA	ENSG00000180353	C	schizophrenia	<0.8	not_MHC	METABRAIN	cis_only	0.941304	Not_qualifying_for_tier
rs4862662,rs62335329,rs66624661	Inverse variance weighted	3	0.0202791	0.491243	0.986138	0.947711	1.02612	TRUE	0	TRUE	1.95087	2	0.377029	-0.0212477	0.0155657	0.402509	TLR3	OID20612	ENSG00000164342	C,C,C	bipolar	<0.8	not_MHC	UKB	cis_only	0.941939	Not_qualifying_for_tier
rs113087495,rs59592559	Inverse variance weighted	2	0.0364208	0.49168	1.02536	0.954717	1.10123	TRUE	6.93468e-295	TRUE	0.164152	1	0.685362	NA	NA	NA	FGF5	OID20490	ENSG00000138675	C,C	adhd	<0.8	not_MHC	UKB	cis_only	0.941943	Not_qualifying_for_tier
rs10935444,rs1249886,rs2519093	Inverse variance weighted	3	0.0679003	0.491845	0.954399	0.835473	1.09025	TRUE	1.91254e-199	TRUE	0.92949	2	0.628295	0.0391055	0.264083	0.906409	CD200R1	OID20595	ENSG00000163606	T,C,T	anxiety_cc	<0.8	not_MHC	UKB	cis_trans	0.941943	Not_qualifying_for_tier
rs10405373,rs590856	Inverse variance weighted	2	0.215548	0.491612	1.15979	0.760156	1.76954	TRUE	2.21085e-09	TRUE	0.603047	1	0.437418	NA	NA	NA	DNAJB2	OID30661	ENSG00000135924	T,T	asd	<0.8	not_MHC	UKB	cis_trans	0.941943	Not_qualifying_for_tier
rs1354034,rs6661868	Inverse variance weighted	2	0.150589	0.491458	0.901582	0.671152	1.21113	TRUE	2.96412e-19	TRUE	0.0273685	1	0.868602	NA	NA	NA	RABGAP1L	OID20447	ENSG00000152061	T,C	asd	<0.8	not_MHC	UKB	cis_trans	0.941943	Not_qualifying_for_tier
rs7684977	Wald ratio	1	0.0410427	0.491621	1.02863	0.949123	1.11479	TRUE	9.00936e-157	TRUE	NA	NA	NA	NA	NA	NA	SOD3	OID30683	ENSG00000109610	C	schizophrenia	<0.8	not_MHC	UKB	cis_only	0.941943	Not_qualifying_for_tier
rs1629168	Wald ratio	1	0.0397011	0.49157	0.973062	0.900215	1.0518	TRUE	2.03646e-117	TRUE	NA	NA	NA	NA	NA	NA	ATPIF1	NA	ENSG00000130770	C	asd	<0.8	not_MHC	EQTLGEN	cis_only	0.941943	Not_qualifying_for_tier
rs10790766,rs11220293	Inverse variance weighted	2	0.0102904	0.491856	0.992952	0.973125	1.01318	TRUE	7.23544e-230	TRUE	0.0926562	1	0.760827	NA	NA	NA	CDON	NA	ENSG00000064309	C,C	schizophrenia	<0.8	not_MHC	METABRAIN	cis_only	0.941943	Not_qualifying_for_tier
rs62162472,rs72825650	Inverse variance weighted	2	0.0313248	0.491366	0.978675	0.920395	1.04065	TRUE	1.85277e-75	TRUE	0.0908779	1	0.763064	NA	NA	NA	MERTK	NA	ENSG00000153208	C,C	asd	<0.8	not_MHC	METABRAIN	cis_only	0.941943	Not_qualifying_for_tier
rs7076209	Wald ratio	1	0.0377922	0.491811	1.02632	0.953045	1.10523	TRUE	1.22602e-15	TRUE	NA	NA	NA	NA	NA	NA	PRDX3	NA	ENSG00000165672	C	schizophrenia	<0.8	not_MHC	METABRAIN	cis_only	0.941943	Not_qualifying_for_tier
rs149296304,rs3856334,rs564141	Inverse variance weighted	3	0.0376739	0.492273	1.02621	0.953162	1.10485	TRUE	7.26516e-276	TRUE	0.482548	2	0.785626	0.026807	0.0680718	0.761169	SLAMF7	OID20602	ENSG00000026751	C,C,C	asd	<0.8	not_MHC	UKB	cis_only	0.941977	Not_qualifying_for_tier
rs1354034,rs35082231,rs6993770	Inverse variance weighted	3	0.112157	0.4921	1.08009	0.866946	1.34565	TRUE	1.82668e-42	TRUE	3.70086	2	0.15717	0.0159907	0.0383704	0.748626	STX8	OID20531	ENSG00000170310	T,C,T	adhd	<0.8	not_MHC	UKB	cis_trans	0.941977	Not_qualifying_for_tier
rs9302690	Wald ratio	1	0.0469926	0.491973	0.968224	0.883029	1.06164	TRUE	1.12299e-153	TRUE	NA	NA	NA	NA	NA	NA	CCL17	OID20745	ENSG00000102970	C	adhd	<0.8	not_MHC	UKB	cis_only	0.941977	Not_qualifying_for_tier
rs76911647,rs931226	Inverse variance weighted	2	0.0539129	0.492167	0.963646	0.867014	1.07105	TRUE	4.21853e-66	TRUE	1.67316	1	0.195836	NA	NA	NA	LGALS3BP	NA	ENSG00000108679	C,C	adhd	<0.8	not_MHC	EQTLGEN	cis_only	0.941977	Not_qualifying_for_tier
rs2070874,rs4328821,rs78744187	Inverse variance weighted	3	0.0455332	0.492349	0.969222	0.886471	1.0597	TRUE	9.91871e-66	TRUE	0.629018	2	0.730147	0.0222711	0.0316397	0.609538	IL4	NA	ENSG00000113520	C,T,T	adhd	<0.8	not_MHC	EQTLGEN	cis_trans	0.941977	Not_qualifying_for_tier
rs76911647,rs931226	Inverse variance weighted	2	0.0539129	0.492167	0.963646	0.867014	1.07105	TRUE	4.21853e-66	TRUE	1.67316	1	0.195836	NA	NA	NA	LGALS3BP	NA	ENSG00000108679	C,C	adhd	<0.8	not_MHC	EQTLGEN	cis_trans	0.941977	Not_qualifying_for_tier
rs1354034,rs505404,rs826415	Inverse variance weighted	3	0.0136574	0.492341	0.990667	0.9645	1.01754	TRUE	2.56561e-292	TRUE	1.34899	2	0.509413	-0.0129592	0.0126403	0.492069	PPBP	NA	ENSG00000163736	T,T,T	adhd	<0.8	not_MHC	EQTLGEN	cis_trans	0.941977	Not_qualifying_for_tier
rs117616463,rs12630626	Inverse variance weighted	2	0.0551356	0.492565	0.962871	0.864243	1.07275	TRUE	2.48591e-13	TRUE	2.77528	1	0.0957302	NA	NA	NA	TPT1	OID20476	ENSG00000133112	T,T	alzheimers	<0.8	not_MHC	UKB	cis_trans	0.942018	Not_qualifying_for_tier
rs7569084	Wald ratio	1	0.0443178	0.492458	0.970038	0.889334	1.05807	TRUE	9.01121e-20	TRUE	NA	NA	NA	NA	NA	NA	SPRED2	OID30423	ENSG00000198369	C	depression_Als_ukb_included	<0.8	not_MHC	UKB	cis_only	0.942018	Not_qualifying_for_tier
rs11101677,rs189274496,rs4838720	Inverse variance weighted	3	0.0213064	0.492574	0.985485	0.945179	1.02751	TRUE	5.29152e-95	TRUE	4.32065	2	0.115288	-0.0582966	0.0596337	0.507218	FUOM	NA	ENSG00000148803	C,C,C	depression_Als_ukb_included	<0.8	not_MHC	EQTLGEN	cis_only	0.942018	Not_qualifying_for_tier
rs117208278,rs11759553,rs74773471	Inverse variance weighted	3	0.0382241	0.492993	1.02655	0.952453	1.10641	TRUE	5.92712e-74	TRUE	2.74416	2	0.253578	0.00982916	0.00594412	0.346257	PRDX2	OID30668	ENSG00000167815	C,T,C	depression_Als_ukb_included	<0.8	not_MHC	UKB	cis_trans	0.942118	Not_qualifying_for_tier
rs11658168,rs12458462,rs149007767	Inverse variance weighted	3	0.127458	0.492922	1.09133	0.850081	1.40104	TRUE	1.72995e-38	TRUE	12.612	2	0.00182528	0.0562641	0.219918	0.840547	POLR2A	NA	ENSG00000181222	C,T,T	adhd	<0.8	not_MHC	EQTLGEN	cis_trans	0.942118	Not_qualifying_for_tier
rs6899215	Wald ratio	1	0.0141257	0.493034	1.00973	0.982158	1.03808	TRUE	1.71893e-36	TRUE	NA	NA	NA	NA	NA	NA	PHYKPL	NA	ENSG00000175309	C	alzheimers	<0.8	not_MHC	EQTLGEN	cis_only	0.942118	Not_qualifying_for_tier
rs6761276	Wald ratio	1	0.0446909	0.492757	0.96981	0.888475	1.05859	TRUE	2.57126e-11	TRUE	NA	NA	NA	NA	NA	NA	IL1RN	NA	ENSG00000136689	C	schizophrenia	<0.8	not_MHC	METABRAIN	cis_only	0.942118	Not_qualifying_for_tier
rs1045794	Wald ratio	1	0.0126179	0.492777	0.991383	0.967166	1.01621	TRUE	2.35749e-185	TRUE	NA	NA	NA	NA	NA	NA	SERPINF2	NA	ENSG00000167711	C	schizophrenia	<0.8	not_MHC	METABRAIN	cis_only	0.942118	Not_qualifying_for_tier
rs1807968	Wald ratio	1	0.0198225	0.492863	0.986498	0.948906	1.02558	TRUE	1.41991e-61	TRUE	NA	NA	NA	NA	NA	NA	TGFA	NA	ENSG00000163235	C	schizophrenia	<0.8	not_MHC	METABRAIN	cis_only	0.942118	Not_qualifying_for_tier
rs111284156,rs3788507,rs4339044	Inverse variance weighted	3	0.00543439	0.493691	0.996287	0.985732	1.00696	TRUE	0	TRUE	0.888178	2	0.641408	-0.00420228	0.00749229	0.674586	TIMP3	OID20684	ENSG00000100234	C,C,C	alzheimers	<0.8	not_MHC	UKB	cis_only	0.94232	Not_qualifying_for_tier
rs545634	Wald ratio	1	0.00651881	0.493638	1.00447	0.99172	1.01739	TRUE	1.2956e-185	TRUE	NA	NA	NA	NA	NA	NA	CTRC	OID20752	ENSG00000162438	C	alzheimers	<0.8	not_MHC	UKB	cis_only	0.94232	Not_qualifying_for_tier
rs2076431	Wald ratio	1	0.0672171	0.493707	1.04708	0.917832	1.19453	TRUE	2.55086e-54	TRUE	NA	NA	NA	NA	NA	NA	NME3	OID20789	ENSG00000103024	C	schizophrenia	<0.8	not_MHC	UKB	cis_only	0.94232	Not_qualifying_for_tier
rs2588346	Wald ratio	1	0.110863	0.493751	1.07882	0.868123	1.34066	TRUE	1.62703e-66	TRUE	NA	NA	NA	NA	NA	NA	PRR4	OID30607	ENSG00000111215	C	anxiety_cc	<0.8	not_MHC	UKB	cis_only	0.94232	Not_qualifying_for_tier
rs34577847	Wald ratio	1	0.210137	0.493243	1.15486	0.764992	1.74341	TRUE	3.38453e-08	TRUE	NA	NA	NA	NA	NA	NA	UBE2Z	OID30427	ENSG00000159202	TRUE	bipolar	<0.8	not_MHC	UKB	cis_trans	0.94232	Not_qualifying_for_tier
rs10781522	Wald ratio	1	0.058947	0.493498	1.04119	0.927584	1.16871	TRUE	1.34826e-50	TRUE	NA	NA	NA	NA	NA	NA	TRAF2	NA	ENSG00000127191	C	asd	<0.8	not_MHC	EQTLGEN	cis_only	0.94232	Not_qualifying_for_tier
rs11072430	Wald ratio	1	0.029793	0.493367	1.02062	0.962725	1.08199	TRUE	1.85521e-26	TRUE	NA	NA	NA	NA	NA	NA	CD276	NA	ENSG00000103855	C	schizophrenia	<0.8	not_MHC	METABRAIN	cis_only	0.94232	Not_qualifying_for_tier
rs332235	Wald ratio	1	0.0236063	0.493422	1.0163	0.970348	1.06443	TRUE	1.78829e-39	TRUE	NA	NA	NA	NA	NA	NA	DAPK2	NA	ENSG00000035664	C	schizophrenia	<0.8	not_MHC	METABRAIN	cis_only	0.94232	Not_qualifying_for_tier
rs2073617	Wald ratio	1	0.0123969	0.493446	0.991546	0.967744	1.01593	TRUE	4.60146e-20	TRUE	NA	NA	NA	NA	NA	NA	TNFRSF11B	NA	ENSG00000164761	C	depression_Als_ukb_included	<0.8	not_MHC	METABRAIN	cis_only	0.94232	Not_qualifying_for_tier
rs2456180,rs439213	Inverse variance weighted	2	0.143659	0.493949	1.10326	0.832516	1.46205	TRUE	1.784e-19	TRUE	0.741929	1	0.389044	NA	NA	NA	FGFR4	NA	ENSG00000160867	C,C	anxiety_cc	<0.8	not_MHC	EQTLGEN	cis_only	0.942376	Not_qualifying_for_tier
rs56223013,rs9383	Inverse variance weighted	2	0.00643833	0.493878	0.995605	0.98312	1.00825	TRUE	7.49868e-35	TRUE	0.182442	1	0.669283	NA	NA	NA	MGLL	NA	ENSG00000074416	C,C	alzheimers	<0.8	not_MHC	METABRAIN	cis_only	0.942376	Not_qualifying_for_tier
rs4680960	Wald ratio	1	0.142852	0.493985	1.10264	0.833366	1.45892	TRUE	1.37402e-08	TRUE	NA	NA	NA	NA	NA	NA	ROBO1	NA	ENSG00000169855	C	anxiety_cc	<0.8	not_MHC	METABRAIN	cis_only	0.942376	Not_qualifying_for_tier
rs2667033,rs76774368	Inverse variance weighted	2	0.0547401	0.494975	0.963333	0.865328	1.07244	TRUE	1.97293e-148	TRUE	0.11773	1	0.73151	NA	NA	NA	ITGB6	OID20493	ENSG00000115221	C,C	asd	<0.8	not_MHC	UKB	cis_only	0.943166	Not_qualifying_for_tier
rs11105271,rs13107325,rs72844326	Inverse variance weighted	3	0.00610129	0.495041	1.00417	0.992235	1.01625	TRUE	0	TRUE	3.19121	2	0.202785	0.0097946	0.00591946	0.346079	CD300A	OID30576	ENSG00000167851	T,T,C	alzheimers	<0.8	not_MHC	UKB	cis_trans	0.943166	Not_qualifying_for_tier
rs6714597	Wald ratio	1	0.0102074	0.494715	0.993054	0.973384	1.01312	TRUE	5.90867e-163	TRUE	NA	NA	NA	NA	NA	NA	ITGA6	OID20528	ENSG00000091409	C	alzheimers	<0.8	not_MHC	UKB	cis_only	0.943166	Not_qualifying_for_tier
rs10781522	Wald ratio	1	0.256138	0.495014	1.19098	0.720901	1.96759	TRUE	1.16339e-07	TRUE	NA	NA	NA	NA	NA	NA	TRAF2	OID20507	ENSG00000127191	C	asd	<0.8	not_MHC	UKB	cis_only	0.943166	Not_qualifying_for_tier
rs61598135,rs628269	Inverse variance weighted	2	0.0946229	0.495079	1.06669	0.886119	1.28405	TRUE	1.64178e-50	TRUE	0.217942	1	0.640613	NA	NA	NA	IL10RA	NA	ENSG00000110324	C,C	anxiety_cc	<0.8	not_MHC	EQTLGEN	cis_only	0.943166	Not_qualifying_for_tier
rs2235613,rs2719765,rs8115225	Inverse variance weighted	3	0.0163898	0.494847	0.988874	0.957613	1.02116	TRUE	0	TRUE	1.02593	2	0.598718	0.0106563	0.0106494	0.499794	PLCB1	NA	ENSG00000182621	C,C,C	schizophrenia	<0.8	not_MHC	EQTLGEN	cis_only	0.943166	Not_qualifying_for_tier
rs35092346	Wald ratio	1	0.0976915	0.494656	0.935461	0.772448	1.13288	TRUE	1.46605e-17	TRUE	NA	NA	NA	NA	NA	NA	MVK	NA	ENSG00000110921	C	asd	<0.8	not_MHC	EQTLGEN	cis_only	0.943166	Not_qualifying_for_tier
rs2235251,rs2273193	Inverse variance weighted	2	0.0929875	0.494913	1.06552	0.887994	1.27854	TRUE	1.47991e-46	TRUE	26.7408	1	2.32662e-07	NA	NA	NA	BTN2A1	NA	ENSG00000112763	C,C	bipolar	<0.8	caution_MHC	METABRAIN	cis_only	0.943166	Not_qualifying_for_tier
rs3786062,rs4408594	Inverse variance weighted	2	0.0325317	0.494994	0.978045	0.91763	1.04244	TRUE	5.56053e-34	TRUE	0.000248626	1	0.98742	NA	NA	NA	GLOD4	NA	ENSG00000167699	C,C	adhd	<0.8	not_MHC	METABRAIN	cis_only	0.943166	Not_qualifying_for_tier
rs71490372	Wald ratio	1	0.0484028	0.494469	1.03362	0.940071	1.13648	TRUE	2.76575e-10	TRUE	NA	NA	NA	NA	NA	NA	SCGB1A1	NA	ENSG00000149021	C	adhd	<0.8	not_MHC	METABRAIN	cis_only	0.943166	Not_qualifying_for_tier
rs10801908	Wald ratio	1	0.083081	0.495194	0.944908	0.802915	1.11201	TRUE	1.65905e-64	TRUE	NA	NA	NA	NA	NA	NA	CD58	OID20716	ENSG00000116815	C	asd	<0.8	not_MHC	UKB	cis_only	0.943255	Not_qualifying_for_tier
rs11655061,rs28998802,rs601338	Inverse variance weighted	3	0.0458585	0.495548	0.96923	0.885914	1.06038	TRUE	6.06266e-246	TRUE	4.58123	2	0.101204	0.0227618	0.0162593	0.39488	LGALS9	OID20781	ENSG00000168961	C,C,T	bipolar	<0.8	not_MHC	UKB	cis_trans	0.943541	Not_qualifying_for_tier
rs13118503	Wald ratio	1	0.0736395	0.495541	1.05147	0.910149	1.21473	TRUE	1.77963e-65	TRUE	NA	NA	NA	NA	NA	NA	CXCL9	OID20675	ENSG00000138755	C	adhd	<0.8	not_MHC	UKB	cis_only	0.943541	Not_qualifying_for_tier
rs118038000	Wald ratio	1	0.0195091	0.495474	0.98679	0.94977	1.02525	TRUE	1.65257e-10	TRUE	NA	NA	NA	NA	NA	NA	TPSG1	NA	ENSG00000116176	C	depression_Als_ukb_included	<0.8	not_MHC	METABRAIN	cis_only	0.943541	Not_qualifying_for_tier
rs11571302,rs13263709,rs9273440	Inverse variance weighted	3	0.136723	0.495958	0.911112	0.696933	1.19111	TRUE	1.99782e-33	TRUE	4.11643	2	0.127682	-0.0958225	0.0668451	0.38777	RAP1A	OID30452	ENSG00000116473	T,T,T	bipolar	<0.8	not_MHC	UKB	cis_trans	0.943725	Not_qualifying_for_tier
rs1490481	Wald ratio	1	0.131649	0.495985	0.91427	0.706338	1.18341	TRUE	2.85987e-17	TRUE	NA	NA	NA	NA	NA	NA	AMBN	OID20437	ENSG00000178522	C	bipolar	<0.8	not_MHC	UKB	cis_only	0.943725	Not_qualifying_for_tier
rs113131698,rs141115326,rs9910597	Inverse variance weighted	3	0.00530576	0.495935	0.996394	0.986086	1.00681	TRUE	0	TRUE	2.5414	2	0.280635	-0.0159552	0.010607	0.373511	NME1	NA	ENSG00000239672	C,C,C	depression_Als_ukb_included	<0.8	not_MHC	EQTLGEN	cis_only	0.943725	Not_qualifying_for_tier
rs1427407,rs2819369	Inverse variance weighted	2	0.145502	0.495896	1.10416	0.830189	1.46853	TRUE	2.03495e-26	TRUE	0.00170234	1	0.967089	NA	NA	NA	LMOD1	NA	ENSG00000163431	T,C	anxiety_cc	<0.8	not_MHC	EQTLGEN	cis_trans	0.943725	Not_qualifying_for_tier
rs2190907	Wald ratio	1	0.0472459	0.495969	0.968345	0.882701	1.0623	TRUE	4.09237e-12	TRUE	NA	NA	NA	NA	NA	NA	EGF	NA	ENSG00000138798	C	bipolar	<0.8	not_MHC	METABRAIN	cis_only	0.943725	Not_qualifying_for_tier
rs148652520,rs2027963,rs2519144	Inverse variance weighted	3	0.0348817	0.497317	1.02396	0.956291	1.09641	TRUE	7.10006e-242	TRUE	0.384921	2	0.824927	-0.00485082	0.0403218	0.923779	DBH	OID30703	ENSG00000123454	C,C,C	asd	<0.8	not_MHC	UKB	cis_only	0.943788	Not_qualifying_for_tier
rs17580,rs28929474	Inverse variance weighted	2	0.0471285	0.497731	0.968549	0.88309	1.06228	TRUE	1.08809e-137	TRUE	0.0801823	1	0.777051	NA	NA	NA	SERPINA1	OID30750	ENSG00000197249	C,C	schizophrenia	<0.8	not_MHC	UKB	cis_only	0.943788	Not_qualifying_for_tier
rs10781522,rs6696924,rs77710785,rs835904	Inverse variance weighted	4	0.0262674	0.49666	1.01802	0.96693	1.0718	TRUE	0	TRUE	2.9688	3	0.39646	-0.00881028	0.0166443	0.649458	C8B	OID30719	ENSG00000021852	T,C,C,C	adhd	<0.8	not_MHC	UKB	cis_trans	0.943788	Not_qualifying_for_tier
rs12924504,rs72784878,rs77542162	Inverse variance weighted	3	0.076564	0.496373	0.949253	0.816977	1.10295	TRUE	8.81107e-171	TRUE	5.57496	2	0.0615762	0.00436364	0.0752643	0.963132	CCL22	OID20765	ENSG00000102962	C,C,T	bipolar	<0.8	not_MHC	UKB	cis_trans	0.943788	Not_qualifying_for_tier
rs2241462,rs492602,rs777346	Inverse variance weighted	3	0.0548173	0.496337	0.963396	0.865254	1.07267	TRUE	2.04934e-215	TRUE	4.49434	2	0.105698	-0.0471376	0.0323482	0.382887	GALNT3	OID20471	ENSG00000115339	C,T,C	asd	<0.8	not_MHC	UKB	cis_trans	0.943788	Not_qualifying_for_tier
rs6993770,rs7896518,rs892090	Inverse variance weighted	3	0.041472	0.497423	0.972251	0.896349	1.05458	TRUE	3.72783e-65	TRUE	10.1935	2	0.00611672	-0.0777508	0.116858	0.626248	C6orf25	OID20779	ENSG00000204420	T,T,T	alzheimers	<0.8	not_MHC	UKB	cis_trans	0.943788	Not_qualifying_for_tier
rs17580,rs28929474	Inverse variance weighted	2	0.0471285	0.497731	0.968549	0.88309	1.06228	TRUE	1.08809e-137	TRUE	0.0801823	1	0.777051	NA	NA	NA	SERPINA1	OID30750	ENSG00000197249	C,C	schizophrenia	<0.8	not_MHC	UKB	cis_trans	0.943788	Not_qualifying_for_tier
rs1801020,rs5030082	Inverse variance weighted	2	0.0334019	0.497672	0.977603	0.915652	1.04375	TRUE	2.26334e-35	TRUE	0.472406	1	0.491883	NA	NA	NA	WAS	OID20479	ENSG00000015285	T,T	depression_Als_ukb_included	<0.8	not_MHC	UKB	cis_trans	0.943788	Not_qualifying_for_tier
rs1471633	Wald ratio	1	0.27321	0.496383	1.20422	0.70493	2.05716	TRUE	6.43693e-16	TRUE	NA	NA	NA	NA	NA	NA	PDZK1	OID30550	ENSG00000174827	C	anxiety_cc	<0.8	not_MHC	UKB	cis_only	0.943788	Not_qualifying_for_tier
rs915652	Wald ratio	1	0.134839	0.497381	0.912558	0.700621	1.18861	TRUE	7.52035e-19	TRUE	NA	NA	NA	NA	NA	NA	ANXA11	OID20583	ENSG00000122359	TRUE	adhd	<0.8	caution_MHC	UKB	cis_trans	0.943788	Not_qualifying_for_tier
rs4640294,rs6510960	Inverse variance weighted	2	0.0157257	0.496602	1.01075	0.98007	1.04239	TRUE	2.91913e-28	TRUE	0.571286	1	0.449748	NA	NA	NA	INSR	NA	ENSG00000171105	C,C	alzheimers	<0.8	not_MHC	EQTLGEN	cis_only	0.943788	Not_qualifying_for_tier
rs3786514,rs998488	Inverse variance weighted	2	0.0900398	0.497038	0.940681	0.788495	1.12224	TRUE	7.63141e-43	TRUE	3.98427	1	0.0459269	NA	NA	NA	MYO9B	NA	ENSG00000099331	C,C	schizophrenia	<0.8	not_MHC	EQTLGEN	cis_only	0.943788	Not_qualifying_for_tier
rs3738717,rs4653743,rs878367	Inverse variance weighted	3	0.0227558	0.496279	0.984637	0.941686	1.02955	TRUE	3.37164e-214	TRUE	3.01232	2	0.221759	-0.000786904	0.0187276	0.973266	PARP1	NA	ENSG00000143799	C,C,C	adhd	<0.8	not_MHC	EQTLGEN	cis_only	0.943788	Not_qualifying_for_tier
rs10890313,rs12138348,rs272565	Inverse variance weighted	3	0.0083922	0.497606	1.00571	0.989301	1.02239	TRUE	7.2644e-258	TRUE	2.33872	2	0.310566	-0.00209937	0.00580199	0.778978	UROD	NA	ENSG00000126088	C,C,C	depression_Als_ukb_included	<0.8	not_MHC	EQTLGEN	cis_only	0.943788	Not_qualifying_for_tier
rs149110519,rs3181165,rs73170672	Inverse variance weighted	3	0.0146179	0.49724	0.990126	0.96216	1.0189	TRUE	6.28593e-47	TRUE	2.1568	2	0.340139	0.00132822	0.014594	0.94222	CASP2	NA	ENSG00000106144	T,C,C	alzheimers	<0.8	not_MHC	EQTLGEN	cis_trans	0.943788	Not_qualifying_for_tier
rs1217393	Wald ratio	1	0.0684133	0.497447	1.04751	0.916062	1.19783	TRUE	2.49966e-28	TRUE	NA	NA	NA	NA	NA	NA	BCL2L15	NA	ENSG00000188761	C	bipolar	<0.8	not_MHC	EQTLGEN	cis_only	0.943788	Not_qualifying_for_tier
rs3020333	Wald ratio	1	0.0128687	0.497138	0.9913	0.96661	1.01662	TRUE	5.93696e-43	TRUE	NA	NA	NA	NA	NA	NA	ESR1	NA	ENSG00000091831	C	alzheimers	<0.8	not_MHC	EQTLGEN	cis_only	0.943788	Not_qualifying_for_tier
rs7533430	Wald ratio	1	0.0406747	0.497787	0.9728	0.898257	1.05353	TRUE	1.29564e-64	TRUE	NA	NA	NA	NA	NA	NA	RABGAP1L	NA	ENSG00000152061	C	schizophrenia	>=0.8	not_MHC	EQTLGEN	cis_only	0.943788	Not_qualifying_for_tier
rs6993229	Wald ratio	1	0.0314266	0.497651	0.978912	0.920435	1.04111	TRUE	1.19648e-102	TRUE	NA	NA	NA	NA	NA	NA	YTHDF3	NA	ENSG00000185728	C	schizophrenia	<0.8	not_MHC	EQTLGEN	cis_only	0.943788	Not_qualifying_for_tier
rs10093986,rs2279970,rs58582153	Inverse variance weighted	3	0.00748039	0.49729	0.994935	0.980455	1.00963	TRUE	2.94084e-52	TRUE	0.419936	2	0.81061	0.00102641	0.00917949	0.92911	PENK	NA	ENSG00000181195	C,C,C	depression_Als_ukb_included	<0.8	not_MHC	METABRAIN	cis_only	0.943788	Not_qualifying_for_tier
rs2070730	Wald ratio	1	0.0320843	0.496754	1.02204	0.959752	1.08838	TRUE	3.42369e-22	TRUE	NA	NA	NA	NA	NA	NA	IL5	NA	ENSG00000113525	C	schizophrenia	<0.8	not_MHC	METABRAIN	cis_only	0.943788	Not_qualifying_for_tier
rs7860430	Wald ratio	1	0.015383	0.496478	1.01052	0.980503	1.04145	TRUE	8.9353e-133	TRUE	NA	NA	NA	NA	NA	NA	PAXX	NA	ENSG00000148362	C	adhd	<0.8	not_MHC	METABRAIN	cis_only	0.943788	Not_qualifying_for_tier
rs3790035	Wald ratio	1	0.0438646	0.49663	0.970621	0.890659	1.05776	TRUE	5.51744e-14	TRUE	NA	NA	NA	NA	NA	NA	SERPINA6	NA	ENSG00000170099	C	bipolar	<0.8	not_MHC	METABRAIN	cis_only	0.943788	Not_qualifying_for_tier
rs525433	Wald ratio	1	0.00466094	0.497198	1.00317	0.994047	1.01238	TRUE	1.64089e-70	TRUE	NA	NA	NA	NA	NA	NA	SNX15	NA	ENSG00000110025	C	alzheimers	<0.8	not_MHC	METABRAIN	cis_only	0.943788	Not_qualifying_for_tier
rs10456045	Wald ratio	1	0.0125667	0.496484	0.991491	0.967368	1.01622	TRUE	1.8105e-38	TRUE	NA	NA	NA	NA	NA	NA	BTN2A1	NA	ENSG00000112763	C	alzheimers	NA	caution_MHC	ROSMAP	cis_only	0.943788	Not_qualifying_for_tier
rs4247303	Wald ratio	1	0.253665	0.497303	1.18788	0.722519	1.95298	TRUE	2.88667e-14	TRUE	NA	NA	NA	NA	NA	NA	TGOLN2	NA	ENSG00000152291	C	asd	NA	no_MHC	ROSMAP	cis_only	0.943788	Not_qualifying_for_tier
rs2070856,rs2424592	Inverse variance weighted	2	0.0327546	0.498889	1.0224	0.958823	1.09019	TRUE	0	TRUE	2.15549	1	0.142061	NA	NA	NA	CST1	OID30581	ENSG00000170373	C,C	adhd	<0.8	not_MHC	UKB	cis_only	0.943797	Not_qualifying_for_tier
rs12025610,rs2153733	Inverse variance weighted	2	0.00872043	0.49948	1.00591	0.988859	1.02325	TRUE	0	TRUE	1.21123	1	0.271088	NA	NA	NA	PER3	OID30511	ENSG00000049246	C,C	alzheimers	<0.8	not_MHC	UKB	cis_only	0.943797	Not_qualifying_for_tier
rs12055535,rs2294757	Inverse variance weighted	2	0.00955255	0.499432	1.00647	0.987804	1.02549	TRUE	0	TRUE	9.53631	1	0.00201446	NA	NA	NA	VNN1	OID30711	ENSG00000112299	C,C	alzheimers	<0.8	not_MHC	UKB	cis_only	0.943797	Not_qualifying_for_tier
rs12461982,rs148768574,rs186506728,rs344596,rs348345,rs6657811,rs76186504	Inverse variance weighted	7	0.0188045	0.498029	1.01282	0.976174	1.05085	TRUE	0	TRUE	6.32219	6	0.388082	-0.0128489	0.0163007	0.466266	CD70	OID20599	ENSG00000125726	C,C,C,C,C,T,T	schizophrenia	<0.8	not_MHC	UKB	cis_trans	0.943797	Not_qualifying_for_tier
rs28435140,rs34042070,rs7029396	Inverse variance weighted	3	0.0763733	0.49865	1.05303	0.906634	1.22307	TRUE	5.20953e-139	TRUE	0.997621	2	0.607252	0.00214259	0.0494709	0.972445	HMCN2	OID30592	ENSG00000148357	C,T,C	anxiety_cc	<0.8	not_MHC	UKB	cis_trans	0.943797	Not_qualifying_for_tier
rs10778152,rs2413666	Inverse variance weighted	2	0.00912443	0.499537	0.993858	0.976242	1.01179	TRUE	6.94888e-193	TRUE	0.843163	1	0.358494	NA	NA	NA	NAGA	OID30509	ENSG00000198951	T,C	alzheimers	<0.8	not_MHC	UKB	cis_trans	0.943797	Not_qualifying_for_tier
rs4548048,rs9274671	Inverse variance weighted	2	0.0854507	0.499697	0.943955	0.798389	1.11606	TRUE	4.01481e-24	TRUE	2.30256	1	0.129161	NA	NA	NA	PPM1B	OID30548	ENSG00000138032	T,T	alzheimers	<0.8	caution_MHC	UKB	cis_trans	0.943797	Not_qualifying_for_tier
rs62032958,rs889555	Inverse variance weighted	2	0.21621	0.499396	0.864126	0.565633	1.32014	TRUE	8.38865e-30	TRUE	0.110814	1	0.739219	NA	NA	NA	PRSS8	OID20763	ENSG00000052344	T,C	anxiety_cc	<0.8	not_MHC	UKB	cis_trans	0.943797	Not_qualifying_for_tier
rs2251298,rs59380037,rs6919681,rs7980436	Inverse variance weighted	4	0.0159993	0.498656	1.01088	0.979676	1.04309	TRUE	0	TRUE	3.44449	3	0.328034	-0.00605367	0.0256933	0.835662	SMPDL3A	OID20676	ENSG00000172594	T,C,C,T	schizophrenia	<0.8	not_MHC	UKB	cis_trans	0.943797	Not_qualifying_for_tier
rs1490481	Wald ratio	1	0.198117	0.499106	0.874672	0.593204	1.28969	TRUE	1.37662e-10	TRUE	NA	NA	NA	NA	NA	NA	AMBN	OID20437	ENSG00000178522	C	asd	<0.8	not_MHC	UKB	cis_only	0.943797	Not_qualifying_for_tier
rs11575846	Wald ratio	1	0.235523	0.499124	0.852841	0.537511	1.35316	TRUE	5.69321e-66	TRUE	NA	NA	NA	NA	NA	NA	CFB	OID30755	ENSG00000243649	C	anxiety_cc	>=0.8	caution_MHC	UKB	cis_only	0.943797	Not_qualifying_for_tier
rs62353655	Wald ratio	1	0.0137493	0.499404	1.00933	0.982493	1.0369	TRUE	2.76835e-85	TRUE	NA	NA	NA	NA	NA	NA	LIFR	OID20606	ENSG00000113594	C	alzheimers	<0.8	not_MHC	UKB	cis_only	0.943797	Not_qualifying_for_tier
rs16830188	Wald ratio	1	0.192364	0.497942	0.87777	0.602056	1.27975	TRUE	1.10483e-08	TRUE	NA	NA	NA	NA	NA	NA	IL11	OID20455	ENSG00000095752	TRUE	schizophrenia	<0.8	not_MHC	UKB	cis_trans	0.943797	Not_qualifying_for_tier
rs11132156,rs6843491	Inverse variance weighted	2	0.0594124	0.499695	0.960692	0.855089	1.07934	TRUE	1.26321e-133	TRUE	0.00648923	1	0.935795	NA	NA	NA	DCTD	NA	ENSG00000129187	C,C	anxiety_cc	<0.8	not_MHC	EQTLGEN	cis_only	0.943797	Not_qualifying_for_tier
rs3980213,rs78707317	Inverse variance weighted	2	0.026973	0.498312	1.01843	0.965989	1.07372	TRUE	4.12824e-173	TRUE	0.0346721	1	0.852284	NA	NA	NA	INHBB	NA	ENSG00000163083	C,C	bipolar	<0.8	not_MHC	EQTLGEN	cis_only	0.943797	Not_qualifying_for_tier
rs11716402,rs2230494	Inverse variance weighted	2	0.017364	0.499598	1.01179	0.977936	1.04682	TRUE	2.33255e-204	TRUE	3.91894	1	0.047745	NA	NA	NA	ITIH4	NA	ENSG00000055955	C,C	depression_Als_ukb_included	>=0.8	not_MHC	EQTLGEN	cis_only	0.943797	Not_qualifying_for_tier
rs3786514,rs998488	Inverse variance weighted	2	0.0276225	0.498509	1.01887	0.965177	1.07555	TRUE	6.12736e-56	TRUE	2.9027	1	0.0884314	NA	NA	NA	MYO9B	NA	ENSG00000099331	C,C	depression_Als_ukb_included	<0.8	not_MHC	EQTLGEN	cis_only	0.943797	Not_qualifying_for_tier
rs4959789,rs4959821	Inverse variance weighted	2	0.0406169	0.498781	0.9729	0.898451	1.05352	TRUE	8.47028e-228	TRUE	0.789844	1	0.374147	NA	NA	NA	PSMG4	NA	ENSG00000180822	C,C	asd	<0.8	not_MHC	EQTLGEN	cis_only	0.943797	Not_qualifying_for_tier
rs1153287,rs35979828,rs7210990	Inverse variance weighted	3	0.0627524	0.498241	0.958391	0.847475	1.08382	TRUE	6.35646e-32	TRUE	0.403916	2	0.817129	-0.00378365	0.0247459	0.903409	BACH1	NA	ENSG00000156273	C,T,T	bipolar	<0.8	not_MHC	EQTLGEN	cis_trans	0.943797	Not_qualifying_for_tier
rs113135335,rs149007767,rs56388170	Inverse variance weighted	3	0.042666	0.499313	1.02924	0.946673	1.11902	TRUE	1.49596e-52	TRUE	0.908447	2	0.634941	-0.0158024	0.0198576	0.572086	BCL2L11	NA	ENSG00000153094	C,T,T	schizophrenia	<0.8	not_MHC	EQTLGEN	cis_trans	0.943797	Not_qualifying_for_tier
rs1354034,rs3135698,rs710968	Inverse variance weighted	3	0.113164	0.49922	0.926383	0.742102	1.15643	TRUE	4.80945e-65	TRUE	15.0961	2	0.000527135	0.0350127	0.0738876	0.718282	CLIP2	NA	ENSG00000106665	T,C,C	bipolar	<0.8	not_MHC	EQTLGEN	cis_trans	0.943797	Not_qualifying_for_tier
rs13325613,rs1870071	Inverse variance weighted	2	0.128276	0.498326	1.09074	0.848265	1.40253	TRUE	5.73924e-33	TRUE	4.25243	1	0.0391943	NA	NA	NA	KLRB1	NA	ENSG00000111796	T,T	bipolar	<0.8	not_MHC	EQTLGEN	cis_trans	0.943797	Not_qualifying_for_tier
rs1354034,rs2402189	Inverse variance weighted	2	0.0321715	0.498107	1.02203	0.959579	1.08856	TRUE	3.22743e-120	TRUE	0.0998948	1	0.751956	NA	NA	NA	LGMN	NA	ENSG00000100600	T,C	adhd	<0.8	not_MHC	EQTLGEN	cis_trans	0.943797	Not_qualifying_for_tier
rs7967318	Wald ratio	1	0.0150704	0.499501	1.01023	0.980825	1.04051	TRUE	6.71522e-80	TRUE	NA	NA	NA	NA	NA	NA	DENR	NA	ENSG00000139726	C	depression_Als_ukb_included	<0.8	not_MHC	EQTLGEN	cis_only	0.943797	Not_qualifying_for_tier
rs6763781	Wald ratio	1	0.142576	0.499441	0.908199	0.686781	1.201	TRUE	4.79606e-09	TRUE	NA	NA	NA	NA	NA	NA	MANF	NA	ENSG00000145050	C	asd	<0.8	not_MHC	EQTLGEN	cis_only	0.943797	Not_qualifying_for_tier
rs1870306	Wald ratio	1	0.0228927	0.499464	1.01558	0.971019	1.06219	TRUE	1.02177e-28	TRUE	NA	NA	NA	NA	NA	NA	PALLD	NA	ENSG00000129116	C	depression_Als_ukb_included	<0.8	not_MHC	EQTLGEN	cis_only	0.943797	Not_qualifying_for_tier
rs3812622	Wald ratio	1	0.0736688	0.499544	0.951475	0.823549	1.09927	TRUE	3.87925e-10	TRUE	NA	NA	NA	NA	NA	NA	MRPS16	NA	ENSG00000182180	C	asd	<0.8	not_MHC	METABRAIN	cis_only	0.943797	Not_qualifying_for_tier
rs28473763	Wald ratio	1	0.0173966	0.499338	0.988317	0.955186	1.0226	TRUE	1.14625e-198	TRUE	NA	NA	NA	NA	NA	NA	TNFRSF17	NA	ENSG00000048462	C	asd	<0.8	not_MHC	METABRAIN	cis_only	0.943797	Not_qualifying_for_tier
rs115925705,rs4142232,rs62175468,rs967997	Inverse variance weighted	4	0.0169359	0.500225	1.01148	0.978458	1.04562	TRUE	0	TRUE	2.52424	3	0.470926	0.0145233	0.0253654	0.624727	LY75	OID20580	ENSG00000054219	C,C,C,C	bipolar	<0.8	not_MHC	UKB	cis_only	0.943928	Not_qualifying_for_tier
rs34436714,rs35923643	Inverse variance weighted	2	0.197033	0.500165	0.8756	0.595097	1.28832	TRUE	3.09647e-49	TRUE	6.07465	1	0.0137135	NA	NA	NA	ANXA1	OID30617	ENSG00000135046	T,T	adhd	<0.8	not_MHC	UKB	cis_trans	0.943928	Not_qualifying_for_tier
rs151830,rs61499243,rs6669046	Inverse variance weighted	3	0.294715	0.500357	1.21971	0.684529	2.17332	TRUE	3.07992e-14	TRUE	2.16569	2	0.338631	0.0929909	0.067787	0.401008	PPL	OID30564	ENSG00000118898	T,C,T	anxiety_cc	<0.8	not_MHC	UKB	cis_trans	0.943928	Not_qualifying_for_tier
rs6993770,rs73045269	Inverse variance weighted	2	0.0218437	0.500447	0.98539	0.944092	1.02849	TRUE	2.99736e-225	TRUE	5.92883	1	0.0148951	NA	NA	NA	TGFB1	OID20621	ENSG00000105329	T,C	alzheimers	<0.8	not_MHC	UKB	cis_trans	0.943928	Not_qualifying_for_tier
rs68066031	Wald ratio	1	0.0174367	0.500402	0.988319	0.955113	1.02268	TRUE	6.50698e-140	TRUE	NA	NA	NA	NA	NA	NA	PDGFB	OID20741	ENSG00000100311	TRUE	depression_Als_ukb_included	<0.8	not_MHC	UKB	cis_trans	0.943928	Not_qualifying_for_tier
rs4716703,rs59370486	Inverse variance weighted	2	0.0743401	0.500106	1.05141	0.908848	1.21633	TRUE	1.2878e-96	TRUE	0.491961	1	0.483054	NA	NA	NA	DNAJB6	NA	ENSG00000105993	C,C	anxiety_cc	<0.8	not_MHC	EQTLGEN	cis_only	0.943928	Not_qualifying_for_tier
rs113051847,rs2731664	Inverse variance weighted	2	0.0587735	0.5	1.04044	0.92723	1.16747	TRUE	2.84934e-42	TRUE	0.30251	1	0.582313	NA	NA	NA	PDLIM7	NA	ENSG00000196923	C,C	bipolar	<0.8	not_MHC	EQTLGEN	cis_only	0.943928	Not_qualifying_for_tier
rs1354034,rs2731670	Inverse variance weighted	2	0.0140234	0.500423	0.990595	0.963739	1.0182	TRUE	6.25088e-236	TRUE	3.66828	1	0.0554574	NA	NA	NA	DBN1	NA	ENSG00000113758	T,C	depression_Als_ukb_included	<0.8	not_MHC	EQTLGEN	cis_trans	0.943928	Not_qualifying_for_tier
rs1217393	Wald ratio	1	0.0159914	0.500445	0.989283	0.958757	1.02078	TRUE	1.58664e-28	TRUE	NA	NA	NA	NA	NA	NA	BCL2L15	NA	ENSG00000188761	C	alzheimers	<0.8	not_MHC	EQTLGEN	cis_only	0.943928	Not_qualifying_for_tier
rs907611	Wald ratio	1	0.0510829	0.500263	1.03503	0.936422	1.14403	TRUE	1.79305e-12	TRUE	NA	NA	NA	NA	NA	NA	LSP1	NA	ENSG00000130592	C	schizophrenia	NA	no_MHC	ROSMAP	cis_only	0.943928	Not_qualifying_for_tier
rs2817045,rs4970834,rs6907802,rs72802342	Inverse variance weighted	4	0.0691243	0.50072	1.04765	0.914902	1.19965	TRUE	3.91483e-220	TRUE	1.89358	3	0.594785	-0.164766	0.253671	0.58263	SEMA3G	OID30599	ENSG00000010319	T,T,T,T	anxiety_cc	<0.8	not_MHC	UKB	cis_trans	0.94431	Not_qualifying_for_tier
rs3980213,rs78707317	Inverse variance weighted	2	0.00614999	0.500786	1.00415	0.992118	1.01633	TRUE	2.54732e-174	TRUE	0.0208364	1	0.885225	NA	NA	NA	INHBB	NA	ENSG00000163083	C,C	alzheimers	<0.8	not_MHC	EQTLGEN	cis_only	0.94431	Not_qualifying_for_tier
rs8109683	Wald ratio	1	0.0660517	0.500892	0.956515	0.840364	1.08872	TRUE	3.02805e-24	TRUE	NA	NA	NA	NA	NA	NA	HMHA1	NA	ENSG00000180448	C	schizophrenia	<0.8	not_MHC	EQTLGEN	cis_only	0.944381	Not_qualifying_for_tier
rs10499186,rs4130983,rs4473885	Inverse variance weighted	3	0.0742121	0.501485	1.05115	0.908851	1.21572	TRUE	8.34472e-117	TRUE	1.82398	2	0.401725	0.00893363	0.0412383	0.864185	STX7	OID30560	ENSG00000079950	C,C,C	anxiety_cc	<0.8	not_MHC	UKB	cis_only	0.944801	Not_qualifying_for_tier
rs3859192	Wald ratio	1	0.0293854	0.501485	0.980442	0.925569	1.03857	TRUE	4.37366e-21	TRUE	NA	NA	NA	NA	NA	NA	CSF3	OID20491	ENSG00000108342	C	alzheimers	<0.8	not_MHC	UKB	cis_only	0.944801	Not_qualifying_for_tier
rs1602914	Wald ratio	1	0.197289	0.501313	0.875761	0.594908	1.2892	TRUE	1.34694e-11	TRUE	NA	NA	NA	NA	NA	NA	RABEP1	OID30647	ENSG00000029725	C	asd	<0.8	not_MHC	UKB	cis_only	0.944801	Not_qualifying_for_tier
rs143347777	Wald ratio	1	0.252654	0.501523	0.843827	0.514268	1.38458	TRUE	2.94035e-05	TRUE	NA	NA	NA	NA	NA	NA	PREB	OID20439	ENSG00000138073	TRUE	adhd	<0.8	not_MHC	UKB	cis_trans	0.944801	Not_qualifying_for_tier
rs721363	Wald ratio	1	0.0609092	0.501519	1.04179	0.924553	1.17389	TRUE	8.85012e-37	TRUE	NA	NA	NA	NA	NA	NA	CD200	NA	ENSG00000091972	C	bipolar	<0.8	not_MHC	EQTLGEN	cis_only	0.944801	Not_qualifying_for_tier
rs6953208,rs6965329	Inverse variance weighted	2	0.0483811	0.501393	1.03306	0.939601	1.13582	TRUE	7.71172e-23	TRUE	0.212993	1	0.644431	NA	NA	NA	ICA1	NA	ENSG00000003147	C,C	asd	<0.8	not_MHC	METABRAIN	cis_only	0.944801	Not_qualifying_for_tier
rs26314,rs279567	Inverse variance weighted	2	0.0579201	0.501803	1.03967	0.928095	1.16466	TRUE	1.42697e-208	TRUE	2.3785	1	0.123016	NA	NA	NA	CRELD1	OID30619	ENSG00000163703	C,C	bipolar	<0.8	not_MHC	UKB	cis_only	0.944853	Not_qualifying_for_tier
rs2519093,rs56101188	Inverse variance weighted	2	0.055405	0.502553	1.03785	0.931047	1.1569	TRUE	4.13222e-101	TRUE	0.0690697	1	0.792696	NA	NA	NA	BSG	OID20626	ENSG00000172270	T,C	schizophrenia	<0.8	not_MHC	UKB	cis_trans	0.944853	Not_qualifying_for_tier
rs10504255,rs2276890,rs492602,rs8176741	Inverse variance weighted	4	0.016332	0.50214	0.989099	0.957939	1.02127	TRUE	2.18938e-258	TRUE	13.5123	3	0.00365016	0.00627242	0.00782334	0.506815	FGF19	OID20715	ENSG00000162344	T,T,T,T	alzheimers	<0.8	not_MHC	UKB	cis_trans	0.944853	Not_qualifying_for_tier
rs1354034,rs41317268,rs56052045	Inverse variance weighted	3	0.119752	0.502722	1.08357	0.856883	1.37022	TRUE	1.52443e-80	TRUE	0.568151	2	0.75271	0.0260107	0.0621713	0.747744	PIK3AP1	OID20587	ENSG00000155629	T,C,C	anxiety_cc	<0.8	not_MHC	UKB	cis_trans	0.944853	Not_qualifying_for_tier
rs3859192	Wald ratio	1	0.364057	0.502013	1.27686	0.625533	2.60636	TRUE	1.28849e-07	TRUE	NA	NA	NA	NA	NA	NA	CSF3	OID20491	ENSG00000108342	C	anxiety_cc	<0.8	not_MHC	UKB	cis_only	0.944853	Not_qualifying_for_tier
rs11084043	Wald ratio	1	0.0391387	0.502961	0.974124	0.902191	1.05179	TRUE	1.5418e-158	TRUE	NA	NA	NA	NA	NA	NA	KLK7	OID30652	ENSG00000169035	C	schizophrenia	<0.8	not_MHC	UKB	cis_only	0.944853	Not_qualifying_for_tier
rs7765769	Wald ratio	1	0.0563524	0.502929	1.03847	0.929879	1.15975	TRUE	1.31164e-93	TRUE	NA	NA	NA	NA	NA	NA	LAMA4	OID20769	ENSG00000112769	C	adhd	<0.8	not_MHC	UKB	cis_only	0.944853	Not_qualifying_for_tier
rs7535367	Wald ratio	1	0.0989499	0.502751	0.935838	0.770855	1.13613	TRUE	1.24741e-35	TRUE	NA	NA	NA	NA	NA	NA	SLAMF1	OID20496	ENSG00000117090	C	bipolar	<0.8	not_MHC	UKB	cis_only	0.944853	Not_qualifying_for_tier
rs6866614	Wald ratio	1	0.0459289	0.501855	1.03133	0.942541	1.12847	TRUE	2.08735e-09	TRUE	NA	NA	NA	NA	NA	NA	ARHGEF12	OID20554	ENSG00000196914	TRUE	alzheimers	<0.8	not_MHC	UKB	cis_trans	0.944853	Not_qualifying_for_tier
rs6950220	Wald ratio	1	0.664141	0.502759	0.640774	0.174332	2.35523	TRUE	0.0065084	TRUE	NA	NA	NA	NA	NA	NA	IL17A	OID20469	ENSG00000112115	TRUE	anxiety_cc	<0.8	not_MHC	UKB	cis_trans	0.944853	Not_qualifying_for_tier
rs2519093	Wald ratio	1	0.07198	0.503257	1.04936	0.911285	1.20836	TRUE	2.61305e-40	TRUE	NA	NA	NA	NA	NA	NA	INSR	OID30566	ENSG00000171105	TRUE	schizophrenia	<0.8	not_MHC	UKB	cis_trans	0.944853	Not_qualifying_for_tier
rs2519093	Wald ratio	1	0.0551524	0.503054	1.03763	0.93131	1.15608	TRUE	6.30921e-78	TRUE	NA	NA	NA	NA	NA	NA	NELL2	OID20706	ENSG00000184613	TRUE	schizophrenia	<0.8	not_MHC	UKB	cis_trans	0.944853	Not_qualifying_for_tier
rs10901771,rs111307876,rs11595089,rs149478368,rs2807044,rs72837316	Inverse variance weighted	6	0.0169166	0.502074	0.988709	0.956464	1.02204	TRUE	0	TRUE	1.18278	5	0.946518	0.00295414	0.0229299	0.903708	LHPP	NA	ENSG00000107902	C,C,C,C,C,C	schizophrenia	<0.8	not_MHC	EQTLGEN	cis_only	0.944853	Not_qualifying_for_tier
rs1125735,rs711582,rs794205	Inverse variance weighted	3	0.0252043	0.503157	0.983267	0.935873	1.03306	TRUE	5.92505e-194	TRUE	2.5081	2	0.285347	-0.00210047	0.0189703	0.929797	LRRN1	NA	ENSG00000175928	C,C,C	schizophrenia	<0.8	not_MHC	EQTLGEN	cis_only	0.944853	Not_qualifying_for_tier
rs10999498,rs2630336	Inverse variance weighted	2	0.120848	0.501744	1.08457	0.85583	1.37444	TRUE	1.14086e-26	TRUE	1.06433	1	0.302231	NA	NA	NA	PCBD1	NA	ENSG00000166228	C,C	anxiety_cc	<0.8	not_MHC	EQTLGEN	cis_only	0.944853	Not_qualifying_for_tier
rs2223839,rs9305125	Inverse variance weighted	2	0.0591968	0.503525	0.961174	0.85588	1.07942	TRUE	6.02097e-90	TRUE	0.744875	1	0.388104	NA	NA	NA	SIRPB1	NA	ENSG00000101307	C,C	anxiety_cc	<0.8	not_MHC	EQTLGEN	cis_only	0.944853	Not_qualifying_for_tier
rs17053436,rs9546759	Inverse variance weighted	2	0.0688233	0.502964	1.04718	0.915034	1.19841	TRUE	8.39596e-71	TRUE	0.195298	1	0.658543	NA	NA	NA	SPG20	NA	ENSG00000133104	C,C	anxiety_cc	<0.8	not_MHC	EQTLGEN	cis_only	0.944853	Not_qualifying_for_tier
rs16915415,rs7488,rs937856	Inverse variance weighted	3	0.007497	0.503094	0.994992	0.980479	1.00972	TRUE	3.2061e-212	TRUE	0.137079	2	0.933757	-0.000801417	0.0048067	0.894824	TPP1	NA	ENSG00000166340	C,C,C	depression_Als_ukb_included	<0.8	not_MHC	EQTLGEN	cis_only	0.944853	Not_qualifying_for_tier
rs115290463,rs149007767	Inverse variance weighted	2	0.076372	0.501632	0.949978	0.817908	1.10337	TRUE	1.83507e-55	TRUE	1.66424	1	0.197032	NA	NA	NA	CR1	NA	ENSG00000203710	C,T	asd	<0.8	not_MHC	EQTLGEN	cis_trans	0.944853	Not_qualifying_for_tier
rs149007767,rs35473248,rs56210595	Inverse variance weighted	3	0.0385341	0.501913	0.974457	0.90357	1.05091	TRUE	1.18895e-142	TRUE	3.73874	2	0.15422	-0.0265506	0.0137603	0.304402	SELPLG	NA	ENSG00000110876	T,C,C	adhd	<0.8	not_MHC	EQTLGEN	cis_trans	0.944853	Not_qualifying_for_tier
rs136169	Wald ratio	1	0.0502094	0.503442	1.03416	0.93724	1.14111	TRUE	2.41501e-52	TRUE	NA	NA	NA	NA	NA	NA	APOL1	NA	ENSG00000100342	C	adhd	<0.8	not_MHC	EQTLGEN	cis_only	0.944853	Not_qualifying_for_tier
rs113135335	Wald ratio	1	0.0147722	0.503527	1.00993	0.981109	1.0396	TRUE	5.59677e-35	TRUE	NA	NA	NA	NA	NA	NA	BCL2L11	NA	ENSG00000153094	C	alzheimers	<0.8	not_MHC	EQTLGEN	cis_only	0.944853	Not_qualifying_for_tier
rs10000436	Wald ratio	1	0.0560555	0.503168	1.03824	0.930216	1.15882	TRUE	4.58376e-41	TRUE	NA	NA	NA	NA	NA	NA	CXCL9	NA	ENSG00000138755	C	bipolar	<0.8	not_MHC	EQTLGEN	cis_only	0.944853	Not_qualifying_for_tier
rs1046388	Wald ratio	1	0.0396616	0.503186	0.973797	0.900964	1.05252	TRUE	1.5907e-12	TRUE	NA	NA	NA	NA	NA	NA	PSIP1	NA	ENSG00000164985	C	depression_Als_ukb_included	<0.8	not_MHC	EQTLGEN	cis_only	0.944853	Not_qualifying_for_tier
rs599908	Wald ratio	1	0.0141774	0.503518	1.00953	0.981863	1.03798	TRUE	1.41303e-35	TRUE	NA	NA	NA	NA	NA	NA	VEGFB	NA	ENSG00000173511	C	alzheimers	<0.8	not_MHC	EQTLGEN	cis_only	0.944853	Not_qualifying_for_tier
rs1367117	Wald ratio	1	0.0763956	0.502638	1.05255	0.906174	1.22256	TRUE	2.76748e-31	TRUE	NA	NA	NA	NA	NA	NA	APOB	NA	ENSG00000084674	C	anxiety_cc	<0.8	not_MHC	METABRAIN	cis_only	0.944853	Not_qualifying_for_tier
rs7846130	Wald ratio	1	0.106426	0.502481	1.07398	0.871772	1.32308	TRUE	4.00056e-15	TRUE	NA	NA	NA	NA	NA	NA	RIDA	NA	ENSG00000132541	C	anxiety_cc	<0.8	not_MHC	METABRAIN	cis_only	0.944853	Not_qualifying_for_tier
rs9316574	Wald ratio	1	0.0297222	0.503406	1.02009	0.96236	1.08128	TRUE	1.79929e-25	TRUE	NA	NA	NA	NA	NA	NA	THSD1	NA	ENSG00000136114	C	schizophrenia	<0.8	not_MHC	METABRAIN	cis_only	0.944853	Not_qualifying_for_tier
rs3556	Wald ratio	1	0.0212398	0.502232	0.98585	0.945651	1.02776	TRUE	9.55617e-48	TRUE	NA	NA	NA	NA	NA	NA	PEPD	NA	ENSG00000124299	C	alzheimers	NA	no_MHC	ROSMAP	cis_only	0.944853	Not_qualifying_for_tier
rs11465315,rs13340502,rs75515634,rs78659242	Inverse variance weighted	4	0.0261468	0.503718	1.01764	0.966799	1.07115	TRUE	0	TRUE	0.911429	3	0.822669	-0.010603	0.0300696	0.758071	CCL24	OID20772	ENSG00000106178	C,C,C,C	asd	<0.8	not_MHC	UKB	cis_only	0.944937	Not_qualifying_for_tier
rs3759327,rs3759327,rs3759327,rs3759327	Inverse variance weighted	2	0.0334646	0.504048	0.977889	0.915807	1.04418	TRUE	0	TRUE	4.65133e-33	1	1	NA	NA	NA	LTBR	OID20768	ENSG00000111321	C,C,C,C	bipolar	<0.8	not_MHC	UKB	cis_only	0.944937	Not_qualifying_for_tier
rs2876803,rs3782473	Inverse variance weighted	2	0.290426	0.50402	0.823612	0.46613	1.45525	TRUE	1.80771e-21	TRUE	2.27736	1	0.131275	NA	NA	NA	SLITRK1	OID30510	ENSG00000178235	C,T	anxiety_cc	<0.8	not_MHC	UKB	cis_trans	0.944937	Not_qualifying_for_tier
rs12075	Wald ratio	1	0.102111	0.503902	1.07063	0.876437	1.30785	TRUE	7.80573e-41	TRUE	NA	NA	NA	NA	NA	NA	IL8	OID20631	ENSG00000169429	TRUE	asd	<0.8	not_MHC	UKB	cis_trans	0.944937	Not_qualifying_for_tier
rs149110519,rs2731673	Inverse variance weighted	2	0.0758761	0.503918	0.950553	0.819199	1.10297	TRUE	1.27463e-29	TRUE	0.21663	1	0.64162	NA	NA	NA	F12	NA	ENSG00000131187	T,C	bipolar	<0.8	not_MHC	EQTLGEN	cis_trans	0.944937	Not_qualifying_for_tier
rs10180682	Wald ratio	1	0.00620668	0.503721	0.995859	0.983817	1.00805	TRUE	9.47554e-39	TRUE	NA	NA	NA	NA	NA	NA	RALB	NA	ENSG00000144118	C	alzheimers	<0.8	not_MHC	METABRAIN	cis_only	0.944937	Not_qualifying_for_tier
rs7797003	Wald ratio	1	0.151616	0.503893	0.903629	0.671324	1.21632	TRUE	1.78422e-19	TRUE	NA	NA	NA	NA	NA	NA	ANKMY2	NA	ENSG00000106524	C	schizophrenia	NA	no_MHC	ROSMAP	cis_only	0.944937	Not_qualifying_for_tier
rs12075,rs2228467	Inverse variance weighted	2	0.0311994	0.504207	1.02106	0.960489	1.08544	TRUE	6.84002e-264	TRUE	1.0457	1	0.306499	NA	NA	NA	CCL7	OID20523	ENSG00000108688	T,T	bipolar	<0.8	not_MHC	UKB	cis_trans	0.945106	Not_qualifying_for_tier
rs7846130	Wald ratio	1	0.0378731	0.50428	1.02561	0.952238	1.10464	TRUE	9.25129e-18	TRUE	NA	NA	NA	NA	NA	NA	RIDA	NA	ENSG00000132541	C	adhd	<0.8	not_MHC	METABRAIN	cis_only	0.945116	Not_qualifying_for_tier
rs1833786,rs73562131	Inverse variance weighted	2	0.010603	0.50449	1.0071	0.986388	1.02825	TRUE	9.68056e-265	TRUE	0.0172884	1	0.895392	NA	NA	NA	SIGLEC10	OID20537	ENSG00000142512	C,C	depression_Als_ukb_included	<0.8	not_MHC	UKB	cis_only	0.945381	Not_qualifying_for_tier
rs4916193	Wald ratio	1	0.0152278	0.504615	0.989891	0.960783	1.01988	TRUE	1.45206e-75	TRUE	NA	NA	NA	NA	NA	NA	FASLG	NA	ENSG00000117560	C	depression_Als_ukb_included	<0.8	not_MHC	EQTLGEN	cis_only	0.945488	Not_qualifying_for_tier
rs116942654,rs11871108	Inverse variance weighted	2	0.025976	0.505714	0.982861	0.934073	1.0342	TRUE	0	TRUE	1.88568	1	0.16969	NA	NA	NA	WFIKKN2	OID20785	ENSG00000173714	C,C	schizophrenia	<0.8	not_MHC	UKB	cis_only	0.945603	Not_qualifying_for_tier
rs11149803,rs1317848,rs2491393,rs3795891	Inverse variance weighted	4	0.0342858	0.505664	0.977438	0.913912	1.04538	TRUE	0	TRUE	5.7019	3	0.127049	-0.00715554	0.0248534	0.800509	C1QL2	OID30515	ENSG00000144119	T,C,T,C	adhd	<0.8	not_MHC	UKB	cis_trans	0.945603	Not_qualifying_for_tier
rs11149803,rs1317848,rs2491393,rs3795891	Inverse variance weighted	4	0.036127	0.50609	0.976264	0.909526	1.0479	TRUE	0	TRUE	7.47181	3	0.0582871	0.0115021	0.0255362	0.696522	C1QL2	OID30515	ENSG00000144119	T,C,T,C	schizophrenia	<0.8	not_MHC	UKB	cis_trans	0.945603	Not_qualifying_for_tier
rs2509656,rs7831768	Inverse variance weighted	2	0.0407228	0.505508	0.973249	0.898587	1.05411	TRUE	1.44955e-181	TRUE	0.00561317	1	0.940277	NA	NA	NA	C1QTNF5	OID30618	ENSG00000223953	C,T	adhd	<0.8	not_MHC	UKB	cis_trans	0.945603	Not_qualifying_for_tier
rs1395338,rs3129754,rs77542162	Inverse variance weighted	3	0.076583	0.5055	0.950285	0.817834	1.10419	TRUE	3.08069e-75	TRUE	2.29779	2	0.316987	0.0318464	0.0213802	0.376395	CCL20	OID20671	ENSG00000115009	C,T,T	bipolar	<0.8	not_MHC	UKB	cis_trans	0.945603	Not_qualifying_for_tier
rs13171268,rs13231	Inverse variance weighted	2	0.10136	0.505956	0.934803	0.766373	1.14025	TRUE	1.03041e-31	TRUE	0.264097	1	0.60732	NA	NA	NA	CXCL14	OID20458	ENSG00000145824	C,T	adhd	<0.8	not_MHC	UKB	cis_trans	0.945603	Not_qualifying_for_tier
rs869487	Wald ratio	1	0.101042	0.505378	1.06962	0.877443	1.30388	TRUE	6.75556e-42	TRUE	NA	NA	NA	NA	NA	NA	CD72	OID30641	ENSG00000137101	C	asd	<0.8	not_MHC	UKB	cis_only	0.945603	Not_qualifying_for_tier
rs11816588	Wald ratio	1	0.0876873	0.505095	0.943232	0.794287	1.12011	TRUE	1.42065e-73	TRUE	NA	NA	NA	NA	NA	NA	FUOM	OID30626	ENSG00000148803	C	asd	<0.8	not_MHC	UKB	cis_only	0.945603	Not_qualifying_for_tier
rs7137828	Wald ratio	1	0.0334363	0.505001	0.977957	0.915921	1.04419	TRUE	2.48928e-42	TRUE	NA	NA	NA	NA	NA	NA	B2M	OID30725	ENSG00000166710	TRUE	depression_Als_ukb_included	<0.8	not_MHC	UKB	cis_trans	0.945603	Not_qualifying_for_tier
rs7080386	Wald ratio	1	0.483877	0.505224	1.38044	0.534729	3.56371	TRUE	0.000218597	TRUE	NA	NA	NA	NA	NA	NA	TSPYL1	OID30512	ENSG00000189241	TRUE	anxiety_cc	<0.8	not_MHC	UKB	cis_trans	0.945603	Not_qualifying_for_tier
rs204995,rs9271642	Inverse variance weighted	2	0.00955144	0.505626	1.00638	0.987713	1.0254	TRUE	1.96569e-85	TRUE	0.769107	1	0.380494	NA	NA	NA	AGER	NA	ENSG00000204305	C,C	alzheimers	<0.8	caution_MHC	EQTLGEN	cis_only	0.945603	Not_qualifying_for_tier
rs1125735,rs711582,rs794205	Inverse variance weighted	3	0.0262825	0.505382	0.982647	0.933309	1.03459	TRUE	1.27587e-227	TRUE	2.28915	2	0.318359	-0.0124198	0.0154811	0.569572	LRRN1	NA	ENSG00000175928	C,C,C	bipolar	<0.8	not_MHC	EQTLGEN	cis_only	0.945603	Not_qualifying_for_tier
rs2413666,rs739296	Inverse variance weighted	2	0.00632133	0.504801	1.00422	0.99186	1.01674	TRUE	2.66405e-192	TRUE	1.15186	1	0.283161	NA	NA	NA	NAGA	NA	ENSG00000198951	C,C	alzheimers	<0.8	not_MHC	EQTLGEN	cis_only	0.945603	Not_qualifying_for_tier
rs10929605,rs11689299	Inverse variance weighted	2	0.0342835	0.505452	1.02309	0.956605	1.0942	TRUE	5.47121e-126	TRUE	0.0718969	1	0.788595	NA	NA	NA	YWHAQ	NA	ENSG00000134308	C,C	schizophrenia	<0.8	not_MHC	EQTLGEN	cis_only	0.945603	Not_qualifying_for_tier
rs1354034,rs505404,rs826415	Inverse variance weighted	3	0.0229217	0.505772	0.984863	0.941596	1.03012	TRUE	1.29997e-232	TRUE	1.37341	2	0.503231	-0.0133344	0.012605	0.482103	PROS1	NA	ENSG00000184500	T,T,T	adhd	<0.8	not_MHC	EQTLGEN	cis_trans	0.945603	Not_qualifying_for_tier
rs2295958	Wald ratio	1	0.00605084	0.505656	1.00404	0.992198	1.01601	TRUE	5.9382e-187	TRUE	NA	NA	NA	NA	NA	NA	SERPINC1	NA	ENSG00000117601	C	alzheimers	<0.8	not_MHC	EQTLGEN	cis_only	0.945603	Not_qualifying_for_tier
rs476824	Wald ratio	1	0.00894415	0.506108	1.00596	0.988483	1.02376	TRUE	1.7156e-86	TRUE	NA	NA	NA	NA	NA	NA	SNX15	NA	ENSG00000110025	C	alzheimers	<0.8	not_MHC	EQTLGEN	cis_only	0.945603	Not_qualifying_for_tier
rs1960510	Wald ratio	1	0.00896233	0.506005	1.00598	0.988462	1.02381	TRUE	4.28925e-39	TRUE	NA	NA	NA	NA	NA	NA	IL1RL2	NA	ENSG00000115598	C	depression_Als_ukb_included	<0.8	not_MHC	METABRAIN	cis_only	0.945603	Not_qualifying_for_tier
rs6761276	Wald ratio	1	0.0112601	0.504845	0.992519	0.970854	1.01467	TRUE	1.33986e-11	TRUE	NA	NA	NA	NA	NA	NA	IL1RN	NA	ENSG00000136689	C	alzheimers	<0.8	not_MHC	METABRAIN	cis_only	0.945603	Not_qualifying_for_tier
rs77348928	Wald ratio	1	0.0325902	0.505835	1.02192	0.958684	1.08933	TRUE	4.91532e-22	TRUE	NA	NA	NA	NA	NA	NA	LPA	NA	ENSG00000198670	C	adhd	<0.8	not_MHC	METABRAIN	cis_only	0.945603	Not_qualifying_for_tier
rs76910708	Wald ratio	1	0.0139818	0.505665	1.00935	0.982065	1.03739	TRUE	9.21911e-18	TRUE	NA	NA	NA	NA	NA	NA	WNT9A	NA	ENSG00000143816	C	depression_Als_ukb_included	<0.8	not_MHC	METABRAIN	cis_only	0.945603	Not_qualifying_for_tier
rs2941874,rs35284269,rs6548219	Inverse variance weighted	3	0.0135779	0.520926	1.00875	0.982262	1.03596	TRUE	1.26468e-218	TRUE	0.593037	2	0.743402	-0.00291543	0.00446715	0.631889	ACP1	OID30524	ENSG00000143727	C,C,C	depression_Als_ukb_included	<0.8	not_MHC	UKB	cis_only	0.94561	Not_qualifying_for_tier
rs12410564,rs4028814	Inverse variance weighted	2	0.0573993	0.513322	0.963175	0.860688	1.07786	TRUE	2.93685e-129	TRUE	0.0253402	1	0.873522	NA	NA	NA	AGT	OID30709	ENSG00000135744	C,C	asd	<0.8	not_MHC	UKB	cis_only	0.94561	Not_qualifying_for_tier
rs13066017,rs62243588	Inverse variance weighted	2	0.115917	0.51643	0.927546	0.739035	1.16414	TRUE	1.36995e-80	TRUE	0.653838	1	0.418744	NA	NA	NA	BTD	OID30754	ENSG00000169814	C,C	anxiety_cc	<0.8	not_MHC	UKB	cis_only	0.94561	Not_qualifying_for_tier
rs116955514,rs117183556,rs181581149,rs372369868,rs75574535	Inverse variance weighted	5	0.0056959	0.514321	0.996292	0.985232	1.00748	TRUE	0	TRUE	0.920005	4	0.921673	0.00656277	0.0246474	0.807286	C1QTNF9	OID30620	ENSG00000240654	C,C,C,C,C	alzheimers	<0.8	not_MHC	UKB	cis_only	0.94561	Not_qualifying_for_tier
rs140161530,rs140646933,rs565260496,rs7175207	Inverse variance weighted	4	0.00961145	0.512292	0.993722	0.975177	1.01262	TRUE	0	TRUE	4.71407	3	0.193972	0.0343178	0.0158841	0.163309	CD276	OID20680	ENSG00000103855	C,C,C,C	depression_Als_ukb_included	<0.8	not_MHC	UKB	cis_only	0.94561	Not_qualifying_for_tier
rs12002679,rs3118555	Inverse variance weighted	2	0.0594519	0.520829	0.962547	0.856674	1.08151	TRUE	3.746e-147	TRUE	0.0843324	1	0.77151	NA	NA	NA	COL5A1	OID30587	ENSG00000130635	C,C	asd	<0.8	not_MHC	UKB	cis_only	0.94561	Not_qualifying_for_tier
rs12002679,rs3118555	Inverse variance weighted	2	0.0126408	0.507839	0.991664	0.967397	1.01654	TRUE	2.69758e-249	TRUE	0.519044	1	0.47125	NA	NA	NA	COL5A1	OID30587	ENSG00000130635	C,C	depression_Als_ukb_included	<0.8	not_MHC	UKB	cis_only	0.94561	Not_qualifying_for_tier
rs1980530,rs952884	Inverse variance weighted	2	0.17373	0.509064	0.891622	0.634306	1.25332	TRUE	2.55935e-76	TRUE	2.86134	1	0.0907316	NA	NA	NA	ENPP5	OID20736	ENSG00000112796	C,C	anxiety_cc	<0.8	not_MHC	UKB	cis_only	0.94561	Not_qualifying_for_tier
rs75960003,rs872169	Inverse variance weighted	2	0.0549084	0.50983	0.964457	0.866052	1.07404	TRUE	4.26055e-173	TRUE	1.70134	1	0.192113	NA	NA	NA	FKBP1B	OID20618	ENSG00000119782	C,C	bipolar	<0.8	not_MHC	UKB	cis_only	0.94561	Not_qualifying_for_tier
rs11072996,rs142332135,rs145839649	Inverse variance weighted	3	0.0441776	0.51276	0.971498	0.890917	1.05937	TRUE	0	TRUE	4.18289	2	0.123508	-0.0330195	0.121295	0.830796	IL16	OID20633	ENSG00000172349	C,C,C	schizophrenia	<0.8	not_MHC	UKB	cis_only	0.94561	Not_qualifying_for_tier
rs2397084,rs7771511,rs77860839	Inverse variance weighted	3	0.0519924	0.507726	0.966147	0.872542	1.06979	TRUE	4.24339e-101	TRUE	2.12281	2	0.34597	0.0604516	0.0423207	0.388832	IL17F	OID20456	ENSG00000112116	C,C,C	adhd	<0.8	not_MHC	UKB	cis_only	0.94561	Not_qualifying_for_tier
rs1808671,rs34767500	Inverse variance weighted	2	0.101221	0.513972	0.936072	0.767623	1.14148	TRUE	9.32954e-132	TRUE	2.89076	1	0.0890888	NA	NA	NA	LRG1	OID30751	ENSG00000171236	C,C	asd	<0.8	not_MHC	UKB	cis_only	0.94561	Not_qualifying_for_tier
rs16854835,rs2093539,rs72751491	Inverse variance weighted	3	0.00517815	0.516319	0.996645	0.986581	1.00681	TRUE	0	TRUE	1.14005	2	0.565511	0.00183025	0.0102225	0.887214	NFASC	OID20634	ENSG00000163531	C,C,C	alzheimers	<0.8	not_MHC	UKB	cis_only	0.94561	Not_qualifying_for_tier
rs2581726,rs657693	Inverse variance weighted	2	0.0805933	0.51556	0.948947	0.810288	1.11133	TRUE	1.13456e-57	TRUE	0.828968	1	0.362571	NA	NA	NA	NFATC1	OID20545	ENSG00000131196	C,C	bipolar	<0.8	not_MHC	UKB	cis_only	0.94561	Not_qualifying_for_tier
rs13302990,rs74599912	Inverse variance weighted	2	0.0127171	0.516918	0.991792	0.967376	1.01682	TRUE	1.26977e-211	TRUE	1.10164	1	0.293906	NA	NA	NA	PRELP	OID20766	ENSG00000188783	C,C	alzheimers	<0.8	not_MHC	UKB	cis_only	0.94561	Not_qualifying_for_tier
rs141406245,rs2273782	Inverse variance weighted	2	0.130565	0.512642	0.918067	0.710781	1.18581	TRUE	3.67643e-63	TRUE	5.16482	1	0.0230489	NA	NA	NA	RLN2	OID30601	ENSG00000107014	C,C	schizophrenia	<0.8	not_MHC	UKB	cis_only	0.94561	Not_qualifying_for_tier
rs149296304,rs3856334,rs564141	Inverse variance weighted	3	0.0370266	0.510473	1.02467	0.952939	1.10179	TRUE	0	TRUE	3.69498	2	0.157632	0.0666857	0.0651929	0.492794	SLAMF7	OID20602	ENSG00000026751	C,C,C	adhd	<0.8	not_MHC	UKB	cis_only	0.94561	Not_qualifying_for_tier
rs10499186,rs4130983,rs4473885	Inverse variance weighted	3	0.0341567	0.513849	0.977947	0.91462	1.04566	TRUE	1.65144e-209	TRUE	0.543915	2	0.761887	0.0104738	0.0156287	0.624127	STX7	OID30560	ENSG00000079950	C,C,C	asd	<0.8	not_MHC	UKB	cis_only	0.94561	Not_qualifying_for_tier
rs1263339,rs1354034,rs2501577	Inverse variance weighted	3	0.0806646	0.50618	0.947787	0.809185	1.11013	TRUE	8.99333e-104	TRUE	6.3237	2	0.0423474	-0.0424276	0.0173629	0.247291	ADD1	OID30655	ENSG00000087274	C,T,T	schizophrenia	<0.8	not_MHC	UKB	cis_trans	0.94561	Not_qualifying_for_tier
rs13066017,rs62243588	Inverse variance weighted	2	0.115917	0.51643	0.927546	0.739035	1.16414	TRUE	1.36995e-80	TRUE	0.653838	1	0.418744	NA	NA	NA	BTD	OID30754	ENSG00000169814	C,C	anxiety_cc	<0.8	not_MHC	UKB	cis_trans	0.94561	Not_qualifying_for_tier
rs114812857,rs185774696,rs3999458,rs72836448,rs77011376	Inverse variance weighted	5	0.0390138	0.519046	1.02548	0.949984	1.10697	TRUE	0	TRUE	4.28586	4	0.368699	0.108217	0.0640073	0.189473	BTN3A2	OID20540	ENSG00000186470	T,T,C,C,T	asd	<0.8	not_MHC	UKB	cis_trans	0.94561	Not_qualifying_for_tier
rs12924504,rs72784878,rs77542162	Inverse variance weighted	3	0.0642728	0.52018	1.0422	0.91884	1.18212	TRUE	8.11913e-107	TRUE	0.887703	2	0.641561	0.033366	0.0433426	0.582336	CCL22	OID20765	ENSG00000102962	C,C,T	asd	<0.8	not_MHC	UKB	cis_trans	0.94561	Not_qualifying_for_tier
rs4239702,rs6993770	Inverse variance weighted	2	0.204621	0.518413	1.14127	0.764209	1.70438	TRUE	1.8248e-62	TRUE	13.9886	1	0.000183926	NA	NA	NA	CD40LG	OID20616	ENSG00000102245	T,T	schizophrenia	<0.8	not_MHC	UKB	cis_trans	0.94561	Not_qualifying_for_tier
rs13425080,rs13425080,rs601338,rs601338	Inverse variance weighted	2	0.155404	0.518192	1.10563	0.815316	1.49931	TRUE	1.34056e-52	TRUE	5.02026	1	0.0250525	NA	NA	NA	CKMT1A	OID20721	ENSG00000223572	T,T,T,T	adhd	<0.8	not_MHC	UKB	cis_trans	0.94561	Not_qualifying_for_tier
rs13425080,rs13425080,rs601338,rs601338	Inverse variance weighted	2	0.155404	0.518192	1.10563	0.815316	1.49931	TRUE	1.34056e-52	TRUE	5.02026	1	0.0250525	NA	NA	NA	CKMT1B	OID20721	ENSG00000237289	T,T,T,T	adhd	<0.8	not_MHC	UKB	cis_trans	0.94561	Not_qualifying_for_tier
rs2070901,rs2511241,rs3826331,rs872629	Inverse variance weighted	4	0.0565118	0.509715	0.963428	0.862414	1.07627	TRUE	1.36634e-163	TRUE	3.23603	3	0.356646	0.0154441	0.0484883	0.780281	CLEC4D	OID20609	ENSG00000166527	T,T,T,T	asd	<0.8	not_MHC	UKB	cis_trans	0.94561	Not_qualifying_for_tier
rs114325722,rs117684129,rs7410416,rs9852409	Inverse variance weighted	4	0.00544418	0.518521	1.00352	0.99287	1.01429	TRUE	0	TRUE	2.58461	3	0.460193	0.00220824	0.0121214	0.872237	CRELD2	OID20751	ENSG00000184164	C,C,C,T	alzheimers	<0.8	not_MHC	UKB	cis_trans	0.94561	Not_qualifying_for_tier
rs11800162,rs3859192	Inverse variance weighted	2	0.0284613	0.516545	0.981707	0.928443	1.03803	TRUE	2.86041e-51	TRUE	0.0311033	1	0.86001	NA	NA	NA	CSF3	OID20491	ENSG00000108342	T,C	alzheimers	<0.8	not_MHC	UKB	cis_trans	0.94561	Not_qualifying_for_tier
rs10932916,rs11244035,rs75444660	Inverse variance weighted	3	0.0376292	0.511773	0.975614	0.906249	1.05029	TRUE	0	TRUE	4.32732	2	0.114904	-0.0258781	0.0135232	0.30656	EPHA4	OID30622	ENSG00000116106	C,T,T	adhd	<0.8	not_MHC	UKB	cis_trans	0.94561	Not_qualifying_for_tier
rs10801551,rs11586343,rs1742937,rs927332	Inverse variance weighted	4	0.0708101	0.51129	1.04761	0.911852	1.20358	TRUE	4.76909e-182	TRUE	2.72916	3	0.435295	0.0127961	0.0526554	0.830644	F13B	OID30781	ENSG00000143278	C,C,T,T	anxiety_cc	<0.8	not_MHC	UKB	cis_trans	0.94561	Not_qualifying_for_tier
rs141931363,rs34931250,rs3845586	Inverse variance weighted	3	0.0661731	0.508732	1.0447	0.917621	1.18937	TRUE	0	TRUE	7.63229	2	0.0220124	-0.0253375	0.0620841	0.75332	FCRL2	OID20639	ENSG00000132704	C,T,C	asd	<0.8	not_MHC	UKB	cis_trans	0.94561	Not_qualifying_for_tier
rs11816588,rs3747207	Inverse variance weighted	2	0.0168141	0.518553	1.01091	0.978142	1.04478	TRUE	1.19937e-158	TRUE	0.617914	1	0.431823	NA	NA	NA	FUOM	OID30626	ENSG00000148803	C,T	depression_Als_ukb_included	<0.8	not_MHC	UKB	cis_trans	0.94561	Not_qualifying_for_tier
rs1354034,rs1633915	Inverse variance weighted	2	0.0967015	0.512914	0.938688	0.776618	1.13458	TRUE	6.4766e-72	TRUE	0.677315	1	0.410513	NA	NA	NA	FXYD5	OID20463	ENSG00000089327	T,C	anxiety_cc	<0.8	not_MHC	UKB	cis_trans	0.94561	Not_qualifying_for_tier
rs11680123,rs77542162	Inverse variance weighted	2	0.00857585	0.515011	0.994432	0.977857	1.01129	TRUE	0	TRUE	0.812783	1	0.367299	NA	NA	NA	GAL	OID20727	ENSG00000069482	T,T	alzheimers	<0.8	not_MHC	UKB	cis_trans	0.94561	Not_qualifying_for_tier
rs1354034,rs892090	Inverse variance weighted	2	0.410253	0.516003	1.30534	0.584132	2.91702	TRUE	1.8947e-07	TRUE	0.0458894	1	0.830377	NA	NA	NA	GAPDH	OID30600	ENSG00000111640	T,T	anxiety_cc	<0.8	not_MHC	UKB	cis_trans	0.94561	Not_qualifying_for_tier
rs1530640,rs4934470,rs5030063,rs66965282,rs78904050	Inverse variance weighted	5	0.0238429	0.507548	1.01593	0.969541	1.06453	TRUE	0	TRUE	5.18255	4	0.269074	-0.00714218	0.0121971	0.599305	HRG	OID30770	ENSG00000113905	C,T,C,C,C	schizophrenia	<0.8	not_MHC	UKB	cis_trans	0.94561	Not_qualifying_for_tier
rs11248997,rs11581732,rs11723371,rs2519093	Inverse variance weighted	4	0.0726549	0.519862	1.04787	0.908786	1.20824	TRUE	1.06957e-264	TRUE	3.28254	3	0.350081	0.11444	0.0793838	0.286143	ICAM4	OID20578	ENSG00000105371	T,T,T,T	anxiety_cc	<0.8	not_MHC	UKB	cis_trans	0.94561	Not_qualifying_for_tier
rs12751091,rs1801689	Inverse variance weighted	2	0.0256515	0.510595	1.01702	0.967151	1.06946	TRUE	2.55412e-67	TRUE	0.0257655	1	0.872474	NA	NA	NA	IFNLR1	OID20506	ENSG00000185436	C,T	depression_Als_ukb_included	<0.8	not_MHC	UKB	cis_trans	0.94561	Not_qualifying_for_tier
rs2277922,rs2633279,rs2844619,rs3184504,rs4939346	Inverse variance weighted	5	0.033886	0.511438	1.0225	0.956794	1.09272	TRUE	1.33368e-279	TRUE	2.16409	4	0.705609	-0.00621465	0.00938416	0.555142	IL12RB1	OID20486	ENSG00000096996	C,T,T,T,T	adhd	<0.8	not_MHC	UKB	cis_trans	0.94561	Not_qualifying_for_tier
rs2397084,rs7771511,rs77860839	Inverse variance weighted	3	0.0519924	0.507726	0.966147	0.872542	1.06979	TRUE	4.24339e-101	TRUE	2.12281	2	0.34597	0.0604516	0.0423207	0.388832	IL17F	OID20456	ENSG00000112116	C,C,C	adhd	<0.8	not_MHC	UKB	cis_trans	0.94561	Not_qualifying_for_tier
rs62143196,rs6993770	Inverse variance weighted	2	0.124221	0.511364	0.921661	0.722491	1.17574	TRUE	8.47329e-175	TRUE	8.10722	1	0.00440893	NA	NA	NA	IL1B	OID20427	ENSG00000125538	T,T	adhd	<0.8	not_MHC	UKB	cis_trans	0.94561	Not_qualifying_for_tier
rs11244035,rs35458154,rs75444660	Inverse variance weighted	3	0.0104876	0.510534	1.00692	0.986438	1.02784	TRUE	0	TRUE	4.99023	2	0.082487	-0.0054873	0.0341716	0.898637	IL3RA	OID20461	ENSG00000185291	T,T,T	alzheimers	<0.8	not_MHC	UKB	cis_trans	0.94561	Not_qualifying_for_tier
rs12133641,rs55709272	Inverse variance weighted	2	0.128163	0.520744	1.08579	0.844599	1.39585	TRUE	8.8844e-57	TRUE	0.0525743	1	0.818643	NA	NA	NA	IL6	OID20563	ENSG00000136244	T,T	anxiety_cc	<0.8	not_MHC	UKB	cis_trans	0.94561	Not_qualifying_for_tier
rs112001035,rs149062332,rs2355728,rs7252512	Inverse variance weighted	4	0.0342241	0.509178	0.977661	0.914232	1.04549	TRUE	0	TRUE	4.05421	3	0.255669	-0.0560187	0.225965	0.827335	PINLYP	OID30651	ENSG00000234465	T,T,C,C	asd	<0.8	not_MHC	UKB	cis_trans	0.94561	Not_qualifying_for_tier
rs117208278,rs11759553,rs74773471	Inverse variance weighted	3	0.0984475	0.514661	0.937866	0.773287	1.13747	TRUE	3.43619e-68	TRUE	3.19494	2	0.202408	-0.0261579	0.0155957	0.342267	PRDX2	OID30668	ENSG00000167815	C,T,C	bipolar	<0.8	not_MHC	UKB	cis_trans	0.94561	Not_qualifying_for_tier
rs10013653,rs1801020,rs5030062,rs72712621	Inverse variance weighted	4	0.0976534	0.511188	0.937858	0.774484	1.13569	TRUE	7.03445e-169	TRUE	4.63218	3	0.200799	0.146136	0.103	0.291753	RAB6A	OID20608	ENSG00000175582	T,T,T,T	anxiety_cc	<0.8	not_MHC	UKB	cis_trans	0.94561	Not_qualifying_for_tier
rs2817045,rs4970834,rs6907802,rs72802342	Inverse variance weighted	4	0.0204093	0.51966	0.986945	0.948244	1.02723	TRUE	0	TRUE	1.65519	3	0.646942	-0.049586	0.0699969	0.552131	SEMA3G	OID30599	ENSG00000010319	T,T,T,T	schizophrenia	<0.8	not_MHC	UKB	cis_trans	0.94561	Not_qualifying_for_tier
rs62165726,rs77552846	Inverse variance weighted	2	0.0491248	0.509872	0.968143	0.879273	1.066	TRUE	2.19956e-178	TRUE	0.934813	1	0.333615	NA	NA	NA	SIGLEC1	OID20690	ENSG00000088827	T,T	bipolar	<0.8	not_MHC	UKB	cis_trans	0.94561	Not_qualifying_for_tier
rs45437199,rs66530140	Inverse variance weighted	2	0.0100773	0.520907	0.993552	0.97412	1.01337	TRUE	1.15789e-169	TRUE	0.011919	1	0.913064	NA	NA	NA	SPINT2	OID20720	ENSG00000167642	C,T	alzheimers	<0.8	not_MHC	UKB	cis_trans	0.94561	Not_qualifying_for_tier
rs4760,rs4862662,rs62335329,rs66624661,rs738409	Inverse variance weighted	5	0.0200094	0.520592	0.987228	0.949259	1.02671	TRUE	0	TRUE	2.31815	4	0.677466	-0.00566092	0.00894912	0.571939	TLR3	OID20612	ENSG00000164342	T,C,C,C,T	bipolar	<0.8	not_MHC	UKB	cis_trans	0.94561	Not_qualifying_for_tier
rs1354034,rs3008980,rs80232536	Inverse variance weighted	3	0.0973322	0.507366	0.937512	0.774686	1.13456	TRUE	8.88217e-125	TRUE	0.934937	2	0.626586	0.0324364	0.0419861	0.581245	UROD	OID30603	ENSG00000126088	T,C,C	anxiety_cc	<0.8	not_MHC	UKB	cis_trans	0.94561	Not_qualifying_for_tier
rs6504163	Wald ratio	1	0.027227	0.513793	1.01794	0.965039	1.07373	TRUE	2.46874e-172	TRUE	NA	NA	NA	NA	NA	NA	ACE	OID30696	ENSG00000159640	C	adhd	<0.8	not_MHC	UKB	cis_only	0.94561	Not_qualifying_for_tier
rs12727188	Wald ratio	1	0.237939	0.514236	0.856246	0.537107	1.36501	TRUE	2.4346e-17	TRUE	NA	NA	NA	NA	NA	NA	APCS	OID30778	ENSG00000132703	C	anxiety_cc	<0.8	not_MHC	UKB	cis_only	0.94561	Not_qualifying_for_tier
rs10778371	Wald ratio	1	0.073761	0.514378	1.04927	0.908031	1.21248	TRUE	4.09239e-52	TRUE	NA	NA	NA	NA	NA	NA	APPL2	OID30590	ENSG00000136044	C	adhd	<0.8	not_MHC	UKB	cis_only	0.94561	Not_qualifying_for_tier
rs4963512	Wald ratio	1	0.0571834	0.507113	1.03866	0.928535	1.16185	TRUE	3.32066e-13	TRUE	NA	NA	NA	NA	NA	NA	C1R	OID30753	ENSG00000159403	C	depression_Als_ukb_included	<0.8	not_MHC	UKB	cis_only	0.94561	Not_qualifying_for_tier
rs140905292	Wald ratio	1	0.0534827	0.507984	0.965215	0.869158	1.07189	TRUE	2.99751e-41	TRUE	NA	NA	NA	NA	NA	NA	CCL11	OID20668	ENSG00000172156	C	alzheimers	<0.8	not_MHC	UKB	cis_only	0.94561	Not_qualifying_for_tier
rs72844326	Wald ratio	1	0.0330692	0.516508	1.02168	0.957564	1.0901	TRUE	8.48092e-158	TRUE	NA	NA	NA	NA	NA	NA	CD300A	OID30576	ENSG00000167851	C	schizophrenia	<0.8	not_MHC	UKB	cis_only	0.94561	Not_qualifying_for_tier
rs10801908	Wald ratio	1	0.0566801	0.506503	1.03837	0.929191	1.16038	TRUE	1.18485e-98	TRUE	NA	NA	NA	NA	NA	NA	CD58	OID20716	ENSG00000116815	C	adhd	<0.8	not_MHC	UKB	cis_only	0.94561	Not_qualifying_for_tier
rs73158559	Wald ratio	1	0.0739058	0.51607	0.953138	0.824605	1.10171	TRUE	4.2723e-58	TRUE	NA	NA	NA	NA	NA	NA	CNTNAP2	OID20556	ENSG00000174469	C	schizophrenia	<0.8	not_MHC	UKB	cis_only	0.94561	Not_qualifying_for_tier
rs61886488	Wald ratio	1	0.0620941	0.520049	1.04075	0.921492	1.17545	TRUE	3.21299e-26	TRUE	NA	NA	NA	NA	NA	NA	FOLH1	OID30430	ENSG00000086205	C	alzheimers	<0.8	not_MHC	UKB	cis_only	0.94561	Not_qualifying_for_tier
rs2277922	Wald ratio	1	0.0984277	0.514938	0.937918	0.77336	1.13749	TRUE	8.56101e-41	TRUE	NA	NA	NA	NA	NA	NA	IL12RB1	OID20486	ENSG00000096996	C	adhd	<0.8	not_MHC	UKB	cis_only	0.94561	Not_qualifying_for_tier
rs678	Wald ratio	1	0.0685026	0.511949	1.04595	0.914534	1.19625	TRUE	5.53269e-59	TRUE	NA	NA	NA	NA	NA	NA	ITIH1	OID30722	ENSG00000055957	C	adhd	<0.8	not_MHC	UKB	cis_only	0.94561	Not_qualifying_for_tier
rs678	Wald ratio	1	0.193373	0.518718	0.882684	0.604231	1.28946	TRUE	2.64339e-22	TRUE	NA	NA	NA	NA	NA	NA	ITIH1	OID30722	ENSG00000055957	C	anxiety_cc	<0.8	not_MHC	UKB	cis_only	0.94561	Not_qualifying_for_tier
rs61914623	Wald ratio	1	0.145576	0.52035	0.910668	0.684611	1.21137	TRUE	2.08357e-50	TRUE	NA	NA	NA	NA	NA	NA	KLRF1	OID30464	ENSG00000150045	C	anxiety_cc	<0.8	not_MHC	UKB	cis_only	0.94561	Not_qualifying_for_tier
rs140695578	Wald ratio	1	0.0251667	0.519432	1.01635	0.967428	1.06774	TRUE	4.67022e-43	TRUE	NA	NA	NA	NA	NA	NA	LGALS4	OID20748	ENSG00000171747	C	alzheimers	<0.8	not_MHC	UKB	cis_only	0.94561	Not_qualifying_for_tier
rs869016	Wald ratio	1	0.0402546	0.51803	1.02636	0.948495	1.11062	TRUE	3.4681e-184	TRUE	NA	NA	NA	NA	NA	NA	MERTK	OID20657	ENSG00000153208	C	bipolar	<0.8	not_MHC	UKB	cis_only	0.94561	Not_qualifying_for_tier
rs58583086	Wald ratio	1	0.171052	0.507582	1.12001	0.800978	1.56612	TRUE	1.01629e-29	TRUE	NA	NA	NA	NA	NA	NA	PDE5A	OID30584	ENSG00000138735	C	anxiety_cc	<0.8	not_MHC	UKB	cis_only	0.94561	Not_qualifying_for_tier
rs62406520	Wald ratio	1	0.0131059	0.513255	0.991468	0.966324	1.01727	TRUE	9.00092e-194	TRUE	NA	NA	NA	NA	NA	NA	PI16	OID30676	ENSG00000164530	C	depression_Als_ukb_included	<0.8	not_MHC	UKB	cis_only	0.94561	Not_qualifying_for_tier
rs1937682	Wald ratio	1	0.0114163	0.514262	0.992582	0.970618	1.01504	TRUE	5.28587e-123	TRUE	NA	NA	NA	NA	NA	NA	PRKG1	OID30621	ENSG00000185532	C	alzheimers	<0.8	not_MHC	UKB	cis_only	0.94561	Not_qualifying_for_tier
rs6683791	Wald ratio	1	0.106334	0.507495	1.07301	0.871149	1.32166	TRUE	2.54536e-44	TRUE	NA	NA	NA	NA	NA	NA	REG4	OID20784	ENSG00000134193	C	asd	<0.8	not_MHC	UKB	cis_only	0.94561	Not_qualifying_for_tier
rs10038285	Wald ratio	1	0.297639	0.513259	0.823173	0.459341	1.47519	TRUE	7.19997e-11	TRUE	NA	NA	NA	NA	NA	NA	SEPP1	OID30745	ENSG00000250722	C	anxiety_cc	<0.8	not_MHC	UKB	cis_only	0.94561	Not_qualifying_for_tier
rs254415	Wald ratio	1	0.0170763	0.518017	1.0111	0.977818	1.04551	TRUE	1.42265e-59	TRUE	NA	NA	NA	NA	NA	NA	TBCA	OID30616	ENSG00000171530	C	alzheimers	<0.8	not_MHC	UKB	cis_only	0.94561	Not_qualifying_for_tier
rs225344	Wald ratio	1	0.124924	0.517763	1.08415	0.8487	1.38493	TRUE	5.28843e-30	TRUE	NA	NA	NA	NA	NA	NA	TFF2	OID20787	ENSG00000160181	C	asd	<0.8	not_MHC	UKB	cis_only	0.94561	Not_qualifying_for_tier
rs4135159	Wald ratio	1	0.146964	0.515652	0.908886	0.681414	1.21229	TRUE	7.22688e-14	TRUE	NA	NA	NA	NA	NA	NA	TXN	OID30670	ENSG00000136810	C	adhd	<0.8	not_MHC	UKB	cis_only	0.94561	Not_qualifying_for_tier
rs1354034	Wald ratio	1	0.326124	0.52041	1.23319	0.65077	2.33686	TRUE	5.09081e-12	TRUE	NA	NA	NA	NA	NA	NA	CASP2	OID20555	ENSG00000106144	TRUE	anxiety_cc	<0.8	not_MHC	UKB	cis_trans	0.94561	Not_qualifying_for_tier
rs9273369	Wald ratio	1	0.187099	0.51339	1.13007	0.783149	1.63068	TRUE	1.67185e-16	TRUE	NA	NA	NA	NA	NA	NA	CSNK1D	OID30492	ENSG00000141551	TRUE	alzheimers	<0.8	caution_MHC	UKB	cis_trans	0.94561	Not_qualifying_for_tier
rs1354034	Wald ratio	1	0.505695	0.521167	1.38324	0.513382	3.72695	TRUE	1.90083e-05	TRUE	NA	NA	NA	NA	NA	NA	DBN1	OID30549	ENSG00000113758	TRUE	anxiety_cc	<0.8	not_MHC	UKB	cis_trans	0.94561	Not_qualifying_for_tier
rs34931250	Wald ratio	1	0.154909	0.511347	1.10709	0.817187	1.49984	TRUE	1.20579e-12	TRUE	NA	NA	NA	NA	NA	NA	DEFB103A	OID30534	ENSG00000176797	TRUE	schizophrenia	<0.8	not_MHC	UKB	cis_trans	0.94561	Not_qualifying_for_tier
rs34931250	Wald ratio	1	0.154909	0.511347	1.10709	0.817187	1.49984	TRUE	1.20579e-12	TRUE	NA	NA	NA	NA	NA	NA	DEFB103A	OID30534	ENSG00000176797	TRUE	schizophrenia	<0.8	not_MHC	UKB	cis_trans	0.94561	Not_qualifying_for_tier
rs34931250	Wald ratio	1	0.154909	0.511347	1.10709	0.817187	1.49984	TRUE	1.20579e-12	TRUE	NA	NA	NA	NA	NA	NA	DEFB103B	OID30534	ENSG00000177243	TRUE	schizophrenia	<0.8	not_MHC	UKB	cis_trans	0.94561	Not_qualifying_for_tier
rs34931250	Wald ratio	1	0.154909	0.511347	1.10709	0.817187	1.49984	TRUE	1.20579e-12	TRUE	NA	NA	NA	NA	NA	NA	DEFB103B	OID30534	ENSG00000177243	TRUE	schizophrenia	<0.8	not_MHC	UKB	cis_trans	0.94561	Not_qualifying_for_tier
rs56077567	Wald ratio	1	0.179217	0.509142	0.888416	0.625264	1.26232	TRUE	9.67953e-08	TRUE	NA	NA	NA	NA	NA	NA	EDNRB	OID30421	ENSG00000136160	TRUE	schizophrenia	<0.8	not_MHC	UKB	cis_trans	0.94561	Not_qualifying_for_tier
rs1354034	Wald ratio	1	0.348369	0.52047	1.25091	0.631957	2.47607	TRUE	8.58006e-11	TRUE	NA	NA	NA	NA	NA	NA	EIF4G1	OID20625	ENSG00000114867	TRUE	anxiety_cc	<0.8	not_MHC	UKB	cis_trans	0.94561	Not_qualifying_for_tier
rs1354034	Wald ratio	1	0.523987	0.52123	1.39949	0.501124	3.90839	TRUE	3.16292e-05	TRUE	NA	NA	NA	NA	NA	NA	GIT1	OID30533	ENSG00000108262	TRUE	anxiety_cc	<0.8	not_MHC	UKB	cis_trans	0.94561	Not_qualifying_for_tier
rs1354034	Wald ratio	1	0.410167	0.520714	1.30138	0.582457	2.90768	TRUE	6.76284e-08	TRUE	NA	NA	NA	NA	NA	NA	GOPC	OID20551	ENSG00000047932	TRUE	anxiety_cc	<0.8	not_MHC	UKB	cis_trans	0.94561	Not_qualifying_for_tier
rs12451746	Wald ratio	1	0.0716618	0.51431	0.954342	0.829285	1.09826	TRUE	1.61628e-65	TRUE	NA	NA	NA	NA	NA	NA	GZMB	OID20604	ENSG00000100453	TRUE	adhd	<0.8	not_MHC	UKB	cis_trans	0.94561	Not_qualifying_for_tier
rs1354034	Wald ratio	1	0.233805	0.520145	1.16226	0.734994	1.8379	TRUE	2.12196e-23	TRUE	NA	NA	NA	NA	NA	NA	HEXIM1	OID20589	ENSG00000186834	TRUE	anxiety_cc	<0.8	not_MHC	UKB	cis_trans	0.94561	Not_qualifying_for_tier
rs3952	Wald ratio	1	0.045932	0.515891	1.03029	0.94159	1.12735	TRUE	4.466e-136	TRUE	NA	NA	NA	NA	NA	NA	ICA1	OID20484	ENSG00000003147	TRUE	adhd	<0.8	not_MHC	UKB	cis_trans	0.94561	Not_qualifying_for_tier
rs1354034	Wald ratio	1	0.339408	0.520469	1.24373	0.639462	2.41899	TRUE	4.9181e-11	TRUE	NA	NA	NA	NA	NA	NA	LATS1	OID30523	ENSG00000131023	TRUE	anxiety_cc	<0.8	not_MHC	UKB	cis_trans	0.94561	Not_qualifying_for_tier
rs1354034	Wald ratio	1	0.415709	0.520746	1.306	0.578207	2.94985	TRUE	1.04075e-07	TRUE	NA	NA	NA	NA	NA	NA	MARS	OID30658	ENSG00000166986	TRUE	anxiety_cc	<0.8	not_MHC	UKB	cis_trans	0.94561	Not_qualifying_for_tier
rs12972156	Wald ratio	1	0.0097511	0.513698	1.00639	0.987337	1.02581	TRUE	5.96473e-194	TRUE	NA	NA	NA	NA	NA	NA	C1orf56	OID30595	ENSG00000143443	TRUE	depression_Als_ukb_included	<0.8	not_MHC	UKB	cis_trans	0.94561	Not_qualifying_for_tier
rs1354034	Wald ratio	1	0.215507	0.52012	1.14867	0.752926	1.75242	TRUE	3.37153e-26	TRUE	NA	NA	NA	NA	NA	NA	MTDH	OID30538	ENSG00000147649	TRUE	anxiety_cc	<0.8	not_MHC	UKB	cis_trans	0.94561	Not_qualifying_for_tier
rs1354034	Wald ratio	1	0.520931	0.521196	1.39679	0.50316	3.87755	TRUE	2.47888e-05	TRUE	NA	NA	NA	NA	NA	NA	NBN	OID20442	ENSG00000104320	TRUE	anxiety_cc	<0.8	not_MHC	UKB	cis_trans	0.94561	Not_qualifying_for_tier
rs1354034	Wald ratio	1	0.400139	0.520669	1.29306	0.590222	2.83286	TRUE	3.03973e-08	TRUE	NA	NA	NA	NA	NA	NA	NUDC	OID20623	ENSG00000090273	TRUE	anxiety_cc	<0.8	not_MHC	UKB	cis_trans	0.94561	Not_qualifying_for_tier
rs1354034	Wald ratio	1	0.390235	0.520644	1.28488	0.597984	2.76082	TRUE	1.13794e-08	TRUE	NA	NA	NA	NA	NA	NA	NUMB	OID30568	ENSG00000133961	TRUE	anxiety_cc	<0.8	not_MHC	UKB	cis_trans	0.94561	Not_qualifying_for_tier
rs1354034	Wald ratio	1	0.251765	0.520189	1.17574	0.717803	1.92583	TRUE	3.5897e-20	TRUE	NA	NA	NA	NA	NA	NA	PSIP1	OID20534	ENSG00000164985	TRUE	anxiety_cc	<0.8	not_MHC	UKB	cis_trans	0.94561	Not_qualifying_for_tier
rs2242197	Wald ratio	1	0.0419221	0.511645	1.02789	0.946812	1.11592	TRUE	2.5211e-158	TRUE	NA	NA	NA	NA	NA	NA	PTP4A3	OID30469	ENSG00000184489	TRUE	adhd	<0.8	not_MHC	UKB	cis_trans	0.94561	Not_qualifying_for_tier
rs1354034	Wald ratio	1	0.44513	0.520878	1.33079	0.556168	3.18427	TRUE	8.86753e-07	TRUE	NA	NA	NA	NA	NA	NA	PTRHD1	OID30659	ENSG00000184924	TRUE	anxiety_cc	<0.8	not_MHC	UKB	cis_trans	0.94561	Not_qualifying_for_tier
rs1354034	Wald ratio	1	0.405109	0.520709	1.29717	0.586354	2.86967	TRUE	5.14855e-08	TRUE	NA	NA	NA	NA	NA	NA	SNCA	OID30645	ENSG00000145335	TRUE	anxiety_cc	<0.8	not_MHC	UKB	cis_trans	0.94561	Not_qualifying_for_tier
rs1354034	Wald ratio	1	0.318564	0.520393	1.22722	0.657289	2.29135	TRUE	1.56864e-12	TRUE	NA	NA	NA	NA	NA	NA	SPRY2	OID20475	ENSG00000136158	TRUE	anxiety_cc	<0.8	not_MHC	UKB	cis_trans	0.94561	Not_qualifying_for_tier
rs1354034	Wald ratio	1	0.417489	0.520757	1.30748	0.576849	2.96353	TRUE	1.2178e-07	TRUE	NA	NA	NA	NA	NA	NA	STAT2	OID30536	ENSG00000170581	TRUE	anxiety_cc	<0.8	not_MHC	UKB	cis_trans	0.94561	Not_qualifying_for_tier
rs1354034	Wald ratio	1	0.401115	0.52069	1.29386	0.589455	2.84003	TRUE	3.5064e-08	TRUE	NA	NA	NA	NA	NA	NA	SYAP1	OID30636	ENSG00000169895	TRUE	anxiety_cc	<0.8	not_MHC	UKB	cis_trans	0.94561	Not_qualifying_for_tier
rs1354034	Wald ratio	1	0.446587	0.520866	1.33204	0.555105	3.1964	TRUE	7.49243e-07	TRUE	NA	NA	NA	NA	NA	NA	UBXN1	OID30654	ENSG00000162191	TRUE	anxiety_cc	<0.8	not_MHC	UKB	cis_trans	0.94561	Not_qualifying_for_tier
rs1354034	Wald ratio	1	0.385534	0.520623	1.28103	0.601707	2.72729	TRUE	7.45937e-09	TRUE	NA	NA	NA	NA	NA	NA	VTI1A	OID30640	ENSG00000151532	TRUE	anxiety_cc	<0.8	not_MHC	UKB	cis_trans	0.94561	Not_qualifying_for_tier
rs3087243	Wald ratio	1	0.448208	0.517549	0.748227	0.310822	1.80117	TRUE	1.54373e-05	TRUE	NA	NA	NA	NA	NA	NA	WASL	OID30467	ENSG00000106299	TRUE	anxiety_cc	<0.8	not_MHC	UKB	cis_trans	0.94561	Not_qualifying_for_tier
rs1354034	Wald ratio	1	0.395337	0.520669	1.28908	0.593968	2.79768	TRUE	2.04159e-08	TRUE	NA	NA	NA	NA	NA	NA	XIAP	OID30490	ENSG00000101966	TRUE	anxiety_cc	<0.8	not_MHC	UKB	cis_trans	0.94561	Not_qualifying_for_tier
rs1354034	Wald ratio	1	0.367113	0.520572	1.26599	0.616508	2.5997	TRUE	1.77839e-09	TRUE	NA	NA	NA	NA	NA	NA	YTHDF3	OID20478	ENSG00000185728	TRUE	anxiety_cc	<0.8	not_MHC	UKB	cis_trans	0.94561	Not_qualifying_for_tier
rs12609912,rs61562870	Inverse variance weighted	2	0.00564185	0.507916	0.996272	0.985315	1.00735	TRUE	7.92919e-198	TRUE	0.265589	1	0.606306	NA	NA	NA	BSG	NA	ENSG00000172270	C,C	alzheimers	<0.8	not_MHC	EQTLGEN	cis_only	0.94561	Not_qualifying_for_tier
rs118036389,rs3753029,rs62578379	Inverse variance weighted	3	0.0314208	0.519679	1.02044	0.959489	1.08525	TRUE	2.17317e-216	TRUE	4.69625	2	0.0955482	-0.27043	0.130048	0.285363	C5	NA	ENSG00000106804	C,C,C	schizophrenia	<0.8	not_MHC	EQTLGEN	cis_only	0.94561	Not_qualifying_for_tier
rs116860640,rs117569667,rs118093189,rs118115181,rs118145179,rs1323458,rs141697432,rs148373579,rs569872	Inverse variance weighted	9	0.0120659	0.518051	0.992232	0.969041	1.01598	TRUE	0	TRUE	10.5882	8	0.226138	-0.0501034	0.026773	0.103462	CLEC12A	NA	ENSG00000172322	C,C,C,C,C,C,C,C,C	schizophrenia	<0.8	not_MHC	EQTLGEN	cis_only	0.94561	Not_qualifying_for_tier
rs3135698,rs710968	Inverse variance weighted	2	0.12172	0.512047	1.08308	0.853197	1.37489	TRUE	1.89956e-34	TRUE	6.61856	1	0.0100921	NA	NA	NA	CLIP2	NA	ENSG00000106665	C,C	schizophrenia	<0.8	not_MHC	EQTLGEN	cis_only	0.94561	Not_qualifying_for_tier
rs2183695,rs6138534,rs8118803	Inverse variance weighted	3	0.034743	0.5125	0.977502	0.913154	1.04638	TRUE	4.29709e-161	TRUE	3.1723	2	0.204712	-0.0175099	0.0358476	0.710741	CST7	NA	ENSG00000077984	C,C,C	asd	<0.8	not_MHC	EQTLGEN	cis_only	0.94561	Not_qualifying_for_tier
rs12364554,rs17809993,rs217119	Inverse variance weighted	3	0.0112823	0.50945	0.992585	0.970876	1.01478	TRUE	0	TRUE	6.7616	2	0.0340203	0.00669019	0.0309163	0.864329	CTSC	NA	ENSG00000109861	C,C,C	depression_Als_ukb_included	<0.8	not_MHC	EQTLGEN	cis_only	0.94561	Not_qualifying_for_tier
rs1951703,rs2071425	Inverse variance weighted	2	0.0405835	0.515767	1.02673	0.94822	1.11173	TRUE	8.09327e-123	TRUE	0.110846	1	0.739184	NA	NA	NA	CXCL1	NA	ENSG00000163739	C,C	asd	<0.8	not_MHC	EQTLGEN	cis_only	0.94561	Not_qualifying_for_tier
rs4716703,rs59370486	Inverse variance weighted	2	0.0221891	0.511219	0.985529	0.943586	1.02934	TRUE	1.46114e-261	TRUE	1.2193	1	0.269498	NA	NA	NA	DNAJB6	NA	ENSG00000105993	C,C	bipolar	<0.8	not_MHC	EQTLGEN	cis_only	0.94561	Not_qualifying_for_tier
rs2750010,rs79249178	Inverse variance weighted	2	0.0393078	0.520254	0.975044	0.902744	1.05313	TRUE	5.4486e-124	TRUE	0.478453	1	0.489124	NA	NA	NA	GLOD4	NA	ENSG00000167699	C,C	asd	<0.8	not_MHC	EQTLGEN	cis_only	0.94561	Not_qualifying_for_tier
rs112312308,rs12821379,rs1725823	Inverse variance weighted	3	0.0066476	0.516422	1.00432	0.991322	1.01749	TRUE	3.81243e-212	TRUE	2.48348	2	0.288881	0.00723941	0.00479341	0.372329	GPR133	NA	ENSG00000111452	C,C,C	alzheimers	<0.8	not_MHC	EQTLGEN	cis_only	0.94561	Not_qualifying_for_tier
rs150118260,rs73245390	Inverse variance weighted	2	0.0274546	0.514013	0.982243	0.930784	1.03655	TRUE	5.96258e-130	TRUE	0.00196253	1	0.964665	NA	NA	NA	GSR	NA	ENSG00000104687	C,C	schizophrenia	<0.8	not_MHC	EQTLGEN	cis_only	0.94561	Not_qualifying_for_tier
rs58433852,rs6891823	Inverse variance weighted	2	0.014202	0.512532	0.990742	0.963544	1.01871	TRUE	1.3768e-58	TRUE	2.00286	1	0.157003	NA	NA	NA	GZMA	NA	ENSG00000145649	C,C	alzheimers	<0.8	not_MHC	EQTLGEN	cis_only	0.94561	Not_qualifying_for_tier
rs12094257,rs41268133	Inverse variance weighted	2	0.0156753	0.515274	0.989853	0.959903	1.02074	TRUE	1.72378e-103	TRUE	0.0173621	1	0.89517	NA	NA	NA	IFNLR1	NA	ENSG00000185436	C,C	alzheimers	<0.8	not_MHC	EQTLGEN	cis_only	0.94561	Not_qualifying_for_tier
rs148287926,rs17875491,rs71399451	Inverse variance weighted	3	0.00529764	0.516189	1.00345	0.99308	1.01392	TRUE	9.7673e-215	TRUE	3.14214	2	0.207823	0.101543	0.313963	0.800862	IL16	NA	ENSG00000172349	C,C,C	alzheimers	<0.8	not_MHC	EQTLGEN	cis_only	0.94561	Not_qualifying_for_tier
rs12448662,rs4786364,rs56235931	Inverse variance weighted	3	0.0105711	0.510862	1.00697	0.986326	1.02806	TRUE	0	TRUE	7.23429	2	0.0268592	-0.00219492	0.00782864	0.825978	IL32	NA	ENSG00000008517	C,C,C	alzheimers	<0.8	not_MHC	EQTLGEN	cis_only	0.94561	Not_qualifying_for_tier
rs34502335,rs73091461	Inverse variance weighted	2	0.0197508	0.514516	1.01296	0.974493	1.05294	TRUE	1.91937e-199	TRUE	0.00236688	1	0.961198	NA	NA	NA	ISM1	NA	ENSG00000101230	C,C	schizophrenia	<0.8	not_MHC	EQTLGEN	cis_only	0.94561	Not_qualifying_for_tier
rs12692574,rs62175229,rs76797039	Inverse variance weighted	3	0.021944	0.506824	1.01467	0.971957	1.05927	TRUE	8.44598e-234	TRUE	1.28802	2	0.525181	-0.0111851	0.120604	0.941127	LY75	NA	ENSG00000054219	C,C,C	adhd	<0.8	not_MHC	EQTLGEN	cis_only	0.94561	Not_qualifying_for_tier
rs17318955,rs4909942	Inverse variance weighted	2	0.0624548	0.518447	1.04115	0.921197	1.17673	TRUE	8.89174e-91	TRUE	2.95381	1	0.0856752	NA	NA	NA	LYVE1	NA	ENSG00000133800	C,C	adhd	<0.8	not_MHC	EQTLGEN	cis_only	0.94561	Not_qualifying_for_tier
rs1973698,rs6482756,rs77875686	Inverse variance weighted	3	0.0194984	0.515597	1.01276	0.974783	1.05221	TRUE	2.30459e-240	TRUE	1.02411	2	0.599264	0.0313577	0.031327	0.499688	MGMT	NA	ENSG00000170430	C,C,C	asd	<0.8	not_MHC	EQTLGEN	cis_only	0.94561	Not_qualifying_for_tier
rs117314773,rs76617579	Inverse variance weighted	2	0.00904006	0.513437	1.00593	0.988259	1.02391	TRUE	2.49323e-135	TRUE	1.4714	1	0.225124	NA	NA	NA	NFATC1	NA	ENSG00000131196	C,C	alzheimers	<0.8	not_MHC	EQTLGEN	cis_only	0.94561	Not_qualifying_for_tier
rs60342335,rs7204192	Inverse variance weighted	2	0.0311166	0.52108	0.980231	0.922235	1.04187	TRUE	1.01924e-129	TRUE	0.00581766	1	0.939201	NA	NA	NA	NFATC3	NA	ENSG00000072736	C,C	adhd	<0.8	not_MHC	EQTLGEN	cis_only	0.94561	Not_qualifying_for_tier
rs11882108,rs623700	Inverse variance weighted	2	0.162863	0.517258	0.899905	0.65398	1.23831	TRUE	6.43199e-29	TRUE	0.0974949	1	0.754857	NA	NA	NA	PGLYRP2	NA	ENSG00000161031	C,C	anxiety_cc	<0.8	not_MHC	EQTLGEN	cis_only	0.94561	Not_qualifying_for_tier
rs11882108,rs623700	Inverse variance weighted	2	0.0158702	0.515029	1.01039	0.979441	1.04231	TRUE	1.05709e-70	TRUE	0.844561	1	0.358095	NA	NA	NA	PGLYRP2	NA	ENSG00000161031	C,C	depression_Als_ukb_included	<0.8	not_MHC	EQTLGEN	cis_only	0.94561	Not_qualifying_for_tier
rs1992055,rs67353574	Inverse variance weighted	2	0.0468135	0.512054	1.03117	0.940765	1.13026	TRUE	4.22101e-62	TRUE	0.62646	1	0.428657	NA	NA	NA	PIK3AP1	NA	ENSG00000155629	C,C	bipolar	<0.8	not_MHC	EQTLGEN	cis_only	0.94561	Not_qualifying_for_tier
rs117386481,rs4890303,rs920295	Inverse variance weighted	3	0.00972871	0.51795	0.99373	0.974961	1.01286	TRUE	8.43177e-157	TRUE	1.55866	2	0.458714	-0.00054353	0.00789403	0.956236	PSTPIP2	NA	ENSG00000152229	C,C,C	depression_Als_ukb_included	<0.8	not_MHC	EQTLGEN	cis_only	0.94561	Not_qualifying_for_tier
rs72669447,rs8003813	Inverse variance weighted	2	0.0110091	0.5191	0.992927	0.971732	1.01459	TRUE	9.32406e-133	TRUE	0.260535	1	0.609753	NA	NA	NA	RNASE1	NA	ENSG00000129538	C,C	depression_Als_ukb_included	<0.8	not_MHC	EQTLGEN	cis_only	0.94561	Not_qualifying_for_tier
rs11156664,rs17242790,rs35002771,rs61976900	Inverse variance weighted	4	0.00541233	0.513299	0.996468	0.985953	1.0071	TRUE	0	TRUE	9.06204	3	0.0284773	0.000866299	0.00671701	0.909181	RNASE6	NA	ENSG00000169413	C,C,C,C	alzheimers	<0.8	not_MHC	EQTLGEN	cis_only	0.94561	Not_qualifying_for_tier
rs10143337,rs143038446,rs17824472,rs709932,rs72708114	Inverse variance weighted	5	0.0202795	0.511463	0.986774	0.948321	1.02679	TRUE	0	TRUE	0.794003	4	0.93925	-0.00733729	0.0239625	0.779473	SERPINA1	NA	ENSG00000197249	C,C,C,C,C	adhd	<0.8	not_MHC	EQTLGEN	cis_only	0.94561	Not_qualifying_for_tier
rs7764363,rs936809	Inverse variance weighted	2	0.0350212	0.51404	0.977406	0.912566	1.04685	TRUE	4.99798e-166	TRUE	0.227049	1	0.63372	NA	NA	NA	SMPDL3A	NA	ENSG00000172594	C,C	asd	<0.8	not_MHC	EQTLGEN	cis_only	0.94561	Not_qualifying_for_tier
rs111757556,rs28656303,rs6818605	Inverse variance weighted	3	0.0323169	0.520693	1.02097	0.958309	1.08773	TRUE	8.02529e-142	TRUE	3.16043	2	0.20593	0.0299902	0.0194048	0.365604	SPINK2	NA	ENSG00000128040	C,C,C	schizophrenia	<0.8	not_MHC	EQTLGEN	cis_only	0.94561	Not_qualifying_for_tier
rs112772156,rs254415	Inverse variance weighted	2	0.00884122	0.514539	1.00578	0.9885	1.02336	TRUE	3.82268e-145	TRUE	0.0668607	1	0.795964	NA	NA	NA	TBCA	NA	ENSG00000171530	C,C	alzheimers	<0.8	not_MHC	EQTLGEN	cis_only	0.94561	Not_qualifying_for_tier
rs10900726,rs6895052	Inverse variance weighted	2	0.0156297	0.515076	0.989877	0.960013	1.02067	TRUE	3.42769e-74	TRUE	0.00195654	1	0.964719	NA	NA	NA	TNFAIP8	NA	ENSG00000145779	C,C	depression_Als_ukb_included	<0.8	not_MHC	EQTLGEN	cis_only	0.94561	Not_qualifying_for_tier
rs11604371,rs12795021,rs68062776	Inverse variance weighted	3	0.00744747	0.512416	0.995133	0.980713	1.00977	TRUE	3.71556e-227	TRUE	0.110761	2	0.946125	0.00125887	0.00428717	0.818175	TRIM5	NA	ENSG00000132256	C,C,C	depression_Als_ukb_included	<0.8	not_MHC	EQTLGEN	cis_only	0.94561	Not_qualifying_for_tier
rs10407208,rs6509222,rs8103655	Inverse variance weighted	3	0.0111746	0.520929	1.0072	0.985379	1.0295	TRUE	2.02659e-294	TRUE	4.74833	2	0.0930922	-0.000799813	0.0117611	0.956773	VASP	NA	ENSG00000125753	C,C,C	depression_Als_ukb_included	<0.8	not_MHC	EQTLGEN	cis_only	0.94561	Not_qualifying_for_tier
rs136169,rs597808	Inverse variance weighted	2	0.11706	0.51615	1.07897	0.85776	1.35723	TRUE	4.08552e-36	TRUE	3.19701	1	0.0737731	NA	NA	NA	APOL1	NA	ENSG00000100342	C,T	asd	<0.8	not_MHC	EQTLGEN	cis_trans	0.94561	Not_qualifying_for_tier
rs1386622,rs4676230	Inverse variance weighted	2	0.0318486	0.50721	1.02135	0.95954	1.08713	TRUE	1.10181e-32	TRUE	2.07059	1	0.150163	NA	NA	NA	EDAR	NA	ENSG00000135960	T,C	depression_Als_ukb_included	<0.8	not_MHC	EQTLGEN	cis_trans	0.94561	Not_qualifying_for_tier
rs149007767,rs56330463,rs73065470	Inverse variance weighted	3	0.0331532	0.510184	1.02207	0.95777	1.09069	TRUE	3.64114e-243	TRUE	3.81044	2	0.14879	-0.0120057	0.0234504	0.69877	FCAR	NA	ENSG00000186431	T,T,C	adhd	<0.8	not_MHC	EQTLGEN	cis_trans	0.94561	Not_qualifying_for_tier
rs11066301,rs2729483,rs7005763	Inverse variance weighted	3	0.0425979	0.515609	1.02808	0.94573	1.1176	TRUE	8.62991e-198	TRUE	5.8547	2	0.0535387	-0.0331697	0.0140231	0.254635	IDO1	NA	ENSG00000131203	T,C,C	adhd	<0.8	not_MHC	EQTLGEN	cis_trans	0.94561	Not_qualifying_for_tier
rs62155149,rs7210990	Inverse variance weighted	2	0.0169136	0.519473	0.989164	0.95691	1.02251	TRUE	5.44049e-207	TRUE	3.65145	1	0.0560203	NA	NA	NA	IL1R2	NA	ENSG00000115590	C,T	depression_Als_ukb_included	>=0.8	not_MHC	EQTLGEN	cis_trans	0.94561	Not_qualifying_for_tier
rs6684514,rs72950883	Inverse variance weighted	2	0.129814	0.516934	0.919312	0.712793	1.18567	TRUE	9.64308e-25	TRUE	0.541513	1	0.461806	NA	NA	NA	IL1RN	NA	ENSG00000136689	T,C	anxiety_cc	<0.8	not_MHC	EQTLGEN	cis_trans	0.94561	Not_qualifying_for_tier
rs1671160,rs61137200,rs9420589	Inverse variance weighted	3	0.241287	0.510022	0.85303	0.53159	1.36884	TRUE	1.5788e-10	TRUE	3.50901	2	0.172993	0.108672	0.0910321	0.443912	NCR1	NA	ENSG00000189430	C,C,T	anxiety_cc	<0.8	not_MHC	EQTLGEN	cis_trans	0.94561	Not_qualifying_for_tier
rs10512472,rs10876550,rs1354034,rs342296,rs505404,rs7514180	Inverse variance weighted	6	0.00996183	0.517967	1.00646	0.987	1.02631	TRUE	2.91916e-269	TRUE	8.40973	5	0.135053	0.00185322	0.00566484	0.759963	NEXN	NA	ENSG00000162614	T,T,T,T,T,C	depression_Als_ukb_included	<0.8	not_MHC	EQTLGEN	cis_trans	0.94561	Not_qualifying_for_tier
rs1249733,rs13299922,rs149110519,rs4360309,rs4979395	Inverse variance weighted	5	0.060179	0.515488	1.03991	0.92421	1.1701	TRUE	4.21742e-172	TRUE	3.77672	4	0.437066	-0.0320711	0.0300888	0.364648	ORM1	NA	ENSG00000229314	C,C,T,T,C	anxiety_cc	<0.8	not_MHC	EQTLGEN	cis_trans	0.94561	Not_qualifying_for_tier
rs1034458,rs6592965	Inverse variance weighted	2	0.16169	0.51897	0.900973	0.656263	1.23693	TRUE	2.19032e-17	TRUE	0.0293462	1	0.863982	NA	NA	NA	PRR5	NA	ENSG00000186654	C,T	anxiety_cc	<0.8	not_MHC	EQTLGEN	cis_trans	0.94561	Not_qualifying_for_tier
rs10774624,rs7533430	Inverse variance weighted	2	0.0384681	0.519053	0.975501	0.904655	1.05189	TRUE	2.80028e-68	TRUE	0.0440062	1	0.833842	NA	NA	NA	RABGAP1L	NA	ENSG00000152061	T,C	schizophrenia	<0.8	not_MHC	EQTLGEN	cis_trans	0.94561	Not_qualifying_for_tier
rs113624173,rs12480732,rs2712106,rs4665720,rs77086251	Inverse variance weighted	5	0.0753874	0.509345	0.951472	0.820777	1.10298	TRUE	1.43426e-127	TRUE	6.02336	4	0.19741	-0.0204425	0.0447401	0.678786	TP53I3	NA	ENSG00000115129	C,T,C,T,C	anxiety_cc	<0.8	not_MHC	EQTLGEN	cis_trans	0.94561	Not_qualifying_for_tier
rs118170014,rs13204527,rs572004,rs9375912,rs9399036	Inverse variance weighted	5	0.003583	0.518354	0.997688	0.990707	1.00472	TRUE	0	TRUE	1.58938	4	0.8107	0.00428357	0.00396569	0.359167	VNN1	NA	ENSG00000112299	C,C,T,C,C	depression_Als_ukb_included	<0.8	not_MHC	EQTLGEN	cis_trans	0.94561	Not_qualifying_for_tier
rs34105297	Wald ratio	1	0.0438672	0.507682	0.971358	0.891331	1.05857	TRUE	2.87049e-60	TRUE	NA	NA	NA	NA	NA	NA	ACTN4	NA	ENSG00000130402	C	adhd	<0.8	not_MHC	EQTLGEN	cis_only	0.94561	Not_qualifying_for_tier
rs175469	Wald ratio	1	0.0234144	0.511902	0.98476	0.940589	1.03101	TRUE	1.96281e-29	TRUE	NA	NA	NA	NA	NA	NA	ACYP1	NA	ENSG00000119640	C	depression_Als_ukb_included	<0.8	not_MHC	EQTLGEN	cis_only	0.94561	Not_qualifying_for_tier
rs2710869	Wald ratio	1	0.0458602	0.520975	0.970994	0.887523	1.06232	TRUE	1.43903e-09	TRUE	NA	NA	NA	NA	NA	NA	AGRN	NA	ENSG00000188157	C	depression_Als_ukb_included	<0.8	not_MHC	EQTLGEN	cis_only	0.94561	Not_qualifying_for_tier
rs72994089	Wald ratio	1	0.0166203	0.518099	0.989316	0.957608	1.02207	TRUE	1.23448e-29	TRUE	NA	NA	NA	NA	NA	NA	AKAP12	NA	ENSG00000131016	C	alzheimers	<0.8	not_MHC	EQTLGEN	cis_only	0.94561	Not_qualifying_for_tier
rs3924264	Wald ratio	1	0.0472937	0.516338	0.969773	0.88392	1.06396	TRUE	6.35431e-57	TRUE	NA	NA	NA	NA	NA	NA	APOA2	NA	ENSG00000158874	C	bipolar	<0.8	not_MHC	EQTLGEN	cis_only	0.94561	Not_qualifying_for_tier
rs7110955	Wald ratio	1	0.0277014	0.51345	1.01827	0.964455	1.07508	TRUE	6.99863e-10	TRUE	NA	NA	NA	NA	NA	NA	ARHGEF12	NA	ENSG00000196914	C	alzheimers	<0.8	not_MHC	EQTLGEN	cis_only	0.94561	Not_qualifying_for_tier
rs1629168	Wald ratio	1	0.027057	0.506798	1.01812	0.965537	1.07357	TRUE	1.33192e-185	TRUE	NA	NA	NA	NA	NA	NA	ATPIF1	NA	ENSG00000130770	C	bipolar	<0.8	not_MHC	EQTLGEN	cis_only	0.94561	Not_qualifying_for_tier
rs332783	Wald ratio	1	0.104457	0.519279	0.934898	0.761813	1.14731	TRUE	3.59605e-09	TRUE	NA	NA	NA	NA	NA	NA	CACYBP	NA	ENSG00000116161	C	schizophrenia	<0.8	not_MHC	EQTLGEN	cis_only	0.94561	Not_qualifying_for_tier
rs10910844	Wald ratio	1	0.0615847	0.518467	0.961014	0.851742	1.08431	TRUE	7.32064e-66	TRUE	NA	NA	NA	NA	NA	NA	CD160	NA	ENSG00000117281	C	asd	<0.8	not_MHC	EQTLGEN	cis_only	0.94561	Not_qualifying_for_tier
rs10814260	Wald ratio	1	0.0244518	0.506326	1.01638	0.968821	1.06628	TRUE	4.09792e-27	TRUE	NA	NA	NA	NA	NA	NA	CD72	NA	ENSG00000137101	C	depression_Als_ukb_included	<0.8	not_MHC	EQTLGEN	cis_only	0.94561	Not_qualifying_for_tier
rs646725	Wald ratio	1	0.226803	0.515041	1.15911	0.743131	1.80793	TRUE	1.40505e-08	TRUE	NA	NA	NA	NA	NA	NA	CDON	NA	ENSG00000064309	C	anxiety_cc	<0.8	not_MHC	EQTLGEN	cis_only	0.94561	Not_qualifying_for_tier
rs646725	Wald ratio	1	0.0754073	0.517442	1.05002	0.905754	1.21727	TRUE	5.91223e-23	TRUE	NA	NA	NA	NA	NA	NA	CDON	NA	ENSG00000064309	C	bipolar	<0.8	not_MHC	EQTLGEN	cis_only	0.94561	Not_qualifying_for_tier
rs74143867	Wald ratio	1	0.0069195	0.517686	1.00449	0.990955	1.0182	TRUE	5.44645e-117	TRUE	NA	NA	NA	NA	NA	NA	EGLN1	NA	ENSG00000135766	C	alzheimers	<0.8	not_MHC	EQTLGEN	cis_only	0.94561	Not_qualifying_for_tier
rs79272574	Wald ratio	1	0.0247845	0.515598	1.01624	0.968057	1.06683	TRUE	3.22736e-18	TRUE	NA	NA	NA	NA	NA	NA	FOXJ3	NA	ENSG00000198815	C	alzheimers	<0.8	not_MHC	EQTLGEN	cis_only	0.94561	Not_qualifying_for_tier
rs8013742	Wald ratio	1	0.0345218	0.516641	0.97786	0.913884	1.04631	TRUE	1.88649e-103	TRUE	NA	NA	NA	NA	NA	NA	GLRX5	NA	ENSG00000182512	C	adhd	<0.8	not_MHC	EQTLGEN	cis_only	0.94561	Not_qualifying_for_tier
rs73245390	Wald ratio	1	0.104722	0.507309	0.932922	0.759809	1.14548	TRUE	2.21639e-47	TRUE	NA	NA	NA	NA	NA	NA	GSR	NA	ENSG00000104687	C	anxiety_cc	<0.8	not_MHC	EQTLGEN	cis_only	0.94561	Not_qualifying_for_tier
rs10265117	Wald ratio	1	0.0837426	0.519209	0.947453	0.804035	1.11645	TRUE	2.12071e-19	TRUE	NA	NA	NA	NA	NA	NA	IL6	NA	ENSG00000136244	C	bipolar	<0.8	not_MHC	EQTLGEN	cis_only	0.94561	Not_qualifying_for_tier
rs2369442	Wald ratio	1	0.157832	0.51449	1.10836	0.813454	1.51019	TRUE	7.26699e-08	TRUE	NA	NA	NA	NA	NA	NA	IL7	NA	ENSG00000104432	C	asd	<0.8	not_MHC	EQTLGEN	cis_only	0.94561	Not_qualifying_for_tier
rs4832298	Wald ratio	1	0.0689885	0.513888	1.04606	0.913765	1.19752	TRUE	3.13441e-27	TRUE	NA	NA	NA	NA	NA	NA	KDM3A	NA	ENSG00000115548	C	bipolar	<0.8	not_MHC	EQTLGEN	cis_only	0.94561	Not_qualifying_for_tier
rs12973712	Wald ratio	1	0.102869	0.515504	0.935294	0.764511	1.14423	TRUE	1.35426e-24	TRUE	NA	NA	NA	NA	NA	NA	LAIR1	NA	ENSG00000167613	C	asd	<0.8	not_MHC	EQTLGEN	cis_only	0.94561	Not_qualifying_for_tier
rs35092346	Wald ratio	1	0.0655382	0.513685	0.958099	0.842604	1.08943	TRUE	1.49343e-26	TRUE	NA	NA	NA	NA	NA	NA	MVK	NA	ENSG00000110921	C	adhd	<0.8	not_MHC	EQTLGEN	cis_only	0.94561	Not_qualifying_for_tier
rs1870306	Wald ratio	1	0.0155814	0.508352	0.989747	0.959978	1.02044	TRUE	1.78482e-27	TRUE	NA	NA	NA	NA	NA	NA	PALLD	NA	ENSG00000129116	C	alzheimers	<0.8	not_MHC	EQTLGEN	cis_only	0.94561	Not_qualifying_for_tier
rs72836805	Wald ratio	1	0.0256768	0.517665	1.01675	0.966847	1.06923	TRUE	1.4774e-174	TRUE	NA	NA	NA	NA	NA	NA	RALB	NA	ENSG00000144118	C	adhd	<0.8	not_MHC	EQTLGEN	cis_only	0.94561	Not_qualifying_for_tier
rs9837772	Wald ratio	1	0.0111126	0.511131	1.00733	0.985625	1.02951	TRUE	7.97267e-58	TRUE	NA	NA	NA	NA	NA	NA	RNF168	NA	ENSG00000163961	C	alzheimers	<0.8	not_MHC	EQTLGEN	cis_only	0.94561	Not_qualifying_for_tier
rs9837772	Wald ratio	1	0.072282	0.508183	0.953299	0.827373	1.09839	TRUE	1.07286e-38	TRUE	NA	NA	NA	NA	NA	NA	RNF168	NA	ENSG00000163961	C	asd	<0.8	not_MHC	EQTLGEN	cis_only	0.94561	Not_qualifying_for_tier
rs61460310	Wald ratio	1	0.126417	0.509102	1.08705	0.848477	1.3927	TRUE	5.46028e-11	TRUE	NA	NA	NA	NA	NA	NA	SEPP1	NA	ENSG00000250722	C	asd	<0.8	not_MHC	EQTLGEN	cis_only	0.94561	Not_qualifying_for_tier
rs926101	Wald ratio	1	0.159703	0.512918	0.900781	0.658684	1.23186	TRUE	2.09233e-19	TRUE	NA	NA	NA	NA	NA	NA	TRIM21	NA	ENSG00000132109	C	anxiety_cc	<0.8	not_MHC	EQTLGEN	cis_only	0.94561	Not_qualifying_for_tier
rs4917014	Wald ratio	1	0.0554759	0.516206	1.03667	0.929863	1.15575	TRUE	3.82704e-39	TRUE	NA	NA	NA	NA	NA	NA	CLEC4C	NA	ENSG00000198178	TRUE	adhd	<0.8	not_MHC	EQTLGEN	cis_trans	0.94561	Not_qualifying_for_tier
rs149110519	Wald ratio	1	0.059141	0.519165	1.03886	0.925157	1.16654	TRUE	1.64666e-08	TRUE	NA	NA	NA	NA	NA	NA	TLR1	NA	ENSG00000174125	TRUE	depression_Als_ukb_included	<0.8	not_MHC	EQTLGEN	cis_trans	0.94561	Not_qualifying_for_tier
rs149110519	Wald ratio	1	0.0487808	0.518347	0.968984	0.88063	1.0662	TRUE	2.96683e-12	TRUE	NA	NA	NA	NA	NA	NA	WAS	NA	ENSG00000015285	TRUE	depression_Als_ukb_included	<0.8	not_MHC	EQTLGEN	cis_trans	0.94561	Not_qualifying_for_tier
rs6953208,rs6965329	Inverse variance weighted	2	0.0314635	0.511685	0.979565	0.920981	1.04187	TRUE	1.10843e-23	TRUE	1.09897	1	0.294492	NA	NA	NA	ICA1	NA	ENSG00000003147	C,C	schizophrenia	<0.8	not_MHC	METABRAIN	cis_only	0.94561	Not_qualifying_for_tier
rs1560333,rs4687658	Inverse variance weighted	2	0.0729873	0.512072	0.953275	0.82621	1.09988	TRUE	3.90266e-236	TRUE	51.9341	1	5.73949e-13	NA	NA	NA	ITIH4	NA	ENSG00000055955	C,C	schizophrenia	<0.8	not_MHC	METABRAIN	cis_only	0.94561	Not_qualifying_for_tier
rs2819372,rs67531894	Inverse variance weighted	2	0.0357883	0.515962	1.02352	0.954185	1.09789	TRUE	9.55943e-61	TRUE	3.35877	1	0.066848	NA	NA	NA	LMOD1	NA	ENSG00000163431	C,C	schizophrenia	<0.8	not_MHC	METABRAIN	cis_only	0.94561	Not_qualifying_for_tier
rs56223013,rs9383	Inverse variance weighted	2	0.0396337	0.518132	0.974713	0.901861	1.05345	TRUE	2.6955e-33	TRUE	2.42907	1	0.119103	NA	NA	NA	MGLL	NA	ENSG00000074416	C,C	schizophrenia	<0.8	not_MHC	METABRAIN	cis_only	0.94561	Not_qualifying_for_tier
rs11705219,rs8135804	Inverse variance weighted	2	0.0303263	0.519315	0.980647	0.924057	1.0407	TRUE	1.2206e-93	TRUE	2.38072	1	0.122841	NA	NA	NA	TNFRSF13C	NA	ENSG00000159958	C,C	adhd	<0.8	not_MHC	METABRAIN	cis_only	0.94561	Not_qualifying_for_tier
rs536968	Wald ratio	1	0.0470645	0.515649	0.969868	0.884404	1.06359	TRUE	1.50585e-25	TRUE	NA	NA	NA	NA	NA	NA	ACRV1	NA	ENSG00000134940	C	asd	<0.8	not_MHC	METABRAIN	cis_only	0.94561	Not_qualifying_for_tier
rs9886989	Wald ratio	1	0.0388551	0.510719	0.974768	0.90329	1.0519	TRUE	1.08516e-18	TRUE	NA	NA	NA	NA	NA	NA	APOD	NA	ENSG00000189058	C	schizophrenia	<0.8	not_MHC	METABRAIN	cis_only	0.94561	Not_qualifying_for_tier
rs10778371	Wald ratio	1	0.0313196	0.514798	0.979806	0.921468	1.04184	TRUE	2.39075e-27	TRUE	NA	NA	NA	NA	NA	NA	APPL2	NA	ENSG00000136044	C	adhd	<0.8	not_MHC	METABRAIN	cis_only	0.94561	Not_qualifying_for_tier
rs11123510	Wald ratio	1	0.0553362	0.513999	1.03677	0.93021	1.15555	TRUE	1.02566e-09	TRUE	NA	NA	NA	NA	NA	NA	C1QL2	NA	ENSG00000144119	C	adhd	<0.8	not_MHC	METABRAIN	cis_only	0.94561	Not_qualifying_for_tier
rs3776526	Wald ratio	1	0.0863505	0.510172	0.944719	0.797626	1.11894	TRUE	2.43245e-08	TRUE	NA	NA	NA	NA	NA	NA	C9	NA	ENSG00000113600	C	asd	<0.8	not_MHC	METABRAIN	cis_only	0.94561	Not_qualifying_for_tier
rs13085836	Wald ratio	1	0.0548362	0.512945	0.964759	0.866446	1.07423	TRUE	6.62971e-10	TRUE	NA	NA	NA	NA	NA	NA	CD200	NA	ENSG00000091972	C	adhd	<0.8	not_MHC	METABRAIN	cis_only	0.94561	Not_qualifying_for_tier
rs13085836	Wald ratio	1	0.0182816	0.506866	1.01221	0.976581	1.04914	TRUE	4.30524e-10	TRUE	NA	NA	NA	NA	NA	NA	CD200	NA	ENSG00000091972	C	depression_Als_ukb_included	<0.8	not_MHC	METABRAIN	cis_only	0.94561	Not_qualifying_for_tier
rs10972533	Wald ratio	1	0.0441769	0.516132	1.0291	0.943743	1.12218	TRUE	6.08828e-18	TRUE	NA	NA	NA	NA	NA	NA	CD72	NA	ENSG00000137101	C	adhd	<0.8	not_MHC	METABRAIN	cis_only	0.94561	Not_qualifying_for_tier
rs657420	Wald ratio	1	0.0386607	0.518663	1.02527	0.950447	1.10597	TRUE	1.03419e-16	TRUE	NA	NA	NA	NA	NA	NA	CELSR2	NA	ENSG00000143126	C	schizophrenia	<0.8	not_MHC	METABRAIN	cis_only	0.94561	Not_qualifying_for_tier
rs516712	Wald ratio	1	0.0183237	0.520925	0.988307	0.953442	1.02445	TRUE	1.03225e-90	TRUE	NA	NA	NA	NA	NA	NA	CEP164	NA	ENSG00000110274	C	adhd	<0.8	not_MHC	METABRAIN	cis_only	0.94561	Not_qualifying_for_tier
rs12734260	Wald ratio	1	0.00789355	0.50827	0.994792	0.979519	1.0103	TRUE	2.42614e-113	TRUE	NA	NA	NA	NA	NA	NA	CFHR4	NA	ENSG00000134365	C	depression_Als_ukb_included	<0.8	not_MHC	METABRAIN	cis_only	0.94561	Not_qualifying_for_tier
rs8411	Wald ratio	1	0.0315574	0.510215	1.021	0.95976	1.08614	TRUE	1.88143e-28	TRUE	NA	NA	NA	NA	NA	NA	CRELD1	NA	ENSG00000163703	C	adhd	<0.8	not_MHC	METABRAIN	cis_only	0.94561	Not_qualifying_for_tier
rs8411	Wald ratio	1	0.0480034	0.520585	0.969631	0.882562	1.06529	TRUE	6.39013e-27	TRUE	NA	NA	NA	NA	NA	NA	CRELD1	NA	ENSG00000163703	C	asd	<0.8	not_MHC	METABRAIN	cis_only	0.94561	Not_qualifying_for_tier
rs11238766	Wald ratio	1	0.0189962	0.514642	0.987698	0.9516	1.02517	TRUE	3.19954e-09	TRUE	NA	NA	NA	NA	NA	NA	CXCL12	NA	ENSG00000107562	C	depression_Als_ukb_included	<0.8	not_MHC	METABRAIN	cis_only	0.94561	Not_qualifying_for_tier
rs6450345	Wald ratio	1	0.0565214	0.521248	0.964395	0.863263	1.07738	TRUE	1.61109e-60	TRUE	NA	NA	NA	NA	NA	NA	DDX4	NA	ENSG00000152670	C	anxiety_cc	<0.8	not_MHC	METABRAIN	cis_only	0.94561	Not_qualifying_for_tier
rs1805890	Wald ratio	1	0.0117838	0.519435	0.992437	0.969778	1.01563	TRUE	3.33621e-13	TRUE	NA	NA	NA	NA	NA	NA	DECR1	NA	ENSG00000104325	C	alzheimers	<0.8	not_MHC	METABRAIN	cis_only	0.94561	Not_qualifying_for_tier
rs2510386	Wald ratio	1	0.019111	0.507298	0.987408	0.951107	1.0251	TRUE	1.41741e-65	TRUE	NA	NA	NA	NA	NA	NA	GAL	NA	ENSG00000069482	C	schizophrenia	<0.8	not_MHC	METABRAIN	cis_only	0.94561	Not_qualifying_for_tier
rs722677	Wald ratio	1	0.032282	0.519323	0.979413	0.919362	1.04339	TRUE	8.54705e-57	TRUE	NA	NA	NA	NA	NA	NA	GHR	NA	ENSG00000112964	C	asd	<0.8	not_MHC	METABRAIN	cis_only	0.94561	Not_qualifying_for_tier
rs10248271	Wald ratio	1	0.0436366	0.51085	0.971716	0.892062	1.05848	TRUE	1.23403e-11	TRUE	NA	NA	NA	NA	NA	NA	HGF	NA	ENSG00000019991	C	schizophrenia	<0.8	not_MHC	METABRAIN	cis_only	0.94561	Not_qualifying_for_tier
rs11080241	Wald ratio	1	0.0390057	0.519445	1.02545	0.949971	1.10692	TRUE	6.96148e-19	TRUE	NA	NA	NA	NA	NA	NA	LGALS9	NA	ENSG00000168961	C	bipolar	<0.8	not_MHC	METABRAIN	cis_only	0.94561	Not_qualifying_for_tier
rs17356923	Wald ratio	1	0.0215609	0.516868	1.01407	0.972112	1.05785	TRUE	3.64787e-53	TRUE	NA	NA	NA	NA	NA	NA	NUDC	NA	ENSG00000090273	C	bipolar	<0.8	not_MHC	METABRAIN	cis_only	0.94561	Not_qualifying_for_tier
rs61985805	Wald ratio	1	0.0805036	0.516722	1.05359	0.899795	1.23366	TRUE	3.67368e-28	TRUE	NA	NA	NA	NA	NA	NA	NUMB	NA	ENSG00000133961	C	anxiety_cc	<0.8	not_MHC	METABRAIN	cis_only	0.94561	Not_qualifying_for_tier
rs6946761	Wald ratio	1	0.0171791	0.514076	0.988853	0.956112	1.02272	TRUE	1.68693e-11	TRUE	NA	NA	NA	NA	NA	NA	PON1	NA	ENSG00000005421	C	depression_Als_ukb_included	<0.8	not_MHC	METABRAIN	cis_only	0.94561	Not_qualifying_for_tier
rs9672605	Wald ratio	1	0.0247955	0.520951	0.98421	0.937522	1.03322	TRUE	3.81151e-49	TRUE	NA	NA	NA	NA	NA	NA	SCG3	NA	ENSG00000104112	C	adhd	<0.8	not_MHC	METABRAIN	cis_only	0.94561	Not_qualifying_for_tier
rs61826824	Wald ratio	1	0.0295542	0.510119	0.980722	0.925527	1.03921	TRUE	8.0117e-73	TRUE	NA	NA	NA	NA	NA	NA	SERPINC1	NA	ENSG00000117601	C	asd	<0.8	not_MHC	METABRAIN	cis_only	0.94561	Not_qualifying_for_tier
rs11708664	Wald ratio	1	0.0780016	0.519648	0.951016	0.816191	1.10811	TRUE	8.46919e-10	TRUE	NA	NA	NA	NA	NA	NA	TBC1D5	NA	ENSG00000131374	C	asd	<0.8	not_MHC	METABRAIN	cis_only	0.94561	Not_qualifying_for_tier
rs1574690	Wald ratio	1	0.186199	0.519545	1.12741	0.782682	1.62396	TRUE	9.11038e-07	TRUE	NA	NA	NA	NA	NA	NA	TERF1	NA	ENSG00000147601	C	anxiety_cc	<0.8	not_MHC	METABRAIN	cis_only	0.94561	Not_qualifying_for_tier
rs17016894	Wald ratio	1	0.0345525	0.516226	1.02268	0.955718	1.09434	TRUE	1.48953e-22	TRUE	NA	NA	NA	NA	NA	NA	TOP2B	NA	ENSG00000077097	C	adhd	<0.8	not_MHC	METABRAIN	cis_only	0.94561	Not_qualifying_for_tier
rs7000	Wald ratio	1	0.0227939	0.519912	1.01478	0.970437	1.06114	TRUE	5.21803e-49	TRUE	NA	NA	NA	NA	NA	NA	TPD52L2	NA	ENSG00000101150	C	schizophrenia	<0.8	not_MHC	METABRAIN	cis_only	0.94561	Not_qualifying_for_tier
rs4459609	Wald ratio	1	0.1225	0.507522	1.08457	0.853066	1.37889	TRUE	8.40964e-10	TRUE	NA	NA	NA	NA	NA	NA	ACE	NA	ENSG00000159640	C	adhd	NA	no_MHC	ROSMAP	cis_only	0.94561	Not_qualifying_for_tier
rs2007720	Wald ratio	1	0.0872209	0.513818	1.0586	0.892253	1.25596	TRUE	6.39422e-20	TRUE	NA	NA	NA	NA	NA	NA	ADA	NA	ENSG00000196839	C	bipolar	NA	no_MHC	ROSMAP	cis_only	0.94561	Not_qualifying_for_tier
rs10949838	Wald ratio	1	1.3744	0.510781	0.405012	0.0273875	5.9894	TRUE	4.72208e-09	TRUE	NA	NA	NA	NA	NA	NA	CLIP2	NA	ENSG00000106665	C	anxiety_cc	NA	no_MHC	ROSMAP	cis_only	0.94561	Not_qualifying_for_tier
rs1805890	Wald ratio	1	0.0402755	0.519756	0.974407	0.900445	1.05444	TRUE	1.6096e-11	TRUE	NA	NA	NA	NA	NA	NA	DECR1	NA	ENSG00000104325	C	alzheimers	NA	no_MHC	ROSMAP	cis_only	0.94561	Not_qualifying_for_tier
rs1354034	Wald ratio	1	0.544202	0.521337	1.41763	0.487899	4.11906	TRUE	6.8642e-05	TRUE	NA	NA	NA	NA	NA	NA	IRAK1	OID20485	ENSG00000184216	TRUE	anxiety_cc	<0.8	not_MHC	UKB	cis_trans	0.94561	Not_qualifying_for_tier
rs12692574,rs62175229,rs76797039	Inverse variance weighted	3	0.0322857	0.521384	0.979511	0.919448	1.0435	TRUE	6.12785e-169	TRUE	0.196924	2	0.90623	-0.0596884	0.152548	0.762564	LY75	NA	ENSG00000054219	C,C,C	asd	<0.8	not_MHC	EQTLGEN	cis_only	0.94561	Not_qualifying_for_tier
rs28756986,rs68179743	Inverse variance weighted	2	0.0426813	0.522255	0.973059	0.894969	1.05796	TRUE	1.7393e-198	TRUE	0.772902	1	0.379321	NA	NA	NA	ACYP1	OID30642	ENSG00000119640	C,C	bipolar	<0.8	not_MHC	UKB	cis_only	0.945783	Not_qualifying_for_tier
rs17202259,rs401775	Inverse variance weighted	2	0.0248011	0.523151	0.984289	0.937587	1.03332	TRUE	0	TRUE	0.00458487	1	0.946015	NA	NA	NA	HLA-DRA	OID20520	ENSG00000204287	C,C	adhd	<0.8	caution_MHC	UKB	cis_only	0.945783	Not_qualifying_for_tier
rs13077125,rs6780813,rs74994943	Inverse variance weighted	3	0.00858648	0.522359	1.00551	0.988727	1.02257	TRUE	0	TRUE	1.19142	2	0.55117	0.0524439	0.0768465	0.61876	SUSD5	OID30650	ENSG00000173705	C,C,C	depression_Als_ukb_included	<0.8	not_MHC	UKB	cis_only	0.945783	Not_qualifying_for_tier
rs597808,rs7009740	Inverse variance weighted	2	0.106283	0.523944	0.934511	0.758777	1.15094	TRUE	7.24021e-84	TRUE	0.64512	1	0.421863	NA	NA	NA	IDO1	OID30563	ENSG00000131203	T,C	anxiety_cc	<0.8	not_MHC	UKB	cis_trans	0.945783	Not_qualifying_for_tier
rs11951091,rs1354034	Inverse variance weighted	2	0.291822	0.523041	0.829961	0.46844	1.47049	TRUE	4.2239e-15	TRUE	3.9435	1	0.0470527	NA	NA	NA	NA	OID20544	ENSG00000269335	T,T	bipolar	<0.8	not_MHC	UKB	cis_trans	0.945783	Not_qualifying_for_tier
rs117208278,rs11759553,rs74773471	Inverse variance weighted	3	0.0324481	0.523145	1.02093	0.958026	1.08797	TRUE	5.34593e-68	TRUE	7.04952	2	0.0294588	0.00955641	0.00360774	0.229806	PRDX2	OID30668	ENSG00000167815	C,T,C	alzheimers	<0.8	not_MHC	UKB	cis_trans	0.945783	Not_qualifying_for_tier
rs62165726,rs77552846	Inverse variance weighted	2	0.0451241	0.521674	1.02934	0.942208	1.12452	TRUE	9.68657e-154	TRUE	0.0503528	1	0.822451	NA	NA	NA	SIGLEC1	OID20690	ENSG00000088827	T,T	schizophrenia	<0.8	not_MHC	UKB	cis_trans	0.945783	Not_qualifying_for_tier
rs4986790,rs635634,rs75549685	Inverse variance weighted	3	0.0554667	0.52261	0.96516	0.865735	1.076	TRUE	2.78861e-95	TRUE	0.742375	2	0.689915	0.00869844	0.0177999	0.710625	TLR4	OID30428	ENSG00000136869	C,T,C	adhd	<0.8	not_MHC	UKB	cis_trans	0.945783	Not_qualifying_for_tier
rs1263339	Wald ratio	1	0.100856	0.521947	0.937458	0.76931	1.14236	TRUE	8.03791e-45	TRUE	NA	NA	NA	NA	NA	NA	ADD1	OID30655	ENSG00000087274	C	asd	<0.8	not_MHC	UKB	cis_only	0.945783	Not_qualifying_for_tier
rs11154410	Wald ratio	1	0.0392265	0.522843	1.02538	0.9495	1.10733	TRUE	4.01039e-185	TRUE	NA	NA	NA	NA	NA	NA	C6orf58	OID30608	ENSG00000184530	C	bipolar	<0.8	not_MHC	UKB	cis_only	0.945783	Not_qualifying_for_tier
rs71422399	Wald ratio	1	0.0274865	0.522698	0.982584	0.93105	1.03697	TRUE	4.42685e-25	TRUE	NA	NA	NA	NA	NA	NA	MDH1	OID30669	ENSG00000014641	C	alzheimers	<0.8	not_MHC	UKB	cis_only	0.945783	Not_qualifying_for_tier
rs113920358	Wald ratio	1	0.0303443	0.522639	1.01959	0.960716	1.08207	TRUE	1.96265e-107	TRUE	NA	NA	NA	NA	NA	NA	NUB1	OID20510	ENSG00000013374	C	alzheimers	<0.8	not_MHC	UKB	cis_only	0.945783	Not_qualifying_for_tier
rs12938714	Wald ratio	1	0.0219501	0.52356	0.986096	0.944572	1.02945	TRUE	3.31795e-95	TRUE	NA	NA	NA	NA	NA	NA	EPCAM	OID20743	ENSG00000119888	TRUE	depression_Als_ukb_included	<0.8	not_MHC	UKB	cis_trans	0.945783	Not_qualifying_for_tier
rs7082470	Wald ratio	1	0.149301	0.523515	0.909151	0.678498	1.21821	TRUE	1.95131e-22	TRUE	NA	NA	NA	NA	NA	NA	PZP	OID30730	ENSG00000126838	TRUE	schizophrenia	<0.8	not_MHC	UKB	cis_trans	0.945783	Not_qualifying_for_tier
rs1354034	Wald ratio	1	0.673324	0.522232	1.53859	0.411129	5.75795	TRUE	0.00250739	TRUE	NA	NA	NA	NA	NA	NA	REPS1	OID30496	ENSG00000135597	TRUE	anxiety_cc	<0.8	not_MHC	UKB	cis_trans	0.945783	Not_qualifying_for_tier
rs2155830,rs7824045	Inverse variance weighted	2	0.073229	0.52399	1.04777	0.907677	1.20948	TRUE	1.65522e-70	TRUE	2.35677	1	0.12474	NA	NA	NA	CA8	NA	ENSG00000178538	C,C	asd	<0.8	not_MHC	EQTLGEN	cis_only	0.945783	Not_qualifying_for_tier
rs440883,rs4895929	Inverse variance weighted	2	0.0317983	0.52383	0.979934	0.920724	1.04295	TRUE	3.81081e-129	TRUE	0.497784	1	0.480475	NA	NA	NA	CTGF	NA	ENSG00000118523	C,C	bipolar	<0.8	not_MHC	EQTLGEN	cis_only	0.945783	Not_qualifying_for_tier
rs10456445,rs116640019,rs236411,rs3778021	Inverse variance weighted	4	0.00572605	0.52266	1.00367	0.992466	1.01499	TRUE	0	TRUE	3.44022	3	0.328599	-0.0141492	0.00783006	0.212498	PI16	NA	ENSG00000164530	C,C,C,C	alzheimers	<0.8	not_MHC	EQTLGEN	cis_only	0.945783	Not_qualifying_for_tier
rs11773041,rs142790188,rs2240382	Inverse variance weighted	3	0.0271269	0.521996	0.982781	0.931893	1.03645	TRUE	1.30853e-200	TRUE	3.23724	2	0.198172	0.235988	0.187307	0.427105	SCRN1	NA	ENSG00000136193	C,C,C	adhd	<0.8	not_MHC	EQTLGEN	cis_only	0.945783	Not_qualifying_for_tier
rs1427407,rs2819369	Inverse variance weighted	2	0.0158351	0.52331	0.989944	0.959691	1.02115	TRUE	4.47935e-72	TRUE	0.256291	1	0.61268	NA	NA	NA	LMOD1	NA	ENSG00000163431	T,C	alzheimers	<0.8	not_MHC	EQTLGEN	cis_trans	0.945783	Not_qualifying_for_tier
rs11156664,rs17242790,rs35002771,rs56330463,rs61976900	Inverse variance weighted	5	0.00493506	0.523289	0.996855	0.987259	1.00654	TRUE	0	TRUE	10.1897	4	0.0373503	0.00201603	0.0035727	0.611995	RNASE6	NA	ENSG00000169413	C,C,C,T,C	alzheimers	<0.8	not_MHC	EQTLGEN	cis_trans	0.945783	Not_qualifying_for_tier
rs1944270,rs2135434,rs7563201	Inverse variance weighted	3	0.0249159	0.521871	0.984169	0.937262	1.03342	TRUE	3.27722e-261	TRUE	3.09513	2	0.212765	-0.0193777	0.0112581	0.335066	SERPINB8	NA	ENSG00000166401	C,C,T	bipolar	<0.8	not_MHC	EQTLGEN	cis_trans	0.945783	Not_qualifying_for_tier
rs10518336	Wald ratio	1	0.0511551	0.523772	0.967913	0.875572	1.06999	TRUE	3.08955e-50	TRUE	NA	NA	NA	NA	NA	NA	PDE5A	NA	ENSG00000138735	C	bipolar	<0.8	not_MHC	EQTLGEN	cis_only	0.945783	Not_qualifying_for_tier
rs61819214	Wald ratio	1	0.0602216	0.524003	0.962354	0.855211	1.08292	TRUE	2.16294e-50	TRUE	NA	NA	NA	NA	NA	NA	TNFAIP8L2	NA	ENSG00000163154	C	adhd	<0.8	not_MHC	EQTLGEN	cis_only	0.945783	Not_qualifying_for_tier
rs13142633,rs6816507	Inverse variance weighted	2	0.211241	0.522629	0.873676	0.577481	1.32179	TRUE	1.38149e-16	TRUE	4.48675	1	0.0341586	NA	NA	NA	IL15	NA	ENSG00000164136	C,C	anxiety_cc	<0.8	not_MHC	METABRAIN	cis_only	0.945783	Not_qualifying_for_tier
rs78757963,rs8172	Inverse variance weighted	2	0.0090881	0.5221	1.00583	0.988076	1.02391	TRUE	1.84414e-111	TRUE	2.69001	1	0.100979	NA	NA	NA	IL33	NA	ENSG00000137033	C,C	depression_Als_ukb_included	<0.8	not_MHC	METABRAIN	cis_only	0.945783	Not_qualifying_for_tier
rs56361806,rs6899301	Inverse variance weighted	2	0.0206756	0.523432	1.01328	0.973038	1.05519	TRUE	1.54605e-186	TRUE	1.18002	1	0.277352	NA	NA	NA	SCGB3A1	NA	ENSG00000161055	C,C	asd	<0.8	not_MHC	METABRAIN	cis_only	0.945783	Not_qualifying_for_tier
rs6567407,rs6567408	Inverse variance weighted	2	0.00819078	0.522868	0.99478	0.978938	1.01088	TRUE	4.0007e-20	TRUE	0.210841	1	0.646109	NA	NA	NA	SERPINB8	NA	ENSG00000166401	C,C	alzheimers	<0.8	not_MHC	METABRAIN	cis_only	0.945783	Not_qualifying_for_tier
rs4801579	Wald ratio	1	0.14016	0.522038	0.914176	0.694581	1.2032	TRUE	9.71343e-14	TRUE	NA	NA	NA	NA	NA	NA	A1BG	NA	ENSG00000121410	C	anxiety_cc	<0.8	not_MHC	METABRAIN	cis_only	0.945783	Not_qualifying_for_tier
rs4734970	Wald ratio	1	0.0193814	0.523555	0.987713	0.950896	1.02596	TRUE	1.05856e-08	TRUE	NA	NA	NA	NA	NA	NA	ANGPT1	NA	ENSG00000154188	C	depression_Als_ukb_included	<0.8	not_MHC	METABRAIN	cis_only	0.945783	Not_qualifying_for_tier
rs12974777	Wald ratio	1	0.00641886	0.523442	1.0041	0.99155	1.01682	TRUE	3.3581e-41	TRUE	NA	NA	NA	NA	NA	NA	CRLF1	NA	ENSG00000006016	C	alzheimers	<0.8	not_MHC	METABRAIN	cis_only	0.945783	Not_qualifying_for_tier
rs10466883	Wald ratio	1	0.0504685	0.52303	0.968281	0.877085	1.06896	TRUE	5.76627e-13	TRUE	NA	NA	NA	NA	NA	NA	DENR	NA	ENSG00000139726	C	adhd	<0.8	not_MHC	METABRAIN	cis_only	0.945783	Not_qualifying_for_tier
rs6105942	Wald ratio	1	0.0257858	0.523616	1.01658	0.96648	1.06928	TRUE	1.82641e-40	TRUE	NA	NA	NA	NA	NA	NA	DTD1	NA	ENSG00000125821	C	adhd	<0.8	not_MHC	METABRAIN	cis_only	0.945783	Not_qualifying_for_tier
rs7314406	Wald ratio	1	0.0300175	0.523288	0.981023	0.92497	1.04047	TRUE	5.28229e-31	TRUE	NA	NA	NA	NA	NA	NA	MVK	NA	ENSG00000110921	C	bipolar	<0.8	not_MHC	METABRAIN	cis_only	0.945783	Not_qualifying_for_tier
rs307368	Wald ratio	1	0.147433	0.522772	1.0988	0.823042	1.46696	TRUE	3.24763e-46	TRUE	NA	NA	NA	NA	NA	NA	MXRA8	NA	ENSG00000162576	C	anxiety_cc	<0.8	not_MHC	METABRAIN	cis_only	0.945783	Not_qualifying_for_tier
rs7797003	Wald ratio	1	0.0557703	0.522057	1.03635	0.929037	1.15605	TRUE	1.27881e-19	TRUE	NA	NA	NA	NA	NA	NA	ANKMY2	NA	ENSG00000106524	C	depression_Als_ukb_included	NA	no_MHC	ROSMAP	cis_only	0.945783	Not_qualifying_for_tier
rs2461838	Wald ratio	1	0.0885212	0.523711	1.05807	0.889534	1.25853	TRUE	2.30612e-44	TRUE	NA	NA	NA	NA	NA	NA	SHMT1	NA	ENSG00000176974	C	asd	NA	no_MHC	ROSMAP	cis_only	0.945783	Not_qualifying_for_tier
rs1139978	Wald ratio	1	0.391536	0.524186	1.28322	0.595687	2.76429	TRUE	7.75099e-07	TRUE	NA	NA	NA	NA	NA	NA	FOXJ3	OID30445	ENSG00000198815	C	anxiety_cc	<0.8	not_MHC	UKB	cis_only	0.945983	Not_qualifying_for_tier
rs2551710	Wald ratio	1	0.0843553	0.524259	0.9477	0.803279	1.11809	TRUE	1.19817e-46	TRUE	NA	NA	NA	NA	NA	NA	GSR	OID30700	ENSG00000104687	C	bipolar	<0.8	not_MHC	UKB	cis_only	0.945983	Not_qualifying_for_tier
rs188904277	Wald ratio	1	0.031058	0.524319	1.01997	0.959734	1.08399	TRUE	3.22935e-171	TRUE	NA	NA	NA	NA	NA	NA	TREM2	OID20731	ENSG00000095970	C	adhd	<0.8	not_MHC	UKB	cis_only	0.945983	Not_qualifying_for_tier
rs13260977	Wald ratio	1	0.220948	0.524566	1.15096	0.746422	1.77474	TRUE	5.04872e-09	TRUE	NA	NA	NA	NA	NA	NA	UNC5D	OID30447	ENSG00000156687	C	asd	<0.8	not_MHC	UKB	cis_only	0.946094	Not_qualifying_for_tier
rs2643361	Wald ratio	1	0.0772576	0.524584	0.95203	0.818253	1.10768	TRUE	1.04829e-33	TRUE	NA	NA	NA	NA	NA	NA	UBE2Z	NA	ENSG00000159202	C	anxiety_cc	<0.8	not_MHC	METABRAIN	cis_only	0.946094	Not_qualifying_for_tier
rs17350803	Wald ratio	1	0.0408613	0.524545	1.02634	0.947351	1.11192	TRUE	3.62058e-16	TRUE	NA	NA	NA	NA	NA	NA	FABP1	NA	ENSG00000163586	C	asd	NA	no_MHC	ROSMAP	cis_only	0.946094	Not_qualifying_for_tier
rs1861365,rs201897458	Inverse variance weighted	2	0.0474405	0.526536	1.0305	0.939001	1.13092	TRUE	1.54051e-135	TRUE	0.00810828	1	0.928251	NA	NA	NA	BMPER	OID30615	ENSG00000164619	C,C	adhd	<0.8	not_MHC	UKB	cis_only	0.946417	Not_qualifying_for_tier
rs113519150,rs4970834	Inverse variance weighted	2	0.00668457	0.52921	0.995803	0.982841	1.00894	TRUE	5.31797e-230	TRUE	0.53429	1	0.464809	NA	NA	NA	CELSR2	OID30593	ENSG00000143126	C,C	alzheimers	<0.8	not_MHC	UKB	cis_only	0.946417	Not_qualifying_for_tier
rs168624,rs9395511	Inverse variance weighted	2	0.0175143	0.528827	1.01109	0.976972	1.0464	TRUE	0	TRUE	0.00182105	1	0.965962	NA	NA	NA	CRISP3	OID30715	ENSG00000096006	C,C	schizophrenia	<0.8	not_MHC	UKB	cis_only	0.946417	Not_qualifying_for_tier
rs145405302,rs2306022	Inverse variance weighted	2	0.0408827	0.526332	0.974429	0.899394	1.05572	TRUE	6.2821e-166	TRUE	4.37575e-08	1	0.999833	NA	NA	NA	ITGA11	OID20581	ENSG00000137809	C,C	schizophrenia	<0.8	not_MHC	UKB	cis_only	0.946417	Not_qualifying_for_tier
rs17648104,rs1991267	Inverse variance weighted	2	0.0390084	0.528512	0.975714	0.903894	1.05324	TRUE	4.72096e-250	TRUE	2.06862	1	0.150357	NA	NA	NA	SCG3	OID20728	ENSG00000104112	C,C	schizophrenia	<0.8	not_MHC	UKB	cis_only	0.946417	Not_qualifying_for_tier
rs1130267,rs4934	Inverse variance weighted	2	0.00924664	0.525891	1.00588	0.987816	1.02428	TRUE	8.39784e-197	TRUE	0.397956	1	0.528147	NA	NA	NA	SERPINA5	OID30763	ENSG00000188488	C,C	alzheimers	<0.8	not_MHC	UKB	cis_only	0.946417	Not_qualifying_for_tier
rs62529871,rs76234461	Inverse variance weighted	2	0.0129624	0.529348	0.99188	0.966997	1.0174	TRUE	3.43544e-225	TRUE	0.0430402	1	0.83565	NA	NA	NA	SULT2A1	OID20508	ENSG00000105398	C,C	depression_Als_ukb_included	<0.8	not_MHC	UKB	cis_only	0.946417	Not_qualifying_for_tier
rs13077125,rs6780813,rs74994943	Inverse variance weighted	3	0.0293658	0.526949	0.981593	0.92669	1.03975	TRUE	0	TRUE	3.0612	2	0.216406	-0.331879	0.214613	0.365434	SUSD5	OID30650	ENSG00000173705	C,C,C	schizophrenia	<0.8	not_MHC	UKB	cis_only	0.946417	Not_qualifying_for_tier
rs3008980,rs80232536	Inverse variance weighted	2	0.0069515	0.529187	1.00438	0.990792	1.01816	TRUE	0	TRUE	0.147957	1	0.700495	NA	NA	NA	UROD	OID30603	ENSG00000126088	C,C	alzheimers	<0.8	not_MHC	UKB	cis_only	0.946417	Not_qualifying_for_tier
rs4566648,rs4954569,rs55769428	Inverse variance weighted	3	0.112715	0.529447	1.07345	0.860673	1.33884	TRUE	1.79046e-37	TRUE	2.70977	2	0.257977	-0.0507632	0.0987673	0.697759	BLNK	OID30541	ENSG00000095585	T,T,C	asd	<0.8	not_MHC	UKB	cis_trans	0.946417	Not_qualifying_for_tier
rs2228467,rs2868169	Inverse variance weighted	2	0.013492	0.52645	1.00858	0.982261	1.03561	TRUE	2.5485e-229	TRUE	0.014935	1	0.902733	NA	NA	NA	CCL11	OID20668	ENSG00000172156	T,T	depression_Als_ukb_included	<0.8	not_MHC	UKB	cis_trans	0.946417	Not_qualifying_for_tier
rs12461982,rs148768574,rs186506728,rs344596,rs348345,rs6657811,rs76186504	Inverse variance weighted	7	0.0200328	0.528493	1.01271	0.973714	1.05326	TRUE	0	TRUE	3.63249	6	0.726267	-0.013312	0.0168175	0.464497	CD70	OID20599	ENSG00000125726	C,C,C,C,C,T,T	bipolar	<0.8	not_MHC	UKB	cis_trans	0.946417	Not_qualifying_for_tier
rs12145673,rs150108617,rs187739503,rs34181066,rs71631848,rs7537588,rs78564108,rs79548498	Inverse variance weighted	8	0.00595291	0.526134	1.00378	0.992137	1.01556	TRUE	0	TRUE	0.512444	7	0.9994	0.00128937	0.00628539	0.844248	CFHR2	OID30720	ENSG00000080910	C,C,C,C,T,C,C,T	depression_Als_ukb_included	>=0.8	not_MHC	UKB	cis_trans	0.946417	Not_qualifying_for_tier
rs111619944,rs114203272,rs12029494,rs12747013,rs139045233,rs187739503,rs419436,rs74550177,rs76962463	Inverse variance weighted	9	0.0155972	0.529813	1.00985	0.979443	1.0412	TRUE	0	TRUE	6.37564	8	0.605232	0.0635874	0.066923	0.373676	CFHR4	OID30758	ENSG00000134365	C,C,C,T,C,C,C,C,T	bipolar	<0.8	not_MHC	UKB	cis_trans	0.946417	Not_qualifying_for_tier
rs1434282,rs342296,rs77466488	Inverse variance weighted	3	0.0130566	0.528505	0.991804	0.966745	1.01751	TRUE	5.48788e-100	TRUE	1.34233	2	0.511112	-0.000643589	0.00309948	0.869662	EGLN1	OID20572	ENSG00000135766	T,T,C	alzheimers	<0.8	not_MHC	UKB	cis_trans	0.946417	Not_qualifying_for_tier
rs11816588,rs3747207	Inverse variance weighted	2	0.0526536	0.528438	0.967352	0.872499	1.07252	TRUE	1.86365e-126	TRUE	1.19786	1	0.273751	NA	NA	NA	FUOM	OID30626	ENSG00000148803	C,T	schizophrenia	<0.8	not_MHC	UKB	cis_trans	0.946417	Not_qualifying_for_tier
rs11606049	Wald ratio	1	0.0508208	0.414433	0.959373	0.868416	1.05986	TRUE	7.38907e-86	TRUE	NA	NA	NA	NA	NA	NA	IL18	NA	ENSG00000150782	C	asd	<0.8	not_MHC	EQTLGEN	cis_only	0.917087	Not_qualifying_for_tier
rs2519093,rs66733943,rs681343	Inverse variance weighted	3	0.0151817	0.5289	0.990486	0.961447	1.0204	TRUE	0	TRUE	4.0822	2	0.129886	0.00457537	0.00985914	0.723391	IL22RA1	OID20449	ENSG00000142677	T,C,T	depression_Als_ukb_included	<0.8	not_MHC	UKB	cis_trans	0.946417	Not_qualifying_for_tier
rs10774624,rs12154802	Inverse variance weighted	2	0.0776007	0.529682	1.04998	0.901833	1.22246	TRUE	3.41237e-14	TRUE	1.91915	1	0.16595	NA	NA	NA	IL2RB	OID20450	ENSG00000100385	T,T	depression_Als_ukb_included	<0.8	not_MHC	UKB	cis_trans	0.946417	Not_qualifying_for_tier
rs1354034,rs6661868	Inverse variance weighted	2	0.459948	0.529406	0.748812	0.303988	1.84454	TRUE	4.84969e-09	TRUE	2.06073	1	0.151138	NA	NA	NA	RABGAP1L	OID20447	ENSG00000152061	T,C	anxiety_cc	<0.8	not_MHC	UKB	cis_trans	0.946417	Not_qualifying_for_tier
rs2432162,rs3741240,rs502857	Inverse variance weighted	3	0.00794695	0.525285	0.994965	0.979587	1.01058	TRUE	0	TRUE	2.33673	2	0.310874	0.0150577	0.0159738	0.518788	SCGB3A1	OID30577	ENSG00000161055	T,T,T	alzheimers	<0.8	not_MHC	UKB	cis_trans	0.946417	Not_qualifying_for_tier
rs1130267,rs1260326,rs1801020,rs3733402,rs4934	Inverse variance weighted	5	0.0170366	0.526	0.989255	0.956767	1.02285	TRUE	0	TRUE	14.6333	4	0.00552536	0.00952946	0.0108674	0.445102	SERPINA5	OID30763	ENSG00000188488	C,T,T,T,C	depression_Als_ukb_included	<0.8	not_MHC	UKB	cis_trans	0.946417	Not_qualifying_for_tier
rs11648003,rs1260326,rs9938506	Inverse variance weighted	3	0.0248024	0.529686	1.01571	0.967515	1.06631	TRUE	3.91384e-281	TRUE	9.69866	2	0.00783363	0.0020106	0.0145	0.912284	SERPIND1	OID30767	ENSG00000099937	T,T,T	depression_Als_ukb_included	<0.8	not_MHC	UKB	cis_trans	0.946417	Not_qualifying_for_tier
rs28887921,rs62165726	Inverse variance weighted	2	0.071223	0.527271	0.955973	0.831418	1.09919	TRUE	2.74502e-167	TRUE	2.20673	1	0.13741	NA	NA	NA	SIGLEC1	OID20690	ENSG00000088827	C,T	asd	<0.8	not_MHC	UKB	cis_trans	0.946417	Not_qualifying_for_tier
rs62529871,rs76234461	Inverse variance weighted	2	0.0129624	0.529348	0.99188	0.966997	1.0174	TRUE	3.43544e-225	TRUE	0.0430402	1	0.83565	NA	NA	NA	SULT2A1	OID20508	ENSG00000105398	C,C	depression_Als_ukb_included	<0.8	not_MHC	UKB	cis_trans	0.946417	Not_qualifying_for_tier
rs13132712	Wald ratio	1	0.0315825	0.527991	0.980266	0.921426	1.04286	TRUE	6.66519e-36	TRUE	NA	NA	NA	NA	NA	NA	AFM	OID30741	ENSG00000079557	C	depression_Als_ukb_included	<0.8	not_MHC	UKB	cis_only	0.946417	Not_qualifying_for_tier
rs1047776	Wald ratio	1	0.157703	0.528092	1.10462	0.810909	1.5047	TRUE	2.14111e-17	TRUE	NA	NA	NA	NA	NA	NA	C1RL	OID30721	ENSG00000139178	C	asd	<0.8	not_MHC	UKB	cis_only	0.946417	Not_qualifying_for_tier
rs10781037	Wald ratio	1	0.0506361	0.52619	0.968415	0.876918	1.06946	TRUE	8.66683e-16	TRUE	NA	NA	NA	NA	NA	NA	TMEM2	OID30499	ENSG00000135048	C	depression_Als_ukb_included	<0.8	not_MHC	UKB	cis_only	0.946417	Not_qualifying_for_tier
rs7252920	Wald ratio	1	0.163494	0.529765	1.1082	0.804356	1.52681	TRUE	3.0683e-16	TRUE	NA	NA	NA	NA	NA	NA	CGB5	OID30671	ENSG00000189052	C	bipolar	<0.8	not_MHC	UKB	cis_only	0.946417	Not_qualifying_for_tier
rs7252920	Wald ratio	1	0.163494	0.529765	1.1082	0.804356	1.52681	TRUE	3.0683e-16	TRUE	NA	NA	NA	NA	NA	NA	CGB5	OID30671	ENSG00000189052	C	bipolar	<0.8	not_MHC	UKB	cis_only	0.946417	Not_qualifying_for_tier
rs7252920	Wald ratio	1	0.163494	0.529765	1.1082	0.804356	1.52681	TRUE	3.0683e-16	TRUE	NA	NA	NA	NA	NA	NA	CGB5	OID30671	ENSG00000189052	C	bipolar	<0.8	not_MHC	UKB	cis_only	0.946417	Not_qualifying_for_tier
rs7252920	Wald ratio	1	0.163494	0.529765	1.1082	0.804356	1.52681	TRUE	3.0683e-16	TRUE	NA	NA	NA	NA	NA	NA	CGB8	OID30671	ENSG00000213030	C	bipolar	<0.8	not_MHC	UKB	cis_only	0.946417	Not_qualifying_for_tier
rs7252920	Wald ratio	1	0.163494	0.529765	1.1082	0.804356	1.52681	TRUE	3.0683e-16	TRUE	NA	NA	NA	NA	NA	NA	CGB8	OID30671	ENSG00000213030	C	bipolar	<0.8	not_MHC	UKB	cis_only	0.946417	Not_qualifying_for_tier
rs7252920	Wald ratio	1	0.163494	0.529765	1.1082	0.804356	1.52681	TRUE	3.0683e-16	TRUE	NA	NA	NA	NA	NA	NA	CGB8	OID30671	ENSG00000213030	C	bipolar	<0.8	not_MHC	UKB	cis_only	0.946417	Not_qualifying_for_tier
rs7252920	Wald ratio	1	0.163494	0.529765	1.1082	0.804356	1.52681	TRUE	3.0683e-16	TRUE	NA	NA	NA	NA	NA	NA	CGB	OID30671	ENSG00000104827	C	bipolar	<0.8	not_MHC	UKB	cis_only	0.946417	Not_qualifying_for_tier
rs7252920	Wald ratio	1	0.163494	0.529765	1.1082	0.804356	1.52681	TRUE	3.0683e-16	TRUE	NA	NA	NA	NA	NA	NA	CGB	OID30671	ENSG00000104827	C	bipolar	<0.8	not_MHC	UKB	cis_only	0.946417	Not_qualifying_for_tier
rs7252920	Wald ratio	1	0.163494	0.529765	1.1082	0.804356	1.52681	TRUE	3.0683e-16	TRUE	NA	NA	NA	NA	NA	NA	CGB	OID30671	ENSG00000104827	C	bipolar	<0.8	not_MHC	UKB	cis_only	0.946417	Not_qualifying_for_tier
rs13065490	Wald ratio	1	0.0437152	0.525674	1.02813	0.943707	1.12011	TRUE	2.57178e-152	TRUE	NA	NA	NA	NA	NA	NA	CLEC3B	OID30756	ENSG00000163815	C	adhd	<0.8	not_MHC	UKB	cis_only	0.946417	Not_qualifying_for_tier
rs9376267	Wald ratio	1	0.0499073	0.526423	0.968879	0.878593	1.06844	TRUE	6.75408e-95	TRUE	NA	NA	NA	NA	NA	NA	IFNGR1	OID20678	ENSG00000027697	C	schizophrenia	<0.8	not_MHC	UKB	cis_only	0.946417	Not_qualifying_for_tier
rs3135932	Wald ratio	1	0.0656893	0.529598	0.959547	0.843627	1.0914	TRUE	1.39444e-63	TRUE	NA	NA	NA	NA	NA	NA	IL10RA	OID20420	ENSG00000110324	C	adhd	<0.8	not_MHC	UKB	cis_only	0.946417	Not_qualifying_for_tier
rs62406520	Wald ratio	1	0.0590951	0.529373	0.963514	0.858134	1.08183	TRUE	4.18018e-113	TRUE	NA	NA	NA	NA	NA	NA	PI16	OID30676	ENSG00000164530	C	asd	<0.8	not_MHC	UKB	cis_only	0.946417	Not_qualifying_for_tier
rs4488202	Wald ratio	1	0.00836702	0.529732	1.00527	0.98892	1.02189	TRUE	9.00633e-186	TRUE	NA	NA	NA	NA	NA	NA	SCGB1A1	OID20688	ENSG00000149021	C	alzheimers	<0.8	not_MHC	UKB	cis_only	0.946417	Not_qualifying_for_tier
rs11204771	Wald ratio	1	0.294396	0.528028	1.20414	0.676213	2.14424	TRUE	8.23736e-11	TRUE	NA	NA	NA	NA	NA	NA	SEMA6C	OID30531	ENSG00000143434	C	anxiety_cc	<0.8	not_MHC	UKB	cis_only	0.946417	Not_qualifying_for_tier
rs9526898	Wald ratio	1	0.49574	0.52945	0.732169	0.277095	1.93461	TRUE	4.21049e-09	TRUE	NA	NA	NA	NA	NA	NA	THSD1	OID30476	ENSG00000136114	C	anxiety_cc	<0.8	not_MHC	UKB	cis_only	0.946417	Not_qualifying_for_tier
rs3732083	Wald ratio	1	0.0119277	0.526027	1.00759	0.984309	1.03143	TRUE	2.06626e-121	TRUE	NA	NA	NA	NA	NA	NA	CCL28	OID20569	ENSG00000151882	TRUE	alzheimers	<0.8	not_MHC	UKB	cis_trans	0.946417	Not_qualifying_for_tier
rs9594738	Wald ratio	1	0.0744799	0.525921	0.95386	0.824301	1.10378	TRUE	1.47132e-59	TRUE	NA	NA	NA	NA	NA	NA	CHAD	OID30660	ENSG00000136457	TRUE	bipolar	<0.8	not_MHC	UKB	cis_trans	0.946417	Not_qualifying_for_tier
rs9271377	Wald ratio	1	0.182346	0.528706	1.12173	0.784645	1.60364	TRUE	1.06057e-09	TRUE	NA	NA	NA	NA	NA	NA	SCRIB	OID30558	ENSG00000180900	TRUE	adhd	<0.8	caution_MHC	UKB	cis_trans	0.946417	Not_qualifying_for_tier
rs12364554,rs17809993,rs217119	Inverse variance weighted	3	0.0178325	0.52551	0.988742	0.954781	1.02391	TRUE	0	TRUE	0.563307	2	0.754535	0.0234079	0.0363626	0.63588	CTSC	NA	ENSG00000109861	C,C,C	bipolar	<0.8	not_MHC	EQTLGEN	cis_only	0.946417	Not_qualifying_for_tier
rs6537952,rs7869102	Inverse variance weighted	2	0.0978546	0.529708	0.940356	0.776241	1.13917	TRUE	1.02923e-138	TRUE	2.3195	1	0.127761	NA	NA	NA	FCN1	NA	ENSG00000085265	C,C	anxiety_cc	<0.8	not_MHC	EQTLGEN	cis_only	0.946417	Not_qualifying_for_tier
rs16838818,rs7520133,rs9427268,rs9970909	Inverse variance weighted	4	0.00352314	0.526832	0.997773	0.990907	1.00469	TRUE	0	TRUE	0.959837	3	0.810969	-0.000189833	0.00462181	0.970969	FCRL3	NA	ENSG00000160856	C,C,C,C	alzheimers	<0.8	not_MHC	EQTLGEN	cis_only	0.946417	Not_qualifying_for_tier
rs2501349,rs61821619	Inverse variance weighted	2	0.0144486	0.527508	1.00917	0.980993	1.03816	TRUE	8.16244e-173	TRUE	0.229337	1	0.632016	NA	NA	NA	FCRL6	NA	ENSG00000181036	C,C	schizophrenia	<0.8	not_MHC	EQTLGEN	cis_only	0.946417	Not_qualifying_for_tier
rs3093377,rs6498018	Inverse variance weighted	2	0.00812617	0.527485	0.994879	0.979158	1.01085	TRUE	8.66462e-201	TRUE	2.57973	1	0.10824	NA	NA	NA	IL21R	NA	ENSG00000103522	C,C	alzheimers	<0.8	not_MHC	EQTLGEN	cis_only	0.946417	Not_qualifying_for_tier
rs76911647,rs931226	Inverse variance weighted	2	0.0101023	0.528211	0.993648	0.974167	1.01352	TRUE	2.77994e-73	TRUE	0.0101402	1	0.91979	NA	NA	NA	LGALS3BP	NA	ENSG00000108679	C,C	alzheimers	<0.8	not_MHC	EQTLGEN	cis_only	0.946417	Not_qualifying_for_tier
rs10753215,rs3845392,rs72710681	Inverse variance weighted	3	0.0183708	0.527924	0.988472	0.953513	1.02471	TRUE	0	TRUE	0.191253	2	0.908803	0.00718072	0.0164293	0.737683	QSOX1	NA	ENSG00000116260	C,C,C	bipolar	<0.8	not_MHC	EQTLGEN	cis_only	0.946417	Not_qualifying_for_tier
rs2524054,rs34502335,rs73091461	Inverse variance weighted	3	0.0684777	0.525812	0.957487	0.837228	1.09502	TRUE	1.34352e-98	TRUE	0.077794	2	0.96185	-0.0113137	0.041279	0.829697	ISM1	NA	ENSG00000101230	T,C,C	anxiety_cc	<0.8	not_MHC	EQTLGEN	cis_trans	0.946417	Not_qualifying_for_tier
rs76911647,rs931226	Inverse variance weighted	2	0.0101023	0.528211	0.993648	0.974167	1.01352	TRUE	2.77994e-73	TRUE	0.0101402	1	0.91979	NA	NA	NA	LGALS3BP	NA	ENSG00000108679	C,C	alzheimers	<0.8	not_MHC	EQTLGEN	cis_trans	0.946417	Not_qualifying_for_tier
rs149110519,rs7210990,rs8078723	Inverse variance weighted	3	0.0110499	0.52703	0.993035	0.971759	1.01478	TRUE	1.50878e-63	TRUE	0.627842	2	0.730577	0.00598731	0.00791523	0.587723	LRG1	NA	ENSG00000171236	T,T,T	alzheimers	<0.8	not_MHC	EQTLGEN	cis_trans	0.946417	Not_qualifying_for_tier
rs149007767,rs4917014	Inverse variance weighted	2	0.126384	0.526471	0.923069	0.720533	1.18254	TRUE	1.21528e-14	TRUE	1.64173	1	0.200088	NA	NA	NA	SIGLEC1	NA	ENSG00000088827	T,T	bipolar	<0.8	not_MHC	EQTLGEN	cis_trans	0.946417	Not_qualifying_for_tier
rs10929605,rs11689299,rs3184504	Inverse variance weighted	3	0.032711	0.527394	1.02089	0.95749	1.08848	TRUE	1.81962e-145	TRUE	0.116126	2	0.94359	0.000195188	0.0113313	0.989035	YWHAQ	NA	ENSG00000134308	C,C,T	schizophrenia	<0.8	not_MHC	EQTLGEN	cis_trans	0.946417	Not_qualifying_for_tier
rs889414	Wald ratio	1	0.0498169	0.529619	1.03181	0.935825	1.13764	TRUE	3.84941e-44	TRUE	NA	NA	NA	NA	NA	NA	AGRP	NA	ENSG00000159723	C	adhd	<0.8	not_MHC	EQTLGEN	cis_only	0.946417	Not_qualifying_for_tier
rs8109683	Wald ratio	1	0.0733763	0.525604	1.04768	0.907335	1.20972	TRUE	1.98292e-27	TRUE	NA	NA	NA	NA	NA	NA	HMHA1	NA	ENSG00000180448	C	bipolar	<0.8	not_MHC	EQTLGEN	cis_only	0.946417	Not_qualifying_for_tier
rs12448662	Wald ratio	1	0.0841646	0.529555	0.948463	0.804225	1.11857	TRUE	2.31658e-81	TRUE	NA	NA	NA	NA	NA	NA	IL32	NA	ENSG00000008517	C	anxiety_cc	<0.8	not_MHC	EQTLGEN	cis_only	0.946417	Not_qualifying_for_tier
rs7758872	Wald ratio	1	0.0393698	0.525266	0.975301	0.902872	1.05354	TRUE	1.08025e-79	TRUE	NA	NA	NA	NA	NA	NA	STX7	NA	ENSG00000079950	C	adhd	<0.8	not_MHC	EQTLGEN	cis_only	0.946417	Not_qualifying_for_tier
rs9420589	Wald ratio	1	0.074388	0.526759	1.04821	0.906	1.21274	TRUE	1.01654e-21	TRUE	NA	NA	NA	NA	NA	NA	KLRF1	NA	ENSG00000150045	TRUE	adhd	<0.8	not_MHC	EQTLGEN	cis_trans	0.946417	Not_qualifying_for_tier
rs2292538,rs9044	Inverse variance weighted	2	0.0154702	0.528917	0.990306	0.960729	1.02079	TRUE	1.84705e-108	TRUE	0.241883	1	0.622849	NA	NA	NA	CTSO	NA	ENSG00000256043	C,C	adhd	<0.8	not_MHC	METABRAIN	cis_only	0.946417	Not_qualifying_for_tier
rs112160197,rs112160197,rs112160197,rs112160197,rs62350518,rs62350518,rs62350518,rs62350518,rs7669101,rs7669101,rs7669101,rs7669101	Inverse variance weighted	6	0.00889375	0.527043	0.99439	0.977206	1.01188	TRUE	0	TRUE	0.627906	5	0.98669	-0.000168949	0.0151128	0.991616	KLKB1	NA	ENSG00000164344	C,C,C,C,C,C,C,C,C,C,C,C	bipolar	<0.8	not_MHC	METABRAIN	cis_only	0.946417	Not_qualifying_for_tier
rs12243986	Wald ratio	1	0.0905329	0.526376	1.05903	0.886843	1.26466	TRUE	2.02116e-07	TRUE	NA	NA	NA	NA	NA	NA	ADAM12	NA	ENSG00000148848	C	asd	<0.8	not_MHC	METABRAIN	cis_only	0.946417	Not_qualifying_for_tier
rs1313994	Wald ratio	1	0.00888615	0.527163	0.994397	0.977227	1.01187	TRUE	9.00478e-19	TRUE	NA	NA	NA	NA	NA	NA	CFB	NA	ENSG00000243649	C	alzheimers	<0.8	caution_MHC	METABRAIN	cis_only	0.946417	Not_qualifying_for_tier
rs3211717	Wald ratio	1	0.0212697	0.526729	0.986626	0.946341	1.02863	TRUE	2.07173e-08	TRUE	NA	NA	NA	NA	NA	NA	F10	NA	ENSG00000126218	C	depression_Als_ukb_included	<0.8	not_MHC	METABRAIN	cis_only	0.946417	Not_qualifying_for_tier
rs2551710	Wald ratio	1	0.0416794	0.525128	0.973862	0.897468	1.05676	TRUE	2.98336e-16	TRUE	NA	NA	NA	NA	NA	NA	GSR	NA	ENSG00000104687	C	bipolar	<0.8	not_MHC	METABRAIN	cis_only	0.946417	Not_qualifying_for_tier
rs2818979	Wald ratio	1	0.00953983	0.528338	0.994003	0.97559	1.01276	TRUE	6.72528e-17	TRUE	NA	NA	NA	NA	NA	NA	IL17D	NA	ENSG00000172458	C	alzheimers	<0.8	not_MHC	METABRAIN	cis_only	0.946417	Not_qualifying_for_tier
rs11753155	Wald ratio	1	0.0833887	0.527707	0.948702	0.805653	1.11715	TRUE	1.13944e-39	TRUE	NA	NA	NA	NA	NA	NA	PSMG4	NA	ENSG00000180822	C	anxiety_cc	<0.8	not_MHC	METABRAIN	cis_only	0.946417	Not_qualifying_for_tier
rs7846130	Wald ratio	1	0.0359678	0.528616	1.02292	0.953293	1.09764	TRUE	1.48111e-17	TRUE	NA	NA	NA	NA	NA	NA	RIDA	NA	ENSG00000132541	C	schizophrenia	<0.8	not_MHC	METABRAIN	cis_only	0.946417	Not_qualifying_for_tier
rs17350803	Wald ratio	1	0.00935327	0.528409	1.00591	0.987641	1.02452	TRUE	1.86892e-16	TRUE	NA	NA	NA	NA	NA	NA	FABP1	NA	ENSG00000163586	C	depression_Als_ukb_included	NA	no_MHC	ROSMAP	cis_only	0.946417	Not_qualifying_for_tier
rs147502330	Wald ratio	1	0.113498	0.529911	1.0739	0.859708	1.34145	TRUE	3.71178e-19	TRUE	NA	NA	NA	NA	NA	NA	CCL25	NA	ENSG00000131142	C	anxiety_cc	<0.8	not_MHC	METABRAIN	cis_only	0.946469	Not_qualifying_for_tier
rs2245801	Wald ratio	1	0.030508	0.529993	1.01934	0.960178	1.08216	TRUE	1.16748e-141	TRUE	NA	NA	NA	NA	NA	NA	SNCA	NA	ENSG00000145335	C	adhd	<0.8	not_MHC	EQTLGEN	cis_only	0.946493	Not_qualifying_for_tier
rs12565973,rs1354034	Inverse variance weighted	2	0.129215	0.530449	0.922139	0.715824	1.18792	TRUE	5.99618e-70	TRUE	3.96905	1	0.046344	NA	NA	NA	CACYBP	OID30649	ENSG00000116161	T,T	bipolar	<0.8	not_MHC	UKB	cis_trans	0.947187	Not_qualifying_for_tier
rs10792299,rs3019537	Inverse variance weighted	2	0.0650134	0.531263	0.960114	0.845244	1.09059	TRUE	1.4188e-130	TRUE	0.580419	1	0.446148	NA	NA	NA	CD6	OID20649	ENSG00000013725	C,C	anxiety_cc	<0.8	not_MHC	UKB	cis_only	0.947541	Not_qualifying_for_tier
rs1354034,rs3008980,rs80232536	Inverse variance weighted	3	0.0675708	0.531208	1.04322	0.913814	1.19095	TRUE	0	TRUE	10.3568	2	0.00563695	-0.03354	0.0249327	0.406956	UROD	OID30603	ENSG00000126088	T,C,C	bipolar	<0.8	not_MHC	UKB	cis_trans	0.947541	Not_qualifying_for_tier
rs11900971,rs16862608,rs35517017	Inverse variance weighted	3	0.0390098	0.530963	0.975855	0.904023	1.05339	TRUE	3.63901e-186	TRUE	3.60992	2	0.164481	-0.0469489	0.0248174	0.309568	EPHA4	NA	ENSG00000116106	C,C,C	asd	<0.8	not_MHC	EQTLGEN	cis_only	0.947541	Not_qualifying_for_tier
rs13325613,rs57319220	Inverse variance weighted	2	0.0368526	0.531096	1.02335	0.952039	1.1	TRUE	6.22187e-75	TRUE	0.00556579	1	0.94053	NA	NA	NA	LZTFL1	NA	ENSG00000163818	C,C	schizophrenia	<0.8	not_MHC	EQTLGEN	cis_only	0.947541	Not_qualifying_for_tier
rs113920358,rs405281,rs740512	Inverse variance weighted	3	0.0353057	0.530896	1.02237	0.954016	1.09562	TRUE	5.51622e-144	TRUE	2.75285	2	0.252479	0.00457193	0.0287583	0.899632	NUB1	NA	ENSG00000013374	C,C,C	bipolar	<0.8	not_MHC	EQTLGEN	cis_only	0.947541	Not_qualifying_for_tier
rs10999498,rs2630336	Inverse variance weighted	2	0.0460047	0.530796	1.02926	0.940509	1.12637	TRUE	8.90094e-77	TRUE	1.30035	1	0.254149	NA	NA	NA	PCBD1	NA	ENSG00000166228	C,C	bipolar	<0.8	not_MHC	EQTLGEN	cis_only	0.947541	Not_qualifying_for_tier
rs115695318,rs56330463	Inverse variance weighted	2	0.0411972	0.530856	0.974512	0.898917	1.05646	TRUE	4.88258e-40	TRUE	4.3743	1	0.0364848	NA	NA	NA	CSF1	NA	ENSG00000184371	C,T	depression_Als_ukb_included	<0.8	not_MHC	EQTLGEN	cis_trans	0.947541	Not_qualifying_for_tier
rs10230349	Wald ratio	1	0.0437737	0.531115	0.972957	0.892961	1.06012	TRUE	3.61502e-10	TRUE	NA	NA	NA	NA	NA	NA	FIS1	NA	ENSG00000214253	C	adhd	<0.8	not_MHC	METABRAIN	cis_only	0.947541	Not_qualifying_for_tier
rs757158	Wald ratio	1	0.122796	0.531203	1.07992	0.848921	1.37379	TRUE	1.58128e-13	TRUE	NA	NA	NA	NA	NA	NA	PON1	NA	ENSG00000005421	C	anxiety_cc	NA	no_MHC	ROSMAP	cis_only	0.947541	Not_qualifying_for_tier
rs1407339,rs1998123,rs8117046	Inverse variance weighted	3	0.0131129	0.534267	1.00818	0.982602	1.03443	TRUE	1.43031e-230	TRUE	1.11179	2	0.573558	-0.00672825	0.00876696	0.583282	ISM1	OID20538	ENSG00000101230	C,C,C	depression_Als_ukb_included	<0.8	not_MHC	UKB	cis_only	0.94762	Not_qualifying_for_tier
rs7250362,rs77366227	Inverse variance weighted	2	0.117201	0.532827	0.92951	0.738739	1.16955	TRUE	9.74852e-92	TRUE	0.00232251	1	0.961563	NA	NA	NA	PEPD	OID30688	ENSG00000124299	C,C	anxiety_cc	<0.8	not_MHC	UKB	cis_only	0.94762	Not_qualifying_for_tier
rs11657442,rs8082145,rs9907066	Inverse variance weighted	3	0.0459993	0.53509	1.02894	0.940233	1.12602	TRUE	0	TRUE	5.25885	2	0.0721198	-0.0418433	0.0183875	0.263584	SDK2	OID30662	ENSG00000069188	C,C,C	adhd	<0.8	not_MHC	UKB	cis_only	0.94762	Not_qualifying_for_tier
rs1130267,rs4934	Inverse variance weighted	2	0.142847	0.531997	0.914595	0.69125	1.2101	TRUE	9.5577e-66	TRUE	1.35333	1	0.244697	NA	NA	NA	SERPINA5	OID30763	ENSG00000188488	C,C	anxiety_cc	<0.8	not_MHC	UKB	cis_only	0.94762	Not_qualifying_for_tier
rs10936541,rs13076443	Inverse variance weighted	2	0.0205748	0.534813	1.01285	0.97282	1.05453	TRUE	2.01226e-237	TRUE	2.31096	1	0.128465	NA	NA	NA	SERPINI1	OID30604	ENSG00000163536	C,C	alzheimers	<0.8	not_MHC	UKB	cis_only	0.94762	Not_qualifying_for_tier
rs12331051,rs1801020,rs5030062,rs71354995	Inverse variance weighted	4	0.0406703	0.532027	0.974905	0.900208	1.0558	TRUE	0	TRUE	7.77261	3	0.0509526	0.0261486	0.0412989	0.591375	BCL2L11	OID20513	ENSG00000153094	T,T,T,T	bipolar	<0.8	not_MHC	UKB	cis_trans	0.94762	Not_qualifying_for_tier
rs10935444,rs1249886,rs143266780,rs2519093,rs73229413,rs74980526	Inverse variance weighted	6	0.0192864	0.534562	1.01205	0.974507	1.05104	TRUE	0	TRUE	0.777383	5	0.978453	-0.00330614	0.0154037	0.840552	CD200R1	OID20595	ENSG00000163606	T,C,C,T,C,T	bipolar	<0.8	not_MHC	UKB	cis_trans	0.94762	Not_qualifying_for_tier
rs13118503,rs3184504	Inverse variance weighted	2	0.165013	0.532183	1.10858	0.802241	1.5319	TRUE	1.05363e-42	TRUE	0.0285446	1	0.865835	NA	NA	NA	CXCL9	OID20675	ENSG00000138755	C,T	anxiety_cc	<0.8	not_MHC	UKB	cis_trans	0.94762	Not_qualifying_for_tier
rs4065275,rs56390241	Inverse variance weighted	2	0.0466892	0.5345	1.02943	0.939404	1.12807	TRUE	7.44855e-231	TRUE	0.151186	1	0.697405	NA	NA	NA	FABP9	OID20501	ENSG00000205186	T,T	asd	<0.8	not_MHC	UKB	cis_trans	0.94762	Not_qualifying_for_tier
rs17580,rs1871184,rs3212670,rs574051666,rs6589572	Inverse variance weighted	5	0.00782335	0.53365	1.00488	0.98959	1.02041	TRUE	0	TRUE	8.60603	4	0.0717377	0.00543171	0.00654607	0.46753	ITGA2	OID30570	ENSG00000164171	T,C,C,C,T	alzheimers	<0.8	not_MHC	UKB	cis_trans	0.94762	Not_qualifying_for_tier
rs11225362,rs11225418,rs112921184,rs1784448,rs681343	Inverse variance weighted	5	0.017347	0.533186	1.01087	0.977076	1.04583	TRUE	0	TRUE	15.2248	4	0.00425698	0.000263709	0.0122923	0.984231	MMP10	OID20687	ENSG00000166670	C,C,C,C,T	depression_Als_ukb_included	<0.8	not_MHC	UKB	cis_trans	0.94762	Not_qualifying_for_tier
rs11880295,rs3184504	Inverse variance weighted	2	0.0545742	0.533983	0.966628	0.86857	1.07576	TRUE	1.98775e-219	TRUE	1.9916	1	0.158173	NA	NA	NA	NCR1	OID20566	ENSG00000189430	C,T	bipolar	<0.8	not_MHC	UKB	cis_trans	0.94762	Not_qualifying_for_tier
rs144075117,rs41286947,rs9264645	Inverse variance weighted	3	0.0918503	0.534089	1.05877	0.884338	1.26761	TRUE	5.57628e-293	TRUE	18.752	2	8.4735e-05	0.0526988	0.0143782	0.169566	NHLRC3	OID30614	ENSG00000188811	C,C,T	bipolar	<0.8	not_MHC	UKB	cis_trans	0.94762	Not_qualifying_for_tier
rs1354034,rs342296,rs6993770	Inverse variance weighted	3	0.132595	0.53168	1.08647	0.837817	1.40891	TRUE	1.22838e-29	TRUE	3.80583	2	0.149133	0.0453063	0.0658615	0.616398	PPP1R9B	OID20643	ENSG00000108819	T,T,T	adhd	<0.8	not_MHC	UKB	cis_trans	0.94762	Not_qualifying_for_tier
rs11625344,rs34917868	Inverse variance weighted	2	0.206045	0.534065	1.13669	0.75902	1.70228	TRUE	2.25059e-40	TRUE	0.109935	1	0.740218	NA	NA	NA	RGS8	OID20454	ENSG00000135824	T,T	anxiety_cc	<0.8	not_MHC	UKB	cis_trans	0.94762	Not_qualifying_for_tier
rs2241883	Wald ratio	1	0.0611978	0.53492	1.0387	0.921296	1.17107	TRUE	2.36681e-110	TRUE	NA	NA	NA	NA	NA	NA	FABP1	OID20778	ENSG00000163586	C	asd	<0.8	not_MHC	UKB	cis_only	0.94762	Not_qualifying_for_tier
rs2241883	Wald ratio	1	0.038407	0.531435	0.976251	0.905459	1.05258	TRUE	7.70398e-153	TRUE	NA	NA	NA	NA	NA	NA	FABP1	OID20778	ENSG00000163586	C	schizophrenia	<0.8	not_MHC	UKB	cis_only	0.94762	Not_qualifying_for_tier
rs7778271	Wald ratio	1	0.0130498	0.531661	0.991871	0.966823	1.01757	TRUE	1.00759e-89	TRUE	NA	NA	NA	NA	NA	NA	FIS1	OID20722	ENSG00000214253	C	alzheimers	<0.8	not_MHC	UKB	cis_only	0.94762	Not_qualifying_for_tier
rs12751091	Wald ratio	1	0.097007	0.533211	0.941344	0.778349	1.13847	TRUE	5.84605e-41	TRUE	NA	NA	NA	NA	NA	NA	IFNLR1	OID20506	ENSG00000185436	C	bipolar	<0.8	not_MHC	UKB	cis_only	0.94762	Not_qualifying_for_tier
rs11084043	Wald ratio	1	0.170672	0.53263	1.11238	0.796109	1.55429	TRUE	1.00753e-67	TRUE	NA	NA	NA	NA	NA	NA	KLK7	OID30652	ENSG00000169035	C	anxiety_cc	<0.8	not_MHC	UKB	cis_only	0.94762	Not_qualifying_for_tier
rs114838597	Wald ratio	1	0.217038	0.534478	1.14433	0.747835	1.75105	TRUE	4.44852e-08	TRUE	NA	NA	NA	NA	NA	NA	LAP3	OID20436	ENSG00000002549	C	adhd	<0.8	not_MHC	UKB	cis_only	0.94762	Not_qualifying_for_tier
rs1667229	Wald ratio	1	0.0740381	0.534749	1.04703	0.905603	1.21055	TRUE	6.17513e-47	TRUE	NA	NA	NA	NA	NA	NA	TTR	OID30782	ENSG00000118271	C	schizophrenia	<0.8	not_MHC	UKB	cis_only	0.94762	Not_qualifying_for_tier
rs35891501	Wald ratio	1	0.222746	0.533663	0.870539	0.562579	1.34708	TRUE	8.86034e-07	TRUE	NA	NA	NA	NA	NA	NA	DGKZ	OID20466	ENSG00000149091	TRUE	adhd	<0.8	not_MHC	UKB	cis_trans	0.94762	Not_qualifying_for_tier
rs342298	Wald ratio	1	0.519146	0.53392	0.724028	0.261728	2.00291	TRUE	1.98052e-05	TRUE	NA	NA	NA	NA	NA	NA	DNAJA2	OID20627	ENSG00000069345	TRUE	anxiety_cc	<0.8	not_MHC	UKB	cis_trans	0.94762	Not_qualifying_for_tier
rs113485448,rs480104	Inverse variance weighted	2	0.0298973	0.535037	0.981625	0.925755	1.04087	TRUE	2.79539e-178	TRUE	1.56027	1	0.211626	NA	NA	NA	CD244	NA	ENSG00000122223	C,C	bipolar	<0.8	not_MHC	EQTLGEN	cis_only	0.94762	Not_qualifying_for_tier
rs2750010,rs79249178	Inverse variance weighted	2	0.0176179	0.532692	0.989068	0.955498	1.02382	TRUE	2.07875e-198	TRUE	3.53744	1	0.0599979	NA	NA	NA	GLOD4	NA	ENSG00000167699	C,C	depression_Als_ukb_included	<0.8	not_MHC	EQTLGEN	cis_only	0.94762	Not_qualifying_for_tier
rs8003430,rs8193032	Inverse variance weighted	2	0.246442	0.5336	1.16581	0.719203	1.88974	TRUE	4.13267e-15	TRUE	1.32124	1	0.25037	NA	NA	NA	GMPR2	NA	ENSG00000100938	C,C	anxiety_cc	<0.8	not_MHC	EQTLGEN	cis_only	0.94762	Not_qualifying_for_tier
rs35328996,rs75259781	Inverse variance weighted	2	0.040402	0.531686	0.975048	0.900814	1.0554	TRUE	4.08662e-196	TRUE	2.51165	1	0.113008	NA	NA	NA	GZMB	NA	ENSG00000100453	C,C	bipolar	<0.8	not_MHC	EQTLGEN	cis_only	0.94762	Not_qualifying_for_tier
rs4640294,rs6510960	Inverse variance weighted	2	0.0521644	0.533929	1.03298	0.932585	1.14418	TRUE	2.54091e-28	TRUE	4.79942	1	0.0284693	NA	NA	NA	INSR	NA	ENSG00000171105	C,C	depression_Als_ukb_included	<0.8	not_MHC	EQTLGEN	cis_only	0.94762	Not_qualifying_for_tier
rs16858115,rs191430559	Inverse variance weighted	2	0.0562586	0.533451	0.965572	0.864761	1.07813	TRUE	3.22088e-271	TRUE	6.1265	1	0.0133171	NA	NA	NA	KYNU	NA	ENSG00000115919	C,C	adhd	<0.8	not_MHC	EQTLGEN	cis_only	0.94762	Not_qualifying_for_tier
rs12031669,rs17185052,rs74628087	Inverse variance weighted	3	0.00350009	0.534001	1.00218	0.995328	1.00908	TRUE	0	TRUE	1.50569	2	0.471025	0.00973583	0.00816835	0.444407	RPA2	NA	ENSG00000117748	C,C,C	alzheimers	<0.8	not_MHC	EQTLGEN	cis_only	0.94762	Not_qualifying_for_tier
rs11695848,rs35717723,rs6732858	Inverse variance weighted	3	0.00687187	0.533367	0.995729	0.982407	1.00923	TRUE	1.1303e-293	TRUE	0.141664	2	0.931618	0.00101045	0.00466259	0.864136	VAMP8	NA	ENSG00000118640	C,C,C	depression_Als_ukb_included	<0.8	not_MHC	EQTLGEN	cis_only	0.94762	Not_qualifying_for_tier
rs2075938,rs56388170	Inverse variance weighted	2	0.0104675	0.534752	1.00652	0.986079	1.02738	TRUE	7.07956e-71	TRUE	1.17089	1	0.279219	NA	NA	NA	CSF2RB	NA	ENSG00000100368	C,T	alzheimers	<0.8	not_MHC	EQTLGEN	cis_trans	0.94762	Not_qualifying_for_tier
rs10002427,rs72690739,rs79281650	Inverse variance weighted	3	0.0546653	0.533719	0.966552	0.868347	1.07586	TRUE	7.62099e-97	TRUE	1.357	2	0.507378	0.0427442	0.0530456	0.568201	CTSO	NA	ENSG00000256043	C,T,C	asd	<0.8	not_MHC	EQTLGEN	cis_trans	0.94762	Not_qualifying_for_tier
rs12618003,rs149007767	Inverse variance weighted	2	0.0986779	0.532777	0.940304	0.774947	1.14094	TRUE	9.81044e-31	TRUE	2.19846	1	0.138148	NA	NA	NA	GALNT3	NA	ENSG00000115339	C,T	adhd	<0.8	not_MHC	EQTLGEN	cis_trans	0.94762	Not_qualifying_for_tier
rs11754268,rs2594836	Inverse variance weighted	2	0.0487335	0.534992	1.0307	0.936802	1.134	TRUE	4.648e-67	TRUE	0.991802	1	0.319302	NA	NA	NA	IFNGR1	NA	ENSG00000027697	C,T	adhd	<0.8	not_MHC	EQTLGEN	cis_trans	0.94762	Not_qualifying_for_tier
rs113624173,rs12480732,rs2712106,rs4665720,rs77086251	Inverse variance weighted	5	0.0287216	0.534837	0.982332	0.92856	1.03922	TRUE	3.11581e-227	TRUE	4.8133	4	0.306996	-0.0191357	0.0159393	0.316082	TP53I3	NA	ENSG00000115129	C,T,C,T,C	asd	<0.8	not_MHC	EQTLGEN	cis_trans	0.94762	Not_qualifying_for_tier
rs113624173,rs12480732,rs2712106,rs4665720,rs77086251	Inverse variance weighted	5	0.00619659	0.535133	0.996164	0.984139	1.00834	TRUE	0	TRUE	3.5756	4	0.466476	0.000121911	0.00380533	0.976455	TP53I3	NA	ENSG00000115129	C,T,C,T,C	depression_Als_ukb_included	<0.8	not_MHC	EQTLGEN	cis_trans	0.94762	Not_qualifying_for_tier
rs111778408,rs71421262	Inverse variance weighted	2	0.0732442	0.534801	1.04651	0.906561	1.20807	TRUE	4.08106e-126	TRUE	6.11809	1	0.0133805	NA	NA	NA	TRAF3	NA	ENSG00000131323	T,C	adhd	<0.8	not_MHC	EQTLGEN	cis_trans	0.94762	Not_qualifying_for_tier
rs11171739	Wald ratio	1	0.012974	0.531749	1.00815	0.982833	1.03411	TRUE	5.31325e-91	TRUE	NA	NA	NA	NA	NA	NA	ERBB3	NA	ENSG00000065361	C	depression_Als_ukb_included	<0.8	not_MHC	EQTLGEN	cis_only	0.94762	Not_qualifying_for_tier
rs11655061	Wald ratio	1	0.0256498	0.534473	0.984193	0.935937	1.03494	TRUE	1.87102e-147	TRUE	NA	NA	NA	NA	NA	NA	LGALS9	NA	ENSG00000168961	C	adhd	<0.8	not_MHC	EQTLGEN	cis_only	0.94762	Not_qualifying_for_tier
rs11658168	Wald ratio	1	0.276921	0.532721	0.84134	0.488935	1.44774	TRUE	1.54836e-06	TRUE	NA	NA	NA	NA	NA	NA	POLR2A	NA	ENSG00000181222	C	anxiety_cc	<0.8	not_MHC	EQTLGEN	cis_only	0.94762	Not_qualifying_for_tier
rs2117347	Wald ratio	1	0.111481	0.534639	0.933119	0.749968	1.161	TRUE	1.55725e-13	TRUE	NA	NA	NA	NA	NA	NA	PSMG3	NA	ENSG00000157778	C	adhd	<0.8	not_MHC	EQTLGEN	cis_only	0.94762	Not_qualifying_for_tier
rs12419784	Wald ratio	1	0.161346	0.534834	0.904712	0.659431	1.24123	TRUE	2.69771e-32	TRUE	NA	NA	NA	NA	NA	NA	TCN1	NA	ENSG00000134827	C	anxiety_cc	<0.8	not_MHC	EQTLGEN	cis_only	0.94762	Not_qualifying_for_tier
rs4869977,rs9397379	Inverse variance weighted	2	0.102216	0.531874	0.938099	0.767787	1.14619	TRUE	1.61541e-18	TRUE	2.00441e-05	1	0.996428	NA	NA	NA	AKAP12	NA	ENSG00000131016	C,C	anxiety_cc	<0.8	not_MHC	METABRAIN	cis_only	0.94762	Not_qualifying_for_tier
rs12461228,rs1275220	Inverse variance weighted	2	0.0070277	0.533239	0.995631	0.982011	1.00944	TRUE	1.58753e-41	TRUE	0.537767	1	0.46336	NA	NA	NA	KLK7	NA	ENSG00000169035	C,C	alzheimers	<0.8	not_MHC	METABRAIN	cis_only	0.94762	Not_qualifying_for_tier
rs11230563	Wald ratio	1	0.0108314	0.533794	0.993283	0.972418	1.0146	TRUE	7.57738e-209	TRUE	NA	NA	NA	NA	NA	NA	CD6	NA	ENSG00000013725	C	adhd	<0.8	not_MHC	METABRAIN	cis_only	0.94762	Not_qualifying_for_tier
rs1129923	Wald ratio	1	0.0480927	0.532609	1.03047	0.93777	1.13232	TRUE	3.47686e-12	TRUE	NA	NA	NA	NA	NA	NA	FCRL6	NA	ENSG00000181036	C	bipolar	<0.8	not_MHC	METABRAIN	cis_only	0.94762	Not_qualifying_for_tier
rs10230349	Wald ratio	1	0.011242	0.535111	0.993052	0.97141	1.01518	TRUE	2.79298e-10	TRUE	NA	NA	NA	NA	NA	NA	FIS1	NA	ENSG00000214253	C	alzheimers	<0.8	not_MHC	METABRAIN	cis_only	0.94762	Not_qualifying_for_tier
rs11606049	Wald ratio	1	0.0344164	0.416357	0.972415	0.908983	1.04027	TRUE	7.10348e-111	TRUE	NA	NA	NA	NA	NA	NA	IL18	NA	ENSG00000150782	C	bipolar	<0.8	not_MHC	EQTLGEN	cis_only	0.918621	Not_qualifying_for_tier
rs1801689,rs7579737,rs933493	Inverse variance weighted	3	0.0073897	0.419884	1.00598	0.991513	1.02065	TRUE	0	TRUE	0.333017	2	0.846615	0.00335483	0.0110241	0.811934	IL18R1	OID20652	ENSG00000115604	T,C,C	depression_Als_noukb_included	<0.8	not_MHC	UKB	cis_trans	no_fdr_sensitivity	Not_qualifying_for_tier
rs4238955	Wald ratio	1	0.0148352	0.534826	1.00925	0.980327	1.03903	TRUE	3.62086e-17	TRUE	NA	NA	NA	NA	NA	NA	IL4R	NA	ENSG00000077238	C	depression_Als_ukb_included	<0.8	not_MHC	METABRAIN	cis_only	0.94762	Not_qualifying_for_tier
rs1968065	Wald ratio	1	0.0470839	0.534886	1.02965	0.938882	1.12919	TRUE	2.81248e-14	TRUE	NA	NA	NA	NA	NA	NA	NFATC3	NA	ENSG00000072736	C	adhd	<0.8	not_MHC	METABRAIN	cis_only	0.94762	Not_qualifying_for_tier
rs1566496	Wald ratio	1	0.0549233	0.5346	1.0347	0.929097	1.1523	TRUE	1.03015e-09	TRUE	NA	NA	NA	NA	NA	NA	PALLD	NA	ENSG00000129116	C	adhd	<0.8	not_MHC	METABRAIN	cis_only	0.94762	Not_qualifying_for_tier
rs1566496	Wald ratio	1	0.15369	0.533244	0.908684	0.672341	1.22811	TRUE	2.88016e-08	TRUE	NA	NA	NA	NA	NA	NA	PALLD	NA	ENSG00000129116	C	anxiety_cc	<0.8	not_MHC	METABRAIN	cis_only	0.94762	Not_qualifying_for_tier
rs76910708	Wald ratio	1	0.0389344	0.533937	1.02451	0.94924	1.10576	TRUE	1.74365e-17	TRUE	NA	NA	NA	NA	NA	NA	WNT9A	NA	ENSG00000143816	C	adhd	<0.8	not_MHC	METABRAIN	cis_only	0.94762	Not_qualifying_for_tier
rs10954362,rs6968634	Inverse variance weighted	2	0.088019	0.535223	0.946886	0.796846	1.12518	TRUE	2.23653e-15	TRUE	2.21255	1	0.136892	NA	NA	NA	PLXNA4	NA	ENSG00000221866	C,C	asd	<0.8	not_MHC	METABRAIN	cis_only	0.947658	Not_qualifying_for_tier
rs1354034,rs2731670	Inverse variance weighted	2	0.0311547	0.535603	1.01949	0.959096	1.08368	TRUE	3.5518e-146	TRUE	0.601011	1	0.438192	NA	NA	NA	DBN1	NA	ENSG00000113758	T,C	asd	<0.8	not_MHC	EQTLGEN	cis_trans	0.948088	Not_qualifying_for_tier
rs11493503	Wald ratio	1	0.0558661	0.535602	1.03521	0.927846	1.15501	TRUE	3.75619e-09	TRUE	NA	NA	NA	NA	NA	NA	TRIM21	NA	ENSG00000132109	C	bipolar	<0.8	not_MHC	METABRAIN	cis_only	0.948088	Not_qualifying_for_tier
rs12410564,rs4028814	Inverse variance weighted	2	0.0153293	0.536066	0.990559	0.96124	1.02077	TRUE	7.72354e-220	TRUE	1.42436	1	0.232688	NA	NA	NA	AGT	OID30709	ENSG00000135744	C,C	depression_Als_ukb_included	<0.8	not_MHC	UKB	cis_only	0.948424	Not_qualifying_for_tier
rs215223,rs35887873,rs75207237	Inverse variance weighted	3	0.0130045	0.535999	1.00808	0.982711	1.03411	TRUE	7.11436e-241	TRUE	2.00183	2	0.367544	-0.00706018	0.00516158	0.401888	SFRP4	OID30648	ENSG00000106483	T,T,C	depression_Als_ukb_included	<0.8	not_MHC	UKB	cis_trans	0.948424	Not_qualifying_for_tier
rs1131114,rs204995,rs9271642	Inverse variance weighted	3	0.0095377	0.536001	1.00592	0.98729	1.0249	TRUE	2.3927e-104	TRUE	1.56692	2	0.456822	0.00727134	0.0158931	0.726835	AGER	NA	ENSG00000204305	T,C,C	alzheimers	<0.8	not_MHC	EQTLGEN	cis_trans	0.948424	Not_qualifying_for_tier
rs45604133	Wald ratio	1	0.102946	0.535915	1.0658	0.871055	1.30408	TRUE	2.02037e-20	TRUE	NA	NA	NA	NA	NA	NA	NHLRC3	NA	ENSG00000188811	C	asd	<0.8	not_MHC	EQTLGEN	cis_only	0.948424	Not_qualifying_for_tier
rs10002427,rs79281650	Inverse variance weighted	2	0.0655776	0.536231	0.96025	0.84443	1.09196	TRUE	1.10588e-88	TRUE	1.25985	1	0.26168	NA	NA	NA	CTSO	NA	ENSG00000256043	C,C	asd	<0.8	not_MHC	EQTLGEN	cis_only	0.948426	Not_qualifying_for_tier
rs13289095,rs1343610,rs7999275	Inverse variance weighted	3	0.0279071	0.53634	0.982892	0.930573	1.03815	TRUE	1.04811e-256	TRUE	3.50102	2	0.173686	0.0294156	0.0178098	0.346589	OLFM4	NA	ENSG00000102837	T,C,C	adhd	<0.8	not_MHC	EQTLGEN	cis_trans	0.948426	Not_qualifying_for_tier
rs12597429	Wald ratio	1	0.0849579	0.536173	0.948801	0.803263	1.12071	TRUE	1.84163e-19	TRUE	NA	NA	NA	NA	NA	NA	TNFRSF17	NA	ENSG00000048462	C	bipolar	<0.8	not_MHC	EQTLGEN	cis_only	0.948426	Not_qualifying_for_tier
rs4291	Wald ratio	1	0.0195054	0.53632	1.01213	0.974171	1.05158	TRUE	1.52139e-71	TRUE	NA	NA	NA	NA	NA	NA	ACE	NA	ENSG00000159640	C	adhd	<0.8	not_MHC	METABRAIN	cis_only	0.948426	Not_qualifying_for_tier
rs12145673,rs150108617,rs185840287,rs34181066,rs7537588,rs78564108	Inverse variance weighted	6	0.031114	0.536419	0.980948	0.922914	1.04263	TRUE	0	TRUE	6.26064	5	0.281677	-0.103532	0.0472645	0.0936408	CFHR2	OID30720	ENSG00000080910	C,C,C,C,C,C	asd	<0.8	not_MHC	UKB	cis_only	0.948443	Not_qualifying_for_tier
rs17112191,rs2994434,rs4551615	Inverse variance weighted	3	0.00711528	0.536574	0.995612	0.981824	1.00959	TRUE	1.04006e-293	TRUE	1.24047	2	0.537818	-0.00746092	0.00669949	0.4658	CTBS	NA	ENSG00000117151	C,C,C	depression_Als_ukb_included	<0.8	not_MHC	EQTLGEN	cis_only	0.948597	Not_qualifying_for_tier
rs17207629,rs17207629,rs9262653,rs9262653,rs9266658,rs9266658	Inverse variance weighted	3	0.0357117	0.536765	0.978182	0.912055	1.0491	TRUE	0	TRUE	8.63127	2	0.0133581	-0.0143368	0.117933	0.922985	MICA	OID20593	ENSG00000204520	C,C,C,C,C,C	schizophrenia	<0.8	caution_MHC	UKB	cis_only	0.948638	Not_qualifying_for_tier
rs17207629,rs17207629,rs9262653,rs9262653,rs9266658,rs9266658	Inverse variance weighted	3	0.0357117	0.536765	0.978182	0.912055	1.0491	TRUE	0	TRUE	8.63127	2	0.0133581	-0.0143368	0.117933	0.922985	MICB	OID20593	ENSG00000204516	C,C,C,C,C,C	schizophrenia	<0.8	caution_MHC	UKB	cis_only	0.948638	Not_qualifying_for_tier
rs12075,rs2228467	Inverse variance weighted	2	0.0102909	0.536966	1.00637	0.986279	1.02688	TRUE	8.13901e-280	TRUE	0.0451498	1	0.831729	NA	NA	NA	CCL7	OID20523	ENSG00000108688	T,T	depression_Als_ukb_included	<0.8	not_MHC	UKB	cis_trans	0.948638	Not_qualifying_for_tier
rs1434282,rs342296,rs77466488	Inverse variance weighted	3	0.0850357	0.537138	1.05388	0.892088	1.24502	TRUE	1.34009e-60	TRUE	0.456681	2	0.795853	-0.0119716	0.0177544	0.622317	EGLN1	OID20572	ENSG00000135766	T,T,C	asd	<0.8	not_MHC	UKB	cis_trans	0.948638	Not_qualifying_for_tier
rs34502335,rs73091461	Inverse variance weighted	2	0.0687198	0.536844	0.958447	0.837669	1.09664	TRUE	5.82888e-95	TRUE	0.0475331	1	0.827413	NA	NA	NA	ISM1	NA	ENSG00000101230	C,C	anxiety_cc	<0.8	not_MHC	EQTLGEN	cis_only	0.948638	Not_qualifying_for_tier
rs8013742	Wald ratio	1	0.0345206	0.537144	1.02153	0.954702	1.09304	TRUE	2.54012e-110	TRUE	NA	NA	NA	NA	NA	NA	GLRX5	NA	ENSG00000182512	C	bipolar	<0.8	not_MHC	EQTLGEN	cis_only	0.948638	Not_qualifying_for_tier
rs7234211	Wald ratio	1	0.072898	0.537132	0.956008	0.828723	1.10284	TRUE	4.54614e-18	TRUE	NA	NA	NA	NA	NA	NA	TNFRSF11A	NA	ENSG00000141655	C	schizophrenia	<0.8	not_MHC	EQTLGEN	cis_only	0.948638	Not_qualifying_for_tier
rs112160197,rs112160197,rs112160197,rs112160197,rs62350518,rs62350518,rs62350518,rs62350518,rs7669101,rs7669101,rs7669101,rs7669101	Inverse variance weighted	6	0.00888042	0.5371	1.0055	0.988146	1.02315	TRUE	0	TRUE	1.766	5	0.880483	-0.00488312	0.0151934	0.764003	KLKB1	NA	ENSG00000164344	C,C,C,C,C,C,C,C,C,C,C,C	adhd	<0.8	not_MHC	METABRAIN	cis_only	0.948638	Not_qualifying_for_tier
rs4875054	Wald ratio	1	0.251786	0.537213	0.856107	0.522641	1.40234	TRUE	2.34812e-13	TRUE	NA	NA	NA	NA	NA	NA	SCRIB	NA	ENSG00000180900	C	anxiety_cc	<0.8	not_MHC	EQTLGEN	cis_only	0.948638	Not_qualifying_for_tier
rs339392	Wald ratio	1	0.0948808	0.537375	1.06027	0.880342	1.27697	TRUE	1.25405e-15	TRUE	NA	NA	NA	NA	NA	NA	C3	NA	ENSG00000125730	C	adhd	<0.8	not_MHC	EQTLGEN	cis_only	0.948803	Not_qualifying_for_tier
rs2517521,rs408623,rs7253823	Inverse variance weighted	3	0.110122	0.537541	0.93436	0.752968	1.15945	TRUE	0	TRUE	38.0437	2	5.4818e-09	0.0348848	0.152685	0.857002	CDSN	OID20667	ENSG00000204539	C,T,T	bipolar	<0.8	caution_MHC	UKB	cis_trans	0.948856	Not_qualifying_for_tier
rs35092346	Wald ratio	1	0.18776	0.537511	0.890681	0.61645	1.2869	TRUE	1.36972e-10	TRUE	NA	NA	NA	NA	NA	NA	MVK	NA	ENSG00000110921	C	anxiety_cc	<0.8	not_MHC	EQTLGEN	cis_only	0.948856	Not_qualifying_for_tier
rs151830,rs61499243,rs6669046	Inverse variance weighted	3	0.0297956	0.537664	0.981803	0.926108	1.04085	TRUE	1.04627e-48	TRUE	1.66871	2	0.434154	0.00845595	0.00658546	0.421237	PPL	OID30564	ENSG00000118898	T,C,T	depression_Als_ukb_included	<0.8	not_MHC	UKB	cis_trans	0.948951	Not_qualifying_for_tier
rs112862684,rs59560466	Inverse variance weighted	2	0.00755424	0.53796	0.995358	0.980729	1.01021	TRUE	0	TRUE	0.0747056	1	0.784605	NA	NA	NA	IL17D	OID20481	ENSG00000172458	C,C	alzheimers	<0.8	not_MHC	UKB	cis_only	0.949112	Not_qualifying_for_tier
rs11172841	Wald ratio	1	0.180129	0.537845	1.11737	0.784993	1.59047	TRUE	7.63087e-13	TRUE	NA	NA	NA	NA	NA	NA	LRIG3	OID30450	ENSG00000139263	C	asd	<0.8	not_MHC	UKB	cis_only	0.949112	Not_qualifying_for_tier
rs1127737	Wald ratio	1	0.0497103	0.537945	1.03109	0.935369	1.13661	TRUE	1.06132e-20	TRUE	NA	NA	NA	NA	NA	NA	CD300A	NA	ENSG00000167851	C	asd	<0.8	not_MHC	METABRAIN	cis_only	0.949112	Not_qualifying_for_tier
rs2501349,rs61821619	Inverse variance weighted	2	0.013657	0.538375	1.00844	0.981803	1.0358	TRUE	1.94136e-199	TRUE	0.249865	1	0.61717	NA	NA	NA	FCRL6	OID20529	ENSG00000181036	C,C	schizophrenia	<0.8	not_MHC	UKB	cis_only	0.949421	Not_qualifying_for_tier
rs2501349,rs61821619	Inverse variance weighted	2	0.013657	0.538375	1.00844	0.981803	1.0358	TRUE	1.94136e-199	TRUE	0.249865	1	0.61717	NA	NA	NA	FCRL6	OID20529	ENSG00000181036	C,C	schizophrenia	<0.8	not_MHC	UKB	cis_trans	0.949421	Not_qualifying_for_tier
rs510379	Wald ratio	1	0.088857	0.538267	1.05621	0.887387	1.25715	TRUE	1.08071e-38	TRUE	NA	NA	NA	NA	NA	NA	ATPIF1	OID20760	ENSG00000130770	C	adhd	<0.8	not_MHC	UKB	cis_only	0.949421	Not_qualifying_for_tier
rs490358	Wald ratio	1	0.039594	0.538409	0.975935	0.903063	1.05469	TRUE	9.24841e-185	TRUE	NA	NA	NA	NA	NA	NA	PAPPA	OID20421	ENSG00000182752	TRUE	bipolar	<0.8	not_MHC	UKB	cis_trans	0.949421	Not_qualifying_for_tier
rs10079250	Wald ratio	1	0.0491287	0.538478	1.03068	0.936063	1.13486	TRUE	9.84392e-145	TRUE	NA	NA	NA	NA	NA	NA	CSF1R	OID30681	ENSG00000182578	C	adhd	<0.8	not_MHC	UKB	cis_only	0.949421	Not_qualifying_for_tier
rs2447506,rs28575522	Inverse variance weighted	2	0.0279712	0.538549	0.982945	0.930507	1.03834	TRUE	6.54709e-171	TRUE	0.142108	1	0.706194	NA	NA	NA	HRSP12	NA	ENSG00000132541	C,C	bipolar	<0.8	not_MHC	EQTLGEN	cis_only	0.949425	Not_qualifying_for_tier
rs11569470,rs12975366,rs3753396,rs556679	Inverse variance weighted	4	0.0312948	0.538706	0.980945	0.922584	1.043	TRUE	6.1249e-112	TRUE	9.46871	3	0.0236666	0.00915099	0.0128745	0.55093	C3	OID30776	ENSG00000125730	C,T,T,T	depression_Als_ukb_included	<0.8	not_MHC	UKB	cis_trans	0.949461	Not_qualifying_for_tier
rs782642	Wald ratio	1	0.115933	0.538695	1.07388	0.855598	1.34784	TRUE	1.36779e-28	TRUE	NA	NA	NA	NA	NA	NA	PNPT1	NA	ENSG00000138035	C	anxiety_cc	<0.8	not_MHC	EQTLGEN	cis_only	0.949461	Not_qualifying_for_tier
rs325851,rs7707931	Inverse variance weighted	2	0.00650393	0.545359	0.996075	0.983458	1.00885	TRUE	0	TRUE	0.457771	1	0.498667	NA	NA	NA	C7	OID30766	ENSG00000112936	C,C	alzheimers	<0.8	not_MHC	UKB	cis_only	0.949561	Not_qualifying_for_tier
rs118008684,rs2704895	Inverse variance weighted	2	0.0422293	0.538939	0.974387	0.896985	1.05847	TRUE	1.13944e-154	TRUE	0.899929	1	0.342801	NA	NA	NA	CKAP4	OID20617	ENSG00000136026	C,C	schizophrenia	<0.8	not_MHC	UKB	cis_only	0.949561	Not_qualifying_for_tier
rs114325722,rs117684129,rs7410416	Inverse variance weighted	3	0.00606119	0.548351	1.00364	0.991792	1.01564	TRUE	0	TRUE	2.47188	2	0.290562	0.00501292	0.018483	0.831393	CRELD2	OID20751	ENSG00000184164	C,C,C	alzheimers	<0.8	not_MHC	UKB	cis_only	0.949561	Not_qualifying_for_tier
rs141217364,rs547138	Inverse variance weighted	2	0.0722625	0.54439	1.04478	0.906803	1.20375	TRUE	2.14867e-94	TRUE	0.589734	1	0.442522	NA	NA	NA	F10	OID30684	ENSG00000126218	C,C	asd	<0.8	not_MHC	UKB	cis_only	0.949561	Not_qualifying_for_tier
rs77637758,rs9789251	Inverse variance weighted	2	0.206231	0.548599	1.13169	0.755403	1.69541	TRUE	5.41665e-103	TRUE	0.64584	1	0.421604	NA	NA	NA	FCAR	OID20564	ENSG00000186431	C,C	anxiety_cc	<0.8	not_MHC	UKB	cis_only	0.949561	Not_qualifying_for_tier
rs112418024,rs916904	Inverse variance weighted	2	0.0518484	0.548818	0.969393	0.875721	1.07309	TRUE	1.10841e-49	TRUE	2.89535	1	0.0888357	NA	NA	NA	FSTL3	OID20782	ENSG00000070404	C,C	depression_Als_ukb_included	<0.8	not_MHC	UKB	cis_only	0.949561	Not_qualifying_for_tier
rs35584712,rs7531439	Inverse variance weighted	2	0.123495	0.546836	1.07724	0.845655	1.37226	TRUE	3.70737e-26	TRUE	0.129318	1	0.71914	NA	NA	NA	GBP2	OID20489	ENSG00000162645	C,C	asd	<0.8	not_MHC	UKB	cis_only	0.949561	Not_qualifying_for_tier
rs62585968,rs7029396	Inverse variance weighted	2	0.0283815	0.54033	1.01753	0.962473	1.07574	TRUE	0	TRUE	0.00298329	1	0.956442	NA	NA	NA	HMCN2	OID30592	ENSG00000148357	C,C	adhd	<0.8	not_MHC	UKB	cis_only	0.949561	Not_qualifying_for_tier
rs2397084,rs7771511,rs77860839	Inverse variance weighted	3	0.0201587	0.548783	0.987986	0.949711	1.0278	TRUE	3.20767e-115	TRUE	2.60556	2	0.271775	0.0232793	0.0144329	0.353316	IL17F	OID20456	ENSG00000112116	C,C,C	depression_Als_ukb_included	<0.8	not_MHC	UKB	cis_only	0.949561	Not_qualifying_for_tier
rs62155149,rs78423067	Inverse variance weighted	2	0.0449735	0.54599	1.02753	0.940829	1.12221	TRUE	1.64179e-157	TRUE	0.324494	1	0.56892	NA	NA	NA	IL1R2	OID20757	ENSG00000115590	C,C	asd	<0.8	not_MHC	UKB	cis_only	0.949561	Not_qualifying_for_tier
rs58225377,rs9297976	Inverse variance weighted	2	0.0491582	0.546697	1.03007	0.935456	1.13426	TRUE	2.96257e-150	TRUE	0.00782382	1	0.929517	NA	NA	NA	LY6D	OID20708	ENSG00000167656	C,C	asd	<0.8	not_MHC	UKB	cis_only	0.949561	Not_qualifying_for_tier
rs142316462,rs35867420,rs537065442,rs7633243	Inverse variance weighted	4	0.0120573	0.541839	0.992672	0.969488	1.01641	TRUE	0	TRUE	7.29492	3	0.0630688	0.0377514	0.0497118	0.526911	MST1	OID30713	ENSG00000173531	C,C,C,C	alzheimers	<0.8	not_MHC	UKB	cis_only	0.949561	Not_qualifying_for_tier
rs137978710,rs148835734	Inverse variance weighted	2	0.0494862	0.548778	1.03012	0.934895	1.13504	TRUE	3.49844e-179	TRUE	0.280233	1	0.596548	NA	NA	NA	NXPH3	OID30565	ENSG00000182575	C,C	bipolar	<0.8	not_MHC	UKB	cis_only	0.949561	Not_qualifying_for_tier
rs11747964,rs3749810	Inverse variance weighted	2	0.399028	0.539503	0.782838	0.358106	1.71132	TRUE	5.08176e-16	TRUE	1.94266	1	0.16338	NA	NA	NA	PHYKPL	OID30634	ENSG00000175309	C,C	anxiety_cc	<0.8	not_MHC	UKB	cis_only	0.949561	Not_qualifying_for_tier
rs3917775,rs7553	Inverse variance weighted	2	0.0240135	0.548743	1.0145	0.967861	1.06339	TRUE	0	TRUE	0.782175	1	0.376477	NA	NA	NA	SELL	OID30752	ENSG00000188404	C,C	schizophrenia	<0.8	not_MHC	UKB	cis_only	0.949561	Not_qualifying_for_tier
rs10936541,rs13076443	Inverse variance weighted	2	0.047856	0.548588	1.02912	0.936983	1.13033	TRUE	5.15028e-149	TRUE	0.0180662	1	0.893078	NA	NA	NA	SERPINI1	OID30604	ENSG00000163536	C,C	asd	<0.8	not_MHC	UKB	cis_only	0.949561	Not_qualifying_for_tier
rs2256258,rs6042507	Inverse variance weighted	2	0.0521789	0.548116	0.969148	0.874932	1.07351	TRUE	0	TRUE	4.99285	1	0.0254522	NA	NA	NA	SIRPB1	OID20739	ENSG00000101307	C,C	bipolar	<0.8	not_MHC	UKB	cis_only	0.949561	Not_qualifying_for_tier
rs1471370,rs9995508	Inverse variance weighted	2	0.0128858	0.541936	1.00789	0.982753	1.03367	TRUE	5.33482e-229	TRUE	0.0736017	1	0.786163	NA	NA	NA	TLR1	OID30532	ENSG00000174125	C,C	depression_Als_ukb_included	>=0.8	not_MHC	UKB	cis_only	0.949561	Not_qualifying_for_tier
rs12055535,rs2294757	Inverse variance weighted	2	0.0427387	0.548488	0.974682	0.896361	1.05985	TRUE	2.25993e-131	TRUE	0.441753	1	0.506277	NA	NA	NA	VNN1	OID30711	ENSG00000112299	C,C	anxiety_cc	<0.8	not_MHC	UKB	cis_only	0.949561	Not_qualifying_for_tier
rs1263339,rs1354034,rs2501577	Inverse variance weighted	3	0.216354	0.542989	0.876685	0.573693	1.3397	TRUE	5.75444e-115	TRUE	38.3792	2	4.63507e-09	-0.056502	0.103291	0.68134	ADD1	OID30655	ENSG00000087274	C,T,T	bipolar	<0.8	not_MHC	UKB	cis_trans	0.949561	Not_qualifying_for_tier
rs1260326,rs12727188,rs2842700,rs36126250	Inverse variance weighted	4	0.0884396	0.540827	1.05558	0.887581	1.25537	TRUE	4.80346e-197	TRUE	14.5264	3	0.00226959	0.032395	0.0263056	0.343295	APCS	OID30778	ENSG00000132703	T,C,T,C	bipolar	<0.8	not_MHC	UKB	cis_trans	0.949561	Not_qualifying_for_tier
rs550057,rs7019909,rs7247412	Inverse variance weighted	3	0.00712945	0.549782	0.995745	0.981928	1.00976	TRUE	0	TRUE	2.96207	2	0.227402	0.00560873	0.0036685	0.36875	B4GALT1	OID20780	ENSG00000086062	T,C,T	alzheimers	<0.8	not_MHC	UKB	cis_trans	0.949561	Not_qualifying_for_tier
rs12331051,rs1801020,rs5030062,rs71354995	Inverse variance weighted	4	0.0269649	0.546959	0.98389	0.93324	1.03729	TRUE	0	TRUE	1.47205	3	0.688737	0.0224826	0.0240843	0.44911	BCL2L11	OID20513	ENSG00000153094	T,T,T,T	adhd	<0.8	not_MHC	UKB	cis_trans	0.949561	Not_qualifying_for_tier
rs1230715,rs34436714,rs7846314	Inverse variance weighted	3	0.0490227	0.54441	1.03016	0.935785	1.13406	TRUE	3.30891e-135	TRUE	0.195681	2	0.906794	0.00192642	0.0197291	0.938034	BCL2L15	OID30498	ENSG00000188761	C,T,T	bipolar	<0.8	not_MHC	UKB	cis_trans	0.949561	Not_qualifying_for_tier
rs13191296,rs17843560	Inverse variance weighted	2	0.0113185	0.54785	1.00683	0.984736	1.02941	TRUE	1.70135e-266	TRUE	0.877487	1	0.348891	NA	NA	NA	BTN2A1	OID20713	ENSG00000112763	T,T	alzheimers	<0.8	caution_MHC	UKB	cis_trans	0.949561	Not_qualifying_for_tier
rs2509656,rs41341748,rs7831768	Inverse variance weighted	3	0.00498302	0.548523	0.997015	0.987325	1.0068	TRUE	0	TRUE	1.43135	2	0.488863	-0.00287664	0.00330252	0.543808	C1QTNF5	OID30618	ENSG00000223953	C,T,T	alzheimers	<0.8	not_MHC	UKB	cis_trans	0.949561	Not_qualifying_for_tier
rs10737680,rs2230199,rs4151667	Inverse variance weighted	3	0.0492728	0.54505	0.970621	0.881267	1.06903	TRUE	5.96087e-194	TRUE	0.584072	2	0.746742	-0.0172296	0.0330734	0.694253	CFP	OID30784	ENSG00000126759	T,T,T	asd	<0.8	not_MHC	UKB	cis_trans	0.949561	Not_qualifying_for_tier
rs112771035,rs1486236	Inverse variance weighted	2	0.0508538	0.546861	0.969827	0.877822	1.07147	TRUE	2.61498e-140	TRUE	0.256001	1	0.612881	NA	NA	NA	FCN1	OID30690	ENSG00000085265	T,T	bipolar	<0.8	not_MHC	UKB	cis_trans	0.949561	Not_qualifying_for_tier
rs34931250,rs3845586	Inverse variance weighted	2	0.099494	0.546407	0.941755	0.774902	1.14453	TRUE	9.8988e-130	TRUE	0.0544791	1	0.815445	NA	NA	NA	FCRL2	OID20639	ENSG00000132704	T,C	anxiety_cc	<0.8	not_MHC	UKB	cis_trans	0.949561	Not_qualifying_for_tier
rs2501349,rs61821619,rs9270747	Inverse variance weighted	3	0.0500545	0.541418	1.03104	0.93469	1.13732	TRUE	5.57205e-101	TRUE	2.48714	2	0.288352	-0.00311771	0.0535303	0.962964	FCRL6	OID20529	ENSG00000181036	C,C,T	anxiety_cc	<0.8	not_MHC	UKB	cis_trans	0.949561	Not_qualifying_for_tier
rs1260326,rs1968041,rs417793	Inverse variance weighted	3	0.0841386	0.543227	1.05248	0.892472	1.24118	TRUE	5.53006e-148	TRUE	0.767817	2	0.681194	-0.0307035	0.0350397	0.541928	FGL1	OID30702	ENSG00000104760	T,C,C	anxiety_cc	<0.8	not_MHC	UKB	cis_trans	0.949561	Not_qualifying_for_tier
rs17061453,rs342298,rs7297265	Inverse variance weighted	3	0.120074	0.549277	1.07455	0.849218	1.35968	TRUE	1.79085e-75	TRUE	7.10743	2	0.0286181	-0.0340469	0.0132422	0.236145	FOXO1	OID20515	ENSG00000150907	C,T,T	adhd	<0.8	not_MHC	UKB	cis_trans	0.949561	Not_qualifying_for_tier
rs1354034,rs1633915	Inverse variance weighted	2	0.0464467	0.543771	0.972195	0.8876	1.06485	TRUE	2.06679e-127	TRUE	0.166128	1	0.683576	NA	NA	NA	FXYD5	OID20463	ENSG00000089327	T,C	asd	<0.8	not_MHC	UKB	cis_trans	0.949561	Not_qualifying_for_tier
rs1427407,rs9399137	Inverse variance weighted	2	0.138284	0.541727	1.08804	0.829729	1.42678	TRUE	3.14595e-23	TRUE	0.733751	1	0.39167	NA	NA	NA	GCHFR	OID30631	ENSG00000137880	T,T	asd	<0.8	not_MHC	UKB	cis_trans	0.949561	Not_qualifying_for_tier
rs12376204,rs3184504	Inverse variance weighted	2	0.0820657	0.542019	1.05131	0.89511	1.23478	TRUE	1.47094e-59	TRUE	0.239289	1	0.62472	NA	NA	NA	GSN	OID30714	ENSG00000148180	C,T	adhd	<0.8	not_MHC	UKB	cis_trans	0.949561	Not_qualifying_for_tier
rs2897457,rs6714597	Inverse variance weighted	2	0.03526	0.545291	1.02156	0.95334	1.09465	TRUE	3.92121e-186	TRUE	0.000676268	1	0.979253	NA	NA	NA	ITGA6	OID20528	ENSG00000091409	T,C	schizophrenia	<0.8	not_MHC	UKB	cis_trans	0.949561	Not_qualifying_for_tier
rs11655061,rs144464104,rs28998802,rs601338	Inverse variance weighted	4	0.0431342	0.546863	1.02633	0.943125	1.11687	TRUE	1.53294e-177	TRUE	2.05223	3	0.561637	0.0127683	0.0184787	0.561005	LGALS9	OID20781	ENSG00000168961	C,C,C,T	asd	<0.8	not_MHC	UKB	cis_trans	0.949561	Not_qualifying_for_tier
rs137978710,rs148835734	Inverse variance weighted	2	0.0494862	0.548778	1.03012	0.934895	1.13504	TRUE	3.49844e-179	TRUE	0.280233	1	0.596548	NA	NA	NA	NXPH3	OID30565	ENSG00000182575	C,C	bipolar	<0.8	not_MHC	UKB	cis_trans	0.949561	Not_qualifying_for_tier
rs1354034,rs7080536	Inverse variance weighted	2	0.0933068	0.549785	0.945723	0.787662	1.1355	TRUE	1.07783e-64	TRUE	1.93332	1	0.164395	NA	NA	NA	PSIP1	OID20534	ENSG00000164985	T,T	adhd	<0.8	not_MHC	UKB	cis_trans	0.949561	Not_qualifying_for_tier
rs3917775,rs7137828,rs7553	Inverse variance weighted	3	0.0753384	0.54366	1.04681	0.90311	1.21339	TRUE	4.71117e-144	TRUE	2.01402	2	0.365309	0.015455	0.0734546	0.86798	SELL	OID30752	ENSG00000188404	C,T,C	anxiety_cc	<0.8	not_MHC	UKB	cis_trans	0.949561	Not_qualifying_for_tier
rs2075842,rs225344,rs760077	Inverse variance weighted	3	0.0719544	0.542571	0.957131	0.831232	1.1021	TRUE	2.36304e-130	TRUE	3.70601	2	0.156766	-0.111263	0.0619847	0.32358	TFF2	OID20787	ENSG00000160181	T,C,T	bipolar	<0.8	not_MHC	UKB	cis_trans	0.949561	Not_qualifying_for_tier
rs1354034,rs3806631,rs6580981	Inverse variance weighted	3	0.0631808	0.540132	0.962034	0.849982	1.08886	TRUE	1.0276e-108	TRUE	0.0123304	2	0.993854	0.000600555	0.0236584	0.983843	TOP2B	OID30559	ENSG00000077097	T,C,T	asd	<0.8	not_MHC	UKB	cis_trans	0.949561	Not_qualifying_for_tier
rs111936821,rs1354034,rs2551346,rs6993770	Inverse variance weighted	4	0.0805477	0.545981	0.95253	0.81342	1.11543	TRUE	3.74953e-114	TRUE	1.02404	3	0.795436	0.000187884	0.0287627	0.995381	TP53I3	OID30632	ENSG00000115129	C,T,C,T	anxiety_cc	<0.8	not_MHC	UKB	cis_trans	0.949561	Not_qualifying_for_tier
rs77322490	Wald ratio	1	0.0417691	0.542993	0.974912	0.898278	1.05808	TRUE	2.4649e-23	TRUE	NA	NA	NA	NA	NA	NA	ACRV1	OID30513	ENSG00000134940	C	alzheimers	<0.8	not_MHC	UKB	cis_only	0.949561	Not_qualifying_for_tier
rs1490481	Wald ratio	1	0.0455913	0.548979	1.0277	0.939849	1.12376	TRUE	2.51081e-18	TRUE	NA	NA	NA	NA	NA	NA	AMBN	OID20437	ENSG00000178522	C	depression_Als_ukb_included	<0.8	not_MHC	UKB	cis_only	0.949561	Not_qualifying_for_tier
rs314224	Wald ratio	1	0.153136	0.54135	0.91071	0.674572	1.22951	TRUE	1.4392e-65	TRUE	NA	NA	NA	NA	NA	NA	ASGR2	OID30679	ENSG00000161944	C	anxiety_cc	<0.8	not_MHC	UKB	cis_only	0.949561	Not_qualifying_for_tier
rs510379	Wald ratio	1	0.130138	0.548968	1.08111	0.837715	1.39523	TRUE	2.49093e-25	TRUE	NA	NA	NA	NA	NA	NA	ATPIF1	OID20760	ENSG00000130770	C	asd	<0.8	not_MHC	UKB	cis_only	0.949561	Not_qualifying_for_tier
rs3136674	Wald ratio	1	0.0458712	0.549254	1.02785	0.939473	1.12455	TRUE	5.75683e-164	TRUE	NA	NA	NA	NA	NA	NA	CCL13	OID20655	ENSG00000181374	C	bipolar	<0.8	not_MHC	UKB	cis_only	0.949561	Not_qualifying_for_tier
rs7252920	Wald ratio	1	0.0357859	0.546105	0.978631	0.912341	1.04974	TRUE	1.81961e-16	TRUE	NA	NA	NA	NA	NA	NA	CGB5	OID30671	ENSG00000189052	C	alzheimers	<0.8	not_MHC	UKB	cis_only	0.949561	Not_qualifying_for_tier
rs7252920	Wald ratio	1	0.0357859	0.546105	0.978631	0.912341	1.04974	TRUE	1.81961e-16	TRUE	NA	NA	NA	NA	NA	NA	CGB5	OID30671	ENSG00000189052	C	alzheimers	<0.8	not_MHC	UKB	cis_only	0.949561	Not_qualifying_for_tier
rs7252920	Wald ratio	1	0.0357859	0.546105	0.978631	0.912341	1.04974	TRUE	1.81961e-16	TRUE	NA	NA	NA	NA	NA	NA	CGB5	OID30671	ENSG00000189052	C	alzheimers	<0.8	not_MHC	UKB	cis_only	0.949561	Not_qualifying_for_tier
rs7252920	Wald ratio	1	0.0357859	0.546105	0.978631	0.912341	1.04974	TRUE	1.81961e-16	TRUE	NA	NA	NA	NA	NA	NA	CGB8	OID30671	ENSG00000213030	C	alzheimers	<0.8	not_MHC	UKB	cis_only	0.949561	Not_qualifying_for_tier
rs7252920	Wald ratio	1	0.0357859	0.546105	0.978631	0.912341	1.04974	TRUE	1.81961e-16	TRUE	NA	NA	NA	NA	NA	NA	CGB8	OID30671	ENSG00000213030	C	alzheimers	<0.8	not_MHC	UKB	cis_only	0.949561	Not_qualifying_for_tier
rs7252920	Wald ratio	1	0.0357859	0.546105	0.978631	0.912341	1.04974	TRUE	1.81961e-16	TRUE	NA	NA	NA	NA	NA	NA	CGB8	OID30671	ENSG00000213030	C	alzheimers	<0.8	not_MHC	UKB	cis_only	0.949561	Not_qualifying_for_tier
rs7252920	Wald ratio	1	0.0357859	0.546105	0.978631	0.912341	1.04974	TRUE	1.81961e-16	TRUE	NA	NA	NA	NA	NA	NA	CGB	OID30671	ENSG00000104827	C	alzheimers	<0.8	not_MHC	UKB	cis_only	0.949561	Not_qualifying_for_tier
rs7252920	Wald ratio	1	0.0357859	0.546105	0.978631	0.912341	1.04974	TRUE	1.81961e-16	TRUE	NA	NA	NA	NA	NA	NA	CGB	OID30671	ENSG00000104827	C	alzheimers	<0.8	not_MHC	UKB	cis_only	0.949561	Not_qualifying_for_tier
rs7252920	Wald ratio	1	0.0357859	0.546105	0.978631	0.912341	1.04974	TRUE	1.81961e-16	TRUE	NA	NA	NA	NA	NA	NA	CGB	OID30671	ENSG00000104827	C	alzheimers	<0.8	not_MHC	UKB	cis_only	0.949561	Not_qualifying_for_tier
rs11577194	Wald ratio	1	0.0498462	0.546885	1.03048	0.934569	1.13624	TRUE	3.16067e-126	TRUE	NA	NA	NA	NA	NA	NA	CSF1	OID20719	ENSG00000184371	C	bipolar	<0.8	not_MHC	UKB	cis_only	0.949561	Not_qualifying_for_tier
rs13118503	Wald ratio	1	0.205491	0.546982	1.13175	0.756542	1.69304	TRUE	5.46067e-25	TRUE	NA	NA	NA	NA	NA	NA	CXCL9	OID20675	ENSG00000138755	C	anxiety_cc	<0.8	not_MHC	UKB	cis_only	0.949561	Not_qualifying_for_tier
rs12668458	Wald ratio	1	0.0471354	0.548964	0.972146	0.886358	1.06624	TRUE	3.28513e-105	TRUE	NA	NA	NA	NA	NA	NA	DNAJB6	OID30613	ENSG00000105993	C	schizophrenia	<0.8	not_MHC	UKB	cis_only	0.949561	Not_qualifying_for_tier
rs6714597	Wald ratio	1	0.0446224	0.547256	0.9735	0.891975	1.06248	TRUE	5.29023e-162	TRUE	NA	NA	NA	NA	NA	NA	ITGA6	OID20528	ENSG00000091409	C	bipolar	<0.8	not_MHC	UKB	cis_only	0.949561	Not_qualifying_for_tier
rs94499	Wald ratio	1	0.0908262	0.544346	0.946425	0.792088	1.13083	TRUE	6.08967e-38	TRUE	NA	NA	NA	NA	NA	NA	JAM3	OID30586	ENSG00000166086	C	bipolar	<0.8	not_MHC	UKB	cis_only	0.949561	Not_qualifying_for_tier
rs75790387	Wald ratio	1	0.0608258	0.540953	0.963496	0.855212	1.08549	TRUE	3.86336e-113	TRUE	NA	NA	NA	NA	NA	NA	KYNU	OID20669	ENSG00000115919	C	asd	<0.8	not_MHC	UKB	cis_only	0.949561	Not_qualifying_for_tier
rs9845339	Wald ratio	1	0.0134538	0.539269	0.991774	0.965964	1.01827	TRUE	2.06773e-173	TRUE	NA	NA	NA	NA	NA	NA	LRRN1	OID20438	ENSG00000175928	C	adhd	<0.8	not_MHC	UKB	cis_only	0.949561	Not_qualifying_for_tier
rs139356332	Wald ratio	1	0.0121424	0.540377	0.992593	0.969249	1.0165	TRUE	4.17464e-167	TRUE	NA	NA	NA	NA	NA	NA	MFAP4	OID30598	ENSG00000166482	C	alzheimers	<0.8	not_MHC	UKB	cis_only	0.949561	Not_qualifying_for_tier
rs2076431	Wald ratio	1	0.0166808	0.548272	1.01006	0.977575	1.04363	TRUE	1.26661e-64	TRUE	NA	NA	NA	NA	NA	NA	NME3	OID20789	ENSG00000103024	C	alzheimers	<0.8	not_MHC	UKB	cis_only	0.949561	Not_qualifying_for_tier
rs2076431	Wald ratio	1	0.0734284	0.547883	1.04511	0.905024	1.20689	TRUE	4.06183e-64	TRUE	NA	NA	NA	NA	NA	NA	NME3	OID20789	ENSG00000103024	C	bipolar	<0.8	not_MHC	UKB	cis_only	0.949561	Not_qualifying_for_tier
rs2076431	Wald ratio	1	0.024891	0.548255	1.01506	0.966724	1.0658	TRUE	1.48163e-67	TRUE	NA	NA	NA	NA	NA	NA	NME3	OID20789	ENSG00000103024	C	depression_Als_ukb_included	<0.8	not_MHC	UKB	cis_only	0.949561	Not_qualifying_for_tier
rs7854924	Wald ratio	1	0.025203	0.54581	0.984891	0.937422	1.03476	TRUE	6.51127e-28	TRUE	NA	NA	NA	NA	NA	NA	C9orf142	OID30591	ENSG00000148362	C	alzheimers	<0.8	not_MHC	UKB	cis_only	0.949561	Not_qualifying_for_tier
rs7358070	Wald ratio	1	0.438039	0.547779	0.76851	0.325674	1.81349	TRUE	3.37128e-05	TRUE	NA	NA	NA	NA	NA	NA	PRDX3	OID20483	ENSG00000165672	C	anxiety_cc	<0.8	not_MHC	UKB	cis_only	0.949561	Not_qualifying_for_tier
rs2289172	Wald ratio	1	0.0201098	0.539508	0.987737	0.949563	1.02745	TRUE	2.30713e-40	TRUE	NA	NA	NA	NA	NA	NA	RALB	OID30567	ENSG00000144118	C	alzheimers	<0.8	not_MHC	UKB	cis_only	0.949561	Not_qualifying_for_tier
rs35792173	Wald ratio	1	0.0314294	0.548296	1.01905	0.958166	1.0838	TRUE	4.61804e-158	TRUE	NA	NA	NA	NA	NA	NA	HRSP12	OID30635	ENSG00000132541	C	schizophrenia	<0.8	not_MHC	UKB	cis_only	0.949561	Not_qualifying_for_tier
rs67668132	Wald ratio	1	0.0259059	0.543015	1.01588	0.965588	1.0688	TRUE	7.25922e-173	TRUE	NA	NA	NA	NA	NA	NA	RNASE6	OID30689	ENSG00000169413	C	adhd	<0.8	not_MHC	UKB	cis_only	0.949561	Not_qualifying_for_tier
rs17717320	Wald ratio	1	0.0723213	0.542702	0.956931	0.830461	1.10266	TRUE	5.67014e-87	TRUE	NA	NA	NA	NA	NA	NA	SCGB3A2	OID20723	ENSG00000164265	C	asd	<0.8	not_MHC	UKB	cis_only	0.949561	Not_qualifying_for_tier
rs2551346	Wald ratio	1	0.0117377	0.541575	0.992861	0.97028	1.01597	TRUE	3.25738e-194	TRUE	NA	NA	NA	NA	NA	NA	TP53I3	OID30632	ENSG00000115129	C	depression_Als_ukb_included	<0.8	not_MHC	UKB	cis_only	0.949561	Not_qualifying_for_tier
rs9273369	Wald ratio	1	0.221552	0.547543	1.14254	0.740085	1.76384	TRUE	3.55788e-10	TRUE	NA	NA	NA	NA	NA	NA	CSNK1D	OID30492	ENSG00000141551	TRUE	asd	<0.8	caution_MHC	UKB	cis_trans	0.949561	Not_qualifying_for_tier
rs34118068	Wald ratio	1	0.0265631	0.541866	0.983927	0.934011	1.03651	TRUE	4.83106e-28	TRUE	NA	NA	NA	NA	NA	NA	IL13	OID20430	ENSG00000169194	TRUE	alzheimers	<0.8	not_MHC	UKB	cis_trans	0.949561	Not_qualifying_for_tier
rs10776883	Wald ratio	1	0.0428163	0.544993	0.974417	0.895981	1.05972	TRUE	2.70069e-173	TRUE	NA	NA	NA	NA	NA	NA	C19orf59	OID30501	ENSG00000183019	TRUE	adhd	<0.8	not_MHC	UKB	cis_trans	0.949561	Not_qualifying_for_tier
rs10982156	Wald ratio	1	0.0101858	0.549294	0.993919	0.974273	1.01396	TRUE	5.69515e-157	TRUE	NA	NA	NA	NA	NA	NA	PROS1	OID30737	ENSG00000184500	TRUE	alzheimers	<0.8	not_MHC	UKB	cis_trans	0.949561	Not_qualifying_for_tier
rs342299	Wald ratio	1	0.500578	0.546187	0.739271	0.277143	1.97199	TRUE	9.08741e-06	TRUE	NA	NA	NA	NA	NA	NA	VASP	OID30692	ENSG00000125753	TRUE	anxiety_cc	<0.8	not_MHC	UKB	cis_trans	0.949561	Not_qualifying_for_tier
rs12331618	Wald ratio	1	0.0642664	0.546145	1.03955	0.916517	1.1791	TRUE	2.87906e-68	TRUE	NA	NA	NA	NA	NA	NA	FIGF	OID20662	ENSG00000165197	TRUE	adhd	<0.8	not_MHC	UKB	cis_trans	0.949561	Not_qualifying_for_tier
rs2348081,rs2507801,rs281712,rs6469119	Inverse variance weighted	4	0.0234164	0.5449	0.985923	0.941696	1.03223	TRUE	0	TRUE	6.7729	3	0.0794996	0.0118242	0.0143815	0.497395	ANGPT1	NA	ENSG00000154188	C,C,C,C	schizophrenia	<0.8	not_MHC	EQTLGEN	cis_only	0.949561	Not_qualifying_for_tier
rs28595197,rs7840859	Inverse variance weighted	2	0.0251236	0.547979	1.01521	0.966428	1.06645	TRUE	8.10348e-28	TRUE	0.0808095	1	0.776203	NA	NA	NA	BNIP3L	NA	ENSG00000104765	C,C	depression_Als_ukb_included	<0.8	not_MHC	EQTLGEN	cis_only	0.949561	Not_qualifying_for_tier
rs2427998,rs2519131	Inverse variance weighted	2	0.0659876	0.546548	1.04059	0.914343	1.18426	TRUE	2.81871e-55	TRUE	1.40102	1	0.236553	NA	NA	NA	DBH	NA	ENSG00000123454	C,C	adhd	<0.8	not_MHC	EQTLGEN	cis_only	0.949561	Not_qualifying_for_tier
rs10932612,rs17525860,rs615857	Inverse variance weighted	3	0.055851	0.546191	1.03428	0.927036	1.15393	TRUE	7.52586e-56	TRUE	0.217761	2	0.896838	0.0121852	0.0283678	0.741716	FN1	NA	ENSG00000115414	C,C,C	asd	<0.8	not_MHC	EQTLGEN	cis_only	0.949561	Not_qualifying_for_tier
rs10410863,rs12973118,rs148026495,rs1633915	Inverse variance weighted	4	0.0165256	0.543023	1.0101	0.977909	1.04336	TRUE	8.68645e-181	TRUE	0.83935	3	0.840034	0.01366	0.0168912	0.50359	FXYD5	NA	ENSG00000089327	C,C,C,C	schizophrenia	<0.8	not_MHC	EQTLGEN	cis_only	0.949561	Not_qualifying_for_tier
rs113269151,rs1464746	Inverse variance weighted	2	0.0435152	0.548071	0.974201	0.894556	1.06094	TRUE	1.83205e-113	TRUE	1.77486	1	0.182781	NA	NA	NA	GIMAP7	NA	ENSG00000179144	C,C	bipolar	<0.8	not_MHC	EQTLGEN	cis_only	0.949561	Not_qualifying_for_tier
rs113269151,rs1464746	Inverse variance weighted	2	0.0111522	0.549071	0.99334	0.971863	1.01529	TRUE	5.77301e-121	TRUE	0.461646	1	0.496856	NA	NA	NA	GIMAP7	NA	ENSG00000179144	C,C	depression_Als_ukb_included	<0.8	not_MHC	EQTLGEN	cis_only	0.949561	Not_qualifying_for_tier
rs2292973,rs60975088	Inverse variance weighted	2	0.0372261	0.539652	1.02309	0.951105	1.10053	TRUE	1.35157e-120	TRUE	2.05011	1	0.152195	NA	NA	NA	GIT1	NA	ENSG00000108262	C,C	asd	<0.8	not_MHC	EQTLGEN	cis_only	0.949561	Not_qualifying_for_tier
rs112312308,rs12821379,rs1725823	Inverse variance weighted	3	0.0091935	0.549717	0.994516	0.976756	1.0126	TRUE	7.5454e-218	TRUE	0.888594	2	0.641275	-0.00535373	0.00715185	0.590913	GPR133	NA	ENSG00000111452	C,C,C	depression_Als_ukb_included	<0.8	not_MHC	EQTLGEN	cis_only	0.949561	Not_qualifying_for_tier
rs2430420,rs61671894,rs7582990	Inverse variance weighted	3	0.00527785	0.543219	0.996796	0.986538	1.00716	TRUE	0	TRUE	0.279145	2	0.86973	0.000616131	0.00887505	0.955875	HPCAL1	NA	ENSG00000115756	C,C,C	alzheimers	<0.8	not_MHC	EQTLGEN	cis_only	0.949561	Not_qualifying_for_tier
rs1118865,rs2870960	Inverse variance weighted	2	0.0977478	0.549298	1.06028	0.875419	1.28418	TRUE	1.05043e-35	TRUE	3.10482	1	0.078061	NA	NA	NA	IFNG	NA	ENSG00000111537	C,C	adhd	<0.8	not_MHC	EQTLGEN	cis_only	0.949561	Not_qualifying_for_tier
rs11716402,rs2230494	Inverse variance weighted	2	0.0383978	0.54947	1.02325	0.949066	1.10323	TRUE	1.6554e-135	TRUE	0.0744943	1	0.784902	NA	NA	NA	ITIH4	NA	ENSG00000055955	C,C	asd	>=0.8	not_MHC	EQTLGEN	cis_only	0.949561	Not_qualifying_for_tier
rs2668870,rs907612	Inverse variance weighted	2	0.0174806	0.548783	1.01054	0.9765	1.04576	TRUE	3.40164e-88	TRUE	3.90968	1	0.0480087	NA	NA	NA	LSP1	NA	ENSG00000130592	C,C	alzheimers	<0.8	not_MHC	EQTLGEN	cis_only	0.949561	Not_qualifying_for_tier
rs6895049,rs7719848	Inverse variance weighted	2	0.0155259	0.545161	0.99065	0.960958	1.02126	TRUE	2.72162e-85	TRUE	1.34174	1	0.246728	NA	NA	NA	MOCS2	NA	ENSG00000164172	C,C	depression_Als_ukb_included	<0.8	not_MHC	EQTLGEN	cis_only	0.949561	Not_qualifying_for_tier
rs10797890,rs116170545	Inverse variance weighted	2	0.0410556	0.53978	1.02549	0.946205	1.11142	TRUE	1.92893e-68	TRUE	0.0597921	1	0.806825	NA	NA	NA	NCF2	NA	ENSG00000116701	C,C	adhd	<0.8	not_MHC	EQTLGEN	cis_only	0.949561	Not_qualifying_for_tier
rs10999498,rs2630336	Inverse variance weighted	2	0.014212	0.545355	1.00863	0.980923	1.03712	TRUE	5.42814e-82	TRUE	0.245456	1	0.620293	NA	NA	NA	PCBD1	NA	ENSG00000166228	C,C	depression_Als_ukb_included	<0.8	not_MHC	EQTLGEN	cis_only	0.949561	Not_qualifying_for_tier
rs113051847,rs2731664	Inverse variance weighted	2	0.121708	0.545041	1.07644	0.847987	1.36644	TRUE	1.04433e-26	TRUE	1.99543	1	0.157774	NA	NA	NA	PDLIM7	NA	ENSG00000196923	C,C	asd	<0.8	not_MHC	EQTLGEN	cis_only	0.949561	Not_qualifying_for_tier
rs11064880,rs117978621,rs141007011,rs17485664,rs73221208	Inverse variance weighted	5	0.0341551	0.543092	0.979443	0.916022	1.04726	TRUE	6.94113e-232	TRUE	8.61016	4	0.0716174	0.0592181	0.0709349	0.465077	PRKAB1	NA	ENSG00000111725	C,C,C,C,C	asd	<0.8	not_MHC	EQTLGEN	cis_only	0.949561	Not_qualifying_for_tier
rs10490973,rs9414809	Inverse variance weighted	2	0.116936	0.547228	1.07292	0.85316	1.34929	TRUE	6.2872e-31	TRUE	4.27566	1	0.0386619	NA	NA	NA	PRKG1	NA	ENSG00000185532	C,C	schizophrenia	<0.8	not_MHC	EQTLGEN	cis_only	0.949561	Not_qualifying_for_tier
rs111757556,rs28656303,rs6818605	Inverse variance weighted	3	0.0296331	0.549607	0.982425	0.926991	1.04118	TRUE	3.17151e-155	TRUE	2.20085	2	0.332729	-0.0188239	0.0249261	0.588227	SPINK2	NA	ENSG00000128040	C,C,C	adhd	<0.8	not_MHC	EQTLGEN	cis_only	0.949561	Not_qualifying_for_tier
rs13045211,rs2427545	Inverse variance weighted	2	0.0425128	0.548421	1.02584	0.943827	1.11498	TRUE	9.9275e-88	TRUE	0.308394	1	0.578667	NA	NA	NA	TPD52L2	NA	ENSG00000101150	C,C	alzheimers	<0.8	not_MHC	EQTLGEN	cis_only	0.949561	Not_qualifying_for_tier
rs117088827,rs148633519,rs77184940,rs78270829,rs8073596	Inverse variance weighted	5	0.0181596	0.542386	1.01112	0.975769	1.04776	TRUE	2.33573e-292	TRUE	3.42487	4	0.489394	-0.00335591	0.0796918	0.969056	UBE2Z	NA	ENSG00000159202	C,C,C,C,C	schizophrenia	<0.8	not_MHC	EQTLGEN	cis_only	0.949561	Not_qualifying_for_tier
rs339392,rs8026803	Inverse variance weighted	2	0.0679014	0.539332	1.04256	0.912646	1.19097	TRUE	4.01586e-30	TRUE	0.0366807	1	0.848117	NA	NA	NA	C3	NA	ENSG00000125730	C,T	bipolar	<0.8	not_MHC	EQTLGEN	cis_trans	0.949561	Not_qualifying_for_tier
rs10512472,rs1354034,rs505404	Inverse variance weighted	3	0.00771215	0.542274	1.00471	0.989638	1.02001	TRUE	9.38271e-260	TRUE	4.52481	2	0.1041	-0.00286309	0.00788562	0.77828	C6orf25	NA	ENSG00000204420	T,T,T	alzheimers	<0.8	not_MHC	EQTLGEN	cis_trans	0.949561	Not_qualifying_for_tier
rs2029745,rs8046148	Inverse variance weighted	2	0.068644	0.540874	1.04287	0.911588	1.19306	TRUE	6.95464e-37	TRUE	1.25673	1	0.262271	NA	NA	NA	CD70	NA	ENSG00000125726	C,T	bipolar	<0.8	not_MHC	EQTLGEN	cis_trans	0.949561	Not_qualifying_for_tier
rs10512472,rs1354034	Inverse variance weighted	2	0.0493696	0.545262	0.970579	0.881062	1.06919	TRUE	3.06658e-98	TRUE	2.04063	1	0.153147	NA	NA	NA	CLU	NA	ENSG00000120885	T,T	adhd	<0.8	not_MHC	EQTLGEN	cis_trans	0.949561	Not_qualifying_for_tier
rs28694519,rs6592965,rs7606173,rs9373124	Inverse variance weighted	4	0.0189005	0.539705	0.988476	0.952528	1.02578	TRUE	4.71765e-118	TRUE	15.1851	3	0.00166514	-0.0285815	0.0121842	0.143596	CTSE	NA	ENSG00000196188	C,T,T,T	alzheimers	<0.8	not_MHC	EQTLGEN	cis_trans	0.949561	Not_qualifying_for_tier
rs10002427,rs72690739,rs79281650	Inverse variance weighted	3	0.0370226	0.54793	1.02249	0.950926	1.09945	TRUE	3.01093e-131	TRUE	3.36957	2	0.185484	-0.0567839	0.0313495	0.321138	CTSO	NA	ENSG00000256043	C,T,C	schizophrenia	<0.8	not_MHC	EQTLGEN	cis_trans	0.949561	Not_qualifying_for_tier
rs149007767,rs2286362,rs45508602,rs8103021	Inverse variance weighted	4	0.069971	0.541712	0.958201	0.835403	1.09905	TRUE	1.50428e-173	TRUE	3.86954	3	0.2759	0.100717	0.0800896	0.335495	EMR2	NA	ENSG00000127507	T,C,C,C	anxiety_cc	<0.8	not_MHC	EQTLGEN	cis_trans	0.949561	Not_qualifying_for_tier
rs12662618,rs56330463,rs61598135,rs628269	Inverse variance weighted	4	0.0904561	0.546708	1.05603	0.884462	1.26088	TRUE	2.93441e-57	TRUE	0.469717	3	0.925492	-0.00492669	0.030525	0.88661	IL10RA	NA	ENSG00000110324	T,T,C,C	anxiety_cc	<0.8	not_MHC	EQTLGEN	cis_trans	0.949561	Not_qualifying_for_tier
rs11716402,rs2230494,rs6802320,rs7639080	Inverse variance weighted	4	0.0618976	0.541114	0.962879	0.852871	1.08708	TRUE	0	TRUE	44.4503	3	1.2108e-09	-0.0322431	0.0374346	0.479836	ITIH4	NA	ENSG00000055955	C,C,T,T	schizophrenia	<0.8	not_MHC	EQTLGEN	cis_trans	0.949561	Not_qualifying_for_tier
rs1125735,rs2055319,rs711582,rs794205	Inverse variance weighted	4	0.023925	0.549269	0.985774	0.940616	1.0331	TRUE	1.02752e-244	TRUE	2.53894	3	0.468294	-0.00349193	0.0106187	0.773512	LRRN1	NA	ENSG00000175928	C,T,C,C	bipolar	<0.8	not_MHC	EQTLGEN	cis_trans	0.949561	Not_qualifying_for_tier
rs10512472,rs11602954,rs1354034,rs664910	Inverse variance weighted	4	0.0054176	0.546259	1.00327	0.992677	1.01398	TRUE	1.17746e-289	TRUE	4.77985	3	0.188646	-0.00537486	0.00321893	0.236915	MGLL	NA	ENSG00000074416	T,T,T,C	alzheimers	<0.8	not_MHC	EQTLGEN	cis_trans	0.949561	Not_qualifying_for_tier
rs10484561,rs11065987,rs12597429	Inverse variance weighted	3	0.0214959	0.540682	1.01324	0.971435	1.05684	TRUE	1.37998e-32	TRUE	1.48086	2	0.476908	0.0101839	0.00860587	0.446661	TNFRSF17	NA	ENSG00000048462	T,T,C	depression_Als_ukb_included	<0.8	not_MHC	EQTLGEN	cis_trans	0.949561	Not_qualifying_for_tier
rs4277405	Wald ratio	1	0.094336	0.541287	1.05932	0.880494	1.27446	TRUE	4.54586e-15	TRUE	NA	NA	NA	NA	NA	NA	ACE	NA	ENSG00000159640	C	adhd	<0.8	not_MHC	EQTLGEN	cis_only	0.949561	Not_qualifying_for_tier
rs1690313	Wald ratio	1	0.0904932	0.544797	0.946674	0.792814	1.13039	TRUE	4.93578e-19	TRUE	NA	NA	NA	NA	NA	NA	B2M	NA	ENSG00000166710	C	adhd	<0.8	not_MHC	EQTLGEN	cis_only	0.949561	Not_qualifying_for_tier
rs116995524	Wald ratio	1	0.261572	0.539435	0.851702	0.510074	1.42214	TRUE	3.33488e-10	TRUE	NA	NA	NA	NA	NA	NA	COL5A1	NA	ENSG00000130635	C	anxiety_cc	<0.8	not_MHC	EQTLGEN	cis_only	0.949561	Not_qualifying_for_tier
rs3917922	Wald ratio	1	0.0849376	0.541937	1.05317	0.891656	1.24394	TRUE	4.52152e-32	TRUE	NA	NA	NA	NA	NA	NA	CSF3R	NA	ENSG00000119535	C	bipolar	<0.8	not_MHC	EQTLGEN	cis_only	0.949561	Not_qualifying_for_tier
rs12713147	Wald ratio	1	0.0672675	0.541961	1.04188	0.913181	1.18871	TRUE	2.75722e-32	TRUE	NA	NA	NA	NA	NA	NA	FKBP1B	NA	ENSG00000119782	C	adhd	<0.8	not_MHC	EQTLGEN	cis_only	0.949561	Not_qualifying_for_tier
rs12713147	Wald ratio	1	0.0222566	0.549528	0.986768	0.944648	1.03077	TRUE	1.33434e-33	TRUE	NA	NA	NA	NA	NA	NA	FKBP1B	NA	ENSG00000119782	C	depression_Als_ukb_included	<0.8	not_MHC	EQTLGEN	cis_only	0.949561	Not_qualifying_for_tier
rs72950883	Wald ratio	1	0.0834142	0.539537	1.05251	0.893762	1.23945	TRUE	6.11711e-27	TRUE	NA	NA	NA	NA	NA	NA	IL1RN	NA	ENSG00000136689	C	asd	<0.8	not_MHC	EQTLGEN	cis_only	0.949561	Not_qualifying_for_tier
rs2230494	Wald ratio	1	0.209946	0.547381	1.13465	0.751886	1.71226	TRUE	5.87658e-11	TRUE	NA	NA	NA	NA	NA	NA	ITIH4	NA	ENSG00000055955	C	anxiety_cc	<0.8	not_MHC	EQTLGEN	cis_only	0.949561	Not_qualifying_for_tier
rs2402189	Wald ratio	1	0.0115142	0.544199	1.00701	0.984536	1.02999	TRUE	8.61739e-124	TRUE	NA	NA	NA	NA	NA	NA	LGMN	NA	ENSG00000100600	C	depression_Als_ukb_included	<0.8	not_MHC	EQTLGEN	cis_only	0.949561	Not_qualifying_for_tier
rs4875054	Wald ratio	1	0.0237279	0.541174	1.0146	0.968499	1.0629	TRUE	6.94153e-34	TRUE	NA	NA	NA	NA	NA	NA	SCRIB	NA	ENSG00000180900	C	depression_Als_ukb_included	<0.8	not_MHC	EQTLGEN	cis_only	0.949561	Not_qualifying_for_tier
rs61819214	Wald ratio	1	0.0467771	0.545857	1.02866	0.938539	1.12742	TRUE	2.3453e-46	TRUE	NA	NA	NA	NA	NA	NA	TNFAIP8L2	NA	ENSG00000163154	C	schizophrenia	<0.8	not_MHC	EQTLGEN	cis_only	0.949561	Not_qualifying_for_tier
rs7234211	Wald ratio	1	0.116474	0.549096	0.932598	0.74225	1.17176	TRUE	2.94398e-13	TRUE	NA	NA	NA	NA	NA	NA	TNFRSF11A	NA	ENSG00000141655	C	asd	<0.8	not_MHC	EQTLGEN	cis_only	0.949561	Not_qualifying_for_tier
rs9420589	Wald ratio	1	0.0263915	0.545549	0.984174	0.93456	1.03642	TRUE	2.0012e-24	TRUE	NA	NA	NA	NA	NA	NA	KLRF1	NA	ENSG00000150045	TRUE	depression_Als_ukb_included	<0.8	not_MHC	EQTLGEN	cis_trans	0.949561	Not_qualifying_for_tier
rs4723342,rs6964229	Inverse variance weighted	2	0.0435037	0.540434	0.97372	0.894135	1.06039	TRUE	2.47407e-107	TRUE	0.000401478	1	0.984014	NA	NA	NA	BMPER	NA	ENSG00000164619	C,C	anxiety_cc	<0.8	not_MHC	METABRAIN	cis_only	0.949561	Not_qualifying_for_tier
rs2292538,rs9044	Inverse variance weighted	2	0.0236695	0.547549	1.01434	0.968355	1.0625	TRUE	6.8685e-103	TRUE	0.25785	1	0.611601	NA	NA	NA	CTSO	NA	ENSG00000256043	C,C	asd	<0.8	not_MHC	METABRAIN	cis_only	0.949561	Not_qualifying_for_tier
rs12094257,rs870549	Inverse variance weighted	2	0.0658119	0.540503	1.0411	0.91511	1.18444	TRUE	1.01249e-69	TRUE	0.487752	1	0.484932	NA	NA	NA	IFNLR1	NA	ENSG00000185436	C,C	anxiety_cc	<0.8	not_MHC	METABRAIN	cis_only	0.949561	Not_qualifying_for_tier
rs113835348,rs79099467	Inverse variance weighted	2	0.21775	0.538867	1.14318	0.74604	1.75173	TRUE	5.87993e-20	TRUE	2.91167	1	0.0879408	NA	NA	NA	KYNU	NA	ENSG00000115919	C,C	anxiety_cc	<0.8	not_MHC	METABRAIN	cis_only	0.949561	Not_qualifying_for_tier
rs2297842,rs2688758	Inverse variance weighted	2	0.0223984	0.549786	0.986693	0.944314	1.03097	TRUE	2.99864e-61	TRUE	0.0766947	1	0.781828	NA	NA	NA	PCBD1	NA	ENSG00000166228	C,C	bipolar	<0.8	not_MHC	METABRAIN	cis_only	0.949561	Not_qualifying_for_tier
rs17185052,rs74902309	Inverse variance weighted	2	0.0179577	0.542412	1.011	0.976034	1.04722	TRUE	8.88585e-187	TRUE	2.0254	1	0.154689	NA	NA	NA	RPA2	NA	ENSG00000117748	C,C	schizophrenia	<0.8	not_MHC	METABRAIN	cis_only	0.949561	Not_qualifying_for_tier
rs56361806,rs6899301	Inverse variance weighted	2	0.00442346	0.549324	0.997355	0.988745	1.00604	TRUE	3.34291e-200	TRUE	0.00291036	1	0.956977	NA	NA	NA	SCGB3A1	NA	ENSG00000161055	C,C	depression_Als_ukb_included	<0.8	not_MHC	METABRAIN	cis_only	0.949561	Not_qualifying_for_tier
rs7044125	Wald ratio	1	0.0320179	0.546415	0.980874	0.921211	1.0444	TRUE	9.93905e-30	TRUE	NA	NA	NA	NA	NA	NA	ABO	NA	ENSG00000175164	C	adhd	<0.8	not_MHC	METABRAIN	cis_only	0.949561	Not_qualifying_for_tier
rs9267948	Wald ratio	1	0.0638516	0.543879	1.03952	0.917233	1.1781	TRUE	2.00365e-12	TRUE	NA	NA	NA	NA	NA	NA	AGER	NA	ENSG00000204305	C	asd	<0.8	caution_MHC	METABRAIN	cis_only	0.949561	Not_qualifying_for_tier
rs1367117	Wald ratio	1	0.0388496	0.540828	1.02404	0.948962	1.10506	TRUE	1.33529e-34	TRUE	NA	NA	NA	NA	NA	NA	APOB	NA	ENSG00000084674	C	asd	<0.8	not_MHC	METABRAIN	cis_only	0.949561	Not_qualifying_for_tier
rs136168	Wald ratio	1	0.0108884	0.548226	1.00656	0.985305	1.02827	TRUE	1.57901e-11	TRUE	NA	NA	NA	NA	NA	NA	APOL1	NA	ENSG00000100342	C	alzheimers	<0.8	not_MHC	METABRAIN	cis_only	0.949561	Not_qualifying_for_tier
rs136168	Wald ratio	1	0.0716877	0.541046	0.957128	0.831665	1.10152	TRUE	9.4699e-11	TRUE	NA	NA	NA	NA	NA	NA	APOL1	NA	ENSG00000100342	C	asd	<0.8	not_MHC	METABRAIN	cis_only	0.949561	Not_qualifying_for_tier
rs10116271	Wald ratio	1	0.0477515	0.54321	1.02946	0.937478	1.13046	TRUE	3.89454e-23	TRUE	NA	NA	NA	NA	NA	NA	C5	NA	ENSG00000106804	C	asd	<0.8	not_MHC	METABRAIN	cis_only	0.949561	Not_qualifying_for_tier
rs10116271	Wald ratio	1	0.0107271	0.540272	1.00659	0.985648	1.02798	TRUE	7.80408e-25	TRUE	NA	NA	NA	NA	NA	NA	C5	NA	ENSG00000106804	C	depression_Als_ukb_included	<0.8	not_MHC	METABRAIN	cis_only	0.949561	Not_qualifying_for_tier
rs7574953	Wald ratio	1	0.0349615	0.547022	0.979165	0.914316	1.04861	TRUE	2.96205e-22	TRUE	NA	NA	NA	NA	NA	NA	CCL20	NA	ENSG00000115009	C	bipolar	<0.8	not_MHC	METABRAIN	cis_only	0.949561	Not_qualifying_for_tier
rs11230563	Wald ratio	1	0.0108313	0.54702	1.00654	0.985401	1.02814	TRUE	3.30349e-210	TRUE	NA	NA	NA	NA	NA	NA	CD6	NA	ENSG00000013725	C	bipolar	<0.8	not_MHC	METABRAIN	cis_only	0.949561	Not_qualifying_for_tier
rs3094221	Wald ratio	1	0.0536278	0.543378	1.03313	0.930047	1.14763	TRUE	6.8007e-19	TRUE	NA	NA	NA	NA	NA	NA	CDSN	NA	ENSG00000204539	C	asd	<0.8	caution_MHC	METABRAIN	cis_only	0.949561	Not_qualifying_for_tier
rs3827352	Wald ratio	1	0.050723	0.546365	0.969866	0.878083	1.07124	TRUE	2.87458e-11	TRUE	NA	NA	NA	NA	NA	NA	CSF2RB	NA	ENSG00000100368	C	bipolar	<0.8	not_MHC	METABRAIN	cis_only	0.949561	Not_qualifying_for_tier
rs11667602	Wald ratio	1	0.0824247	0.539021	1.05194	0.895011	1.23638	TRUE	5.35046e-10	TRUE	NA	NA	NA	NA	NA	NA	DAND5	NA	ENSG00000179284	C	asd	<0.8	not_MHC	METABRAIN	cis_only	0.949561	Not_qualifying_for_tier
rs11210738	Wald ratio	1	0.0173903	0.542518	1.01065	0.97678	1.04569	TRUE	6.81506e-13	TRUE	NA	NA	NA	NA	NA	NA	ERMAP	NA	ENSG00000164010	C	alzheimers	<0.8	not_MHC	METABRAIN	cis_only	0.949561	Not_qualifying_for_tier
rs3211717	Wald ratio	1	0.334969	0.545714	0.816779	0.423617	1.57484	TRUE	4.904e-07	TRUE	NA	NA	NA	NA	NA	NA	F10	NA	ENSG00000126218	C	anxiety_cc	<0.8	not_MHC	METABRAIN	cis_only	0.949561	Not_qualifying_for_tier
rs1968977	Wald ratio	1	0.0132816	0.544935	1.00807	0.982169	1.03466	TRUE	7.40813e-09	TRUE	NA	NA	NA	NA	NA	NA	FGF12	NA	ENSG00000114279	C	alzheimers	<0.8	not_MHC	METABRAIN	cis_only	0.949561	Not_qualifying_for_tier
rs2510386	Wald ratio	1	0.0309463	0.540884	1.0191	0.959127	1.08283	TRUE	5.90551e-63	TRUE	NA	NA	NA	NA	NA	NA	GAL	NA	ENSG00000069482	C	asd	<0.8	not_MHC	METABRAIN	cis_only	0.949561	Not_qualifying_for_tier
rs6766099	Wald ratio	1	0.0132248	0.548772	0.992102	0.966716	1.01815	TRUE	6.32336e-21	TRUE	NA	NA	NA	NA	NA	NA	IL17RB	NA	ENSG00000056736	C	depression_Als_ukb_included	<0.8	not_MHC	METABRAIN	cis_only	0.949561	Not_qualifying_for_tier
rs2070730	Wald ratio	1	0.108184	0.547519	1.06723	0.86332	1.31931	TRUE	2.81902e-19	TRUE	NA	NA	NA	NA	NA	NA	IL5	NA	ENSG00000113525	C	anxiety_cc	<0.8	not_MHC	METABRAIN	cis_only	0.949561	Not_qualifying_for_tier
rs1036940	Wald ratio	1	0.108928	0.539654	1.06909	0.863562	1.32354	TRUE	8.25768e-20	TRUE	NA	NA	NA	NA	NA	NA	KDM3A	NA	ENSG00000115548	C	anxiety_cc	<0.8	not_MHC	METABRAIN	cis_only	0.949561	Not_qualifying_for_tier
rs57526460	Wald ratio	1	0.114623	0.547831	1.07132	0.855755	1.34118	TRUE	2.1942e-23	TRUE	NA	NA	NA	NA	NA	NA	MILR1	NA	ENSG00000271605	C	anxiety_cc	<0.8	not_MHC	METABRAIN	cis_only	0.949561	Not_qualifying_for_tier
rs2438197	Wald ratio	1	0.114639	0.548993	1.07111	0.855565	1.34097	TRUE	1.35265e-14	TRUE	NA	NA	NA	NA	NA	NA	MTDH	NA	ENSG00000147649	C	anxiety_cc	<0.8	not_MHC	METABRAIN	cis_only	0.949561	Not_qualifying_for_tier
rs1480931	Wald ratio	1	0.0218066	0.547536	0.98697	0.945675	1.03007	TRUE	3.75002e-60	TRUE	NA	NA	NA	NA	NA	NA	PDE5A	NA	ENSG00000138735	C	adhd	<0.8	not_MHC	METABRAIN	cis_only	0.949561	Not_qualifying_for_tier
rs617624	Wald ratio	1	0.02621	0.546974	0.984338	0.935048	1.03623	TRUE	2.85548e-92	TRUE	NA	NA	NA	NA	NA	NA	SHMT1	NA	ENSG00000176974	C	asd	<0.8	not_MHC	METABRAIN	cis_only	0.949561	Not_qualifying_for_tier
rs3915352	Wald ratio	1	0.282647	0.545288	1.18644	0.68179	2.06461	TRUE	1.36769e-08	TRUE	NA	NA	NA	NA	NA	NA	NT5C3A	NA	ENSG00000122643	C	adhd	NA	no_MHC	ROSMAP	cis_only	0.949561	Not_qualifying_for_tier
rs3556	Wald ratio	1	0.0900669	0.546341	1.05584	0.884973	1.25969	TRUE	9.49604e-48	TRUE	NA	NA	NA	NA	NA	NA	PEPD	NA	ENSG00000124299	C	bipolar	NA	no_MHC	ROSMAP	cis_only	0.949561	Not_qualifying_for_tier
rs17624006	Wald ratio	1	0.0352931	0.545426	1.02157	0.953291	1.09474	TRUE	3.34086e-21	TRUE	NA	NA	NA	NA	NA	NA	PI16	NA	ENSG00000164530	C	adhd	NA	no_MHC	ROSMAP	cis_only	0.949561	Not_qualifying_for_tier
rs5743595	Wald ratio	1	0.0580808	0.549953	0.965873	0.861947	1.08233	TRUE	6.72326e-54	TRUE	NA	NA	NA	NA	NA	NA	TLR1	NA	ENSG00000174125	C	anxiety_cc	<0.8	not_MHC	METABRAIN	cis_only	0.949732	Not_qualifying_for_tier
rs116942654,rs11871108	Inverse variance weighted	2	0.0715891	0.550276	1.04369	0.907056	1.20091	TRUE	1.05408e-133	TRUE	0.152194	1	0.696447	NA	NA	NA	WFIKKN2	OID20785	ENSG00000173714	C,C	anxiety_cc	<0.8	not_MHC	UKB	cis_only	0.950168	Not_qualifying_for_tier
rs149007767,rs4917014	Inverse variance weighted	2	0.0334599	0.550342	0.980215	0.917993	1.04665	TRUE	1.26641e-15	TRUE	0.01626	1	0.898533	NA	NA	NA	SIGLEC1	NA	ENSG00000088827	T,T	depression_Als_ukb_included	<0.8	not_MHC	EQTLGEN	cis_trans	0.950168	Not_qualifying_for_tier
rs3917922,rs3917999,rs3918018	Inverse variance weighted	3	0.029236	0.551493	1.01756	0.960893	1.07758	TRUE	0	TRUE	1.01485	2	0.602045	0.0169445	0.0582988	0.819928	CSF3R	OID30527	ENSG00000119535	C,C,C	adhd	<0.8	not_MHC	UKB	cis_only	0.950286	Not_qualifying_for_tier
rs12475275,rs9308717	Inverse variance weighted	2	0.0201695	0.550833	1.0121	0.972874	1.05292	TRUE	1.52251e-220	TRUE	0.0389058	1	0.843635	NA	NA	NA	DPP10	OID20527	ENSG00000175497	C,C	alzheimers	<0.8	not_MHC	UKB	cis_only	0.950286	Not_qualifying_for_tier
rs17202259,rs401775,rs575662827	Inverse variance weighted	3	0.0356236	0.55133	0.979	0.912976	1.0498	TRUE	0	TRUE	5.27053	2	0.0717001	-0.0424905	0.197433	0.865048	HLA-DRA	OID20520	ENSG00000204287	C,C,C	schizophrenia	<0.8	caution_MHC	UKB	cis_only	0.950286	Not_qualifying_for_tier
rs10947428,rs2296328	Inverse variance weighted	2	0.0605358	0.551781	1.03668	0.920696	1.16728	TRUE	6.60529e-191	TRUE	1.56201	1	0.211371	NA	NA	NA	MLN	OID20541	ENSG00000096395	C,C	asd	<0.8	caution_MHC	UKB	cis_only	0.950286	Not_qualifying_for_tier
rs10143099,rs56361564	Inverse variance weighted	2	0.0377805	0.551023	0.977726	0.907941	1.05287	TRUE	1.75289e-135	TRUE	0.83616	1	0.360497	NA	NA	NA	SERPINA3	OID30786	ENSG00000196136	C,C	asd	<0.8	not_MHC	UKB	cis_only	0.950286	Not_qualifying_for_tier
rs11160198,rs7151480,rs9671457	Inverse variance weighted	3	0.0216539	0.550744	1.013	0.97091	1.05692	TRUE	0	TRUE	8.34208	2	0.0154362	-0.00893545	0.0137924	0.63403	SERPINA4	OID30774	ENSG00000100665	C,C,C	depression_Als_ukb_included	<0.8	not_MHC	UKB	cis_only	0.950286	Not_qualifying_for_tier
rs1260326,rs12768073,rs1573145,rs5030737,rs657152,rs72791095	Inverse variance weighted	6	0.0724297	0.550877	0.957719	0.830969	1.1038	TRUE	0	TRUE	5.49728	5	0.358244	0.0191903	0.0368713	0.630218	MBL2	OID30759	ENSG00000165471	T,C,C,C,T,C	anxiety_cc	<0.8	not_MHC	UKB	cis_trans	0.950286	Not_qualifying_for_tier
rs1356979,rs2445166,rs780094	Inverse variance weighted	3	0.118752	0.550622	0.931579	0.738134	1.17572	TRUE	2.12427e-95	TRUE	0.402139	2	0.817856	-0.020746	0.0407715	0.700349	SAA4	OID30726	ENSG00000148965	C,C,T	anxiety_cc	<0.8	not_MHC	UKB	cis_trans	0.950286	Not_qualifying_for_tier
rs7739450,rs7832219	Inverse variance weighted	2	0.0167398	0.551282	1.01002	0.977423	1.04371	TRUE	0	TRUE	0.0101817	1	0.919626	NA	NA	NA	VEGFA	OID20650	ENSG00000112715	C,T	bipolar	<0.8	not_MHC	UKB	cis_trans	0.950286	Not_qualifying_for_tier
rs143257534	Wald ratio	1	0.0639327	0.551573	0.96265	0.849274	1.09116	TRUE	1.50176e-112	TRUE	NA	NA	NA	NA	NA	NA	ADIPOQ	OID30748	ENSG00000181092	C	asd	<0.8	not_MHC	UKB	cis_only	0.950286	Not_qualifying_for_tier
rs6469812	Wald ratio	1	0.0503698	0.551753	1.03043	0.933562	1.13735	TRUE	2.76001e-138	TRUE	NA	NA	NA	NA	NA	NA	TNFRSF11B	OID20735	ENSG00000164761	C	adhd	<0.8	not_MHC	UKB	cis_only	0.950286	Not_qualifying_for_tier
rs11924792	Wald ratio	1	0.0842944	0.550595	1.0516	0.891451	1.24052	TRUE	8.28372e-47	TRUE	NA	NA	NA	NA	NA	NA	CCL21	OID20686	ENSG00000137077	TRUE	bipolar	<0.8	not_MHC	UKB	cis_trans	0.950286	Not_qualifying_for_tier
rs10897473,rs578001,rs7104900,rs9399137	Inverse variance weighted	4	0.00717249	0.551603	1.00428	0.99026	1.0185	TRUE	4.26088e-293	TRUE	8.34943	3	0.0393159	0.00338177	0.00427729	0.512019	PRDX5	NA	ENSG00000126432	C,C,C,T	alzheimers	<0.8	not_MHC	EQTLGEN	cis_trans	0.950286	Not_qualifying_for_tier
rs136169	Wald ratio	1	0.045222	0.551154	1.02732	0.940182	1.12253	TRUE	1.63416e-48	TRUE	NA	NA	NA	NA	NA	NA	APOL1	NA	ENSG00000100342	C	schizophrenia	<0.8	not_MHC	EQTLGEN	cis_only	0.950286	Not_qualifying_for_tier
rs34557377	Wald ratio	1	0.0290209	0.551774	0.982878	0.928531	1.04041	TRUE	2.91307e-09	TRUE	NA	NA	NA	NA	NA	NA	CCL25	NA	ENSG00000131142	C	alzheimers	<0.8	not_MHC	EQTLGEN	cis_only	0.950286	Not_qualifying_for_tier
rs35333643,rs35333643,rs35333643,rs35333643,rs35333643,rs35333643,rs35333643,rs35333643,rs35333643	Inverse variance weighted	3	0.0134016	0.551059	1.00802	0.981889	1.03485	TRUE	0	TRUE	3.03696e-33	2	1	NA	NA	NA	CLEC12A	NA	ENSG00000172322	C,C,C,C,C,C,C,C,C	asd	<0.8	not_MHC	METABRAIN	cis_only	0.950286	Not_qualifying_for_tier
rs1293944,rs35608849	Inverse variance weighted	2	0.0094993	0.550841	0.99435	0.976008	1.01304	TRUE	9.99497e-34	TRUE	0.0159095	1	0.899627	NA	NA	NA	ESR1	NA	ENSG00000091831	C,C	depression_Als_ukb_included	<0.8	not_MHC	METABRAIN	cis_only	0.950286	Not_qualifying_for_tier
rs17473335	Wald ratio	1	0.0523673	0.551299	1.03169	0.931053	1.14321	TRUE	1.35932e-11	TRUE	NA	NA	NA	NA	NA	NA	FGF2	NA	ENSG00000138685	C	adhd	<0.8	not_MHC	METABRAIN	cis_only	0.950286	Not_qualifying_for_tier
rs7647411	Wald ratio	1	0.0146447	0.551446	0.991316	0.963266	1.02018	TRUE	1.91792e-72	TRUE	NA	NA	NA	NA	NA	NA	CD200	NA	ENSG00000091972	C	schizophrenia	NA	no_MHC	ROSMAP	cis_only	0.950286	Not_qualifying_for_tier
rs3915352	Wald ratio	1	0.0982955	0.551198	1.06033	0.874521	1.28562	TRUE	1.23387e-08	TRUE	NA	NA	NA	NA	NA	NA	NT5C3A	NA	ENSG00000122643	C	depression_Als_ukb_included	NA	no_MHC	ROSMAP	cis_only	0.950286	Not_qualifying_for_tier
rs62274852,rs9835352	Inverse variance weighted	2	0.00925806	0.551928	1.00552	0.987441	1.02394	TRUE	7.76011e-81	TRUE	0.010881	1	0.916922	NA	NA	NA	SERPINI1	NA	ENSG00000163536	C,C	alzheimers	<0.8	not_MHC	EQTLGEN	cis_only	0.95042	Not_qualifying_for_tier
rs17884428,rs29028878,rs3997902,rs7137828	Inverse variance weighted	4	0.119344	0.552271	0.931524	0.737237	1.17701	TRUE	1.30044e-135	TRUE	15.0117	3	0.00180669	-0.004442	0.0698943	0.955106	B2M	OID30725	ENSG00000166710	T,T,T,T	asd	<0.8	caution_MHC	UKB	cis_trans	0.950893	Not_qualifying_for_tier
rs117126605,rs17181375,rs73039984	Inverse variance weighted	3	0.0773113	0.552519	1.04699	0.899777	1.21829	TRUE	5.24083e-80	TRUE	2.07021	2	0.355188	-0.0848805	0.0708723	0.442897	NTF3	OID20591	ENSG00000185652	T,C,C	asd	<0.8	not_MHC	UKB	cis_trans	0.950928	Not_qualifying_for_tier
rs3017344,rs601338,rs9319986	Inverse variance weighted	3	0.0714301	0.552524	1.04334	0.907035	1.20013	TRUE	2.40294e-151	TRUE	1.8164	2	0.403249	-0.0785978	0.0600302	0.415237	TNFRSF11A	OID20646	ENSG00000141655	C,T,C	anxiety_cc	<0.8	not_MHC	UKB	cis_trans	0.950928	Not_qualifying_for_tier
rs17137544,rs2908684,rs2939956	Inverse variance weighted	3	0.0238525	0.552565	0.985933	0.940901	1.03312	TRUE	9.11685e-197	TRUE	1.2845	2	0.526106	-0.00319884	0.0127458	0.84346	NAGPA	NA	ENSG00000103174	C,C,C	adhd	<0.8	not_MHC	EQTLGEN	cis_only	0.950928	Not_qualifying_for_tier
rs136169,rs597808	Inverse variance weighted	2	0.0481242	0.552407	1.02901	0.936384	1.13079	TRUE	1.67335e-61	TRUE	0.072917	1	0.787136	NA	NA	NA	APOL1	NA	ENSG00000100342	C,T	bipolar	<0.8	not_MHC	EQTLGEN	cis_trans	0.950928	Not_qualifying_for_tier
rs56159430,rs7536931	Inverse variance weighted	2	0.0847779	0.552974	0.950945	0.805361	1.12284	TRUE	1.91298e-164	TRUE	3.12789	1	0.0769632	NA	NA	NA	CR1	OID30697	ENSG00000203710	C,C	asd	<0.8	not_MHC	UKB	cis_only	0.951395	Not_qualifying_for_tier
rs12618003	Wald ratio	1	0.108209	0.55291	1.06632	0.862536	1.31825	TRUE	2.13257e-12	TRUE	NA	NA	NA	NA	NA	NA	GALNT3	NA	ENSG00000115339	C	bipolar	<0.8	not_MHC	EQTLGEN	cis_only	0.951395	Not_qualifying_for_tier
rs3024495	Wald ratio	1	0.0911114	0.553139	0.947399	0.79246	1.13263	TRUE	4.37503e-34	TRUE	NA	NA	NA	NA	NA	NA	IL10	OID20431	ENSG00000136634	C	adhd	<0.8	not_MHC	UKB	cis_only	0.951443	Not_qualifying_for_tier
rs988559	Wald ratio	1	0.0665356	0.553106	0.961305	0.843772	1.09521	TRUE	1.23875e-27	TRUE	NA	NA	NA	NA	NA	NA	ITGA2	NA	ENSG00000164171	C	adhd	<0.8	not_MHC	EQTLGEN	cis_only	0.951443	Not_qualifying_for_tier
rs10459964,rs113286331,rs34827513	Inverse variance weighted	3	0.0548849	0.55321	1.03308	0.927716	1.15041	TRUE	0	TRUE	10.5551	2	0.00510499	-0.010883	0.107586	0.93582	ENPP7	OID20689	ENSG00000182156	C,C,C	bipolar	<0.8	not_MHC	UKB	cis_only	0.951448	Not_qualifying_for_tier
rs28372932,rs3763321	Inverse variance weighted	2	0.209742	0.553291	1.1324	0.750698	1.7082	TRUE	6.02671e-10	TRUE	0.0423205	1	0.83701	NA	NA	NA	ARNT	OID20432	ENSG00000143437	T,T	asd	<0.8	not_MHC	UKB	cis_trans	0.951468	Not_qualifying_for_tier
rs10512472,rs10876550,rs1354034,rs342296,rs505404,rs7514180	Inverse variance weighted	6	0.0380428	0.553395	0.977705	0.907455	1.05339	TRUE	2.37825e-204	TRUE	17.5219	5	0.00360938	0.0375521	0.012216	0.037148	NEXN	NA	ENSG00000162614	T,T,T,T,T,C	schizophrenia	<0.8	not_MHC	EQTLGEN	cis_trans	0.951529	Not_qualifying_for_tier
rs28756986,rs68179743	Inverse variance weighted	2	0.0148293	0.555773	0.991302	0.962904	1.02054	TRUE	3.40225e-214	TRUE	1.58999	1	0.207327	NA	NA	NA	ACYP1	OID30642	ENSG00000119640	C,C	depression_Als_ukb_included	<0.8	not_MHC	UKB	cis_only	0.951574	Not_qualifying_for_tier
rs75960003,rs872169	Inverse variance weighted	2	0.120811	0.554713	1.07397	0.847534	1.36091	TRUE	1.01482e-62	TRUE	0.0449575	1	0.832082	NA	NA	NA	FKBP1B	OID20618	ENSG00000119782	C,C	anxiety_cc	<0.8	not_MHC	UKB	cis_only	0.951574	Not_qualifying_for_tier
rs74783222,rs76767063	Inverse variance weighted	2	0.0364423	0.555331	1.02173	0.951293	1.09737	TRUE	1.80297e-230	TRUE	0.00232852	1	0.961513	NA	NA	NA	MGMT	OID20588	ENSG00000170430	C,C	bipolar	<0.8	not_MHC	UKB	cis_only	0.951574	Not_qualifying_for_tier
rs28929474,rs314224,rs75003668	Inverse variance weighted	3	0.0220203	0.555754	0.98711	0.945413	1.03065	TRUE	0	TRUE	0.675037	2	0.713539	0.00264414	0.0214314	0.921851	ASGR2	OID30679	ENSG00000161944	T,C,T	schizophrenia	<0.8	not_MHC	UKB	cis_trans	0.951574	Not_qualifying_for_tier
rs11759553,rs34315295	Inverse variance weighted	2	0.0777936	0.554693	1.04703	0.898958	1.21949	TRUE	2.41178e-22	TRUE	2.49728	1	0.114043	NA	NA	NA	DDI2	OID30602	ENSG00000197312	T,T	depression_Als_ukb_included	<0.8	not_MHC	UKB	cis_trans	0.951574	Not_qualifying_for_tier
rs11065385,rs3917279,rs933493	Inverse variance weighted	3	0.0510739	0.555974	1.03053	0.932365	1.13903	TRUE	0	TRUE	9.68924	2	0.00787063	0.063161	0.0379341	0.34432	IL1RL2	OID20487	ENSG00000115598	T,C,C	bipolar	<0.8	not_MHC	UKB	cis_trans	0.951574	Not_qualifying_for_tier
rs11197685,rs11197747,rs35106244,rs8176741	Inverse variance weighted	4	0.0283442	0.554148	0.983373	0.930231	1.03955	TRUE	0	TRUE	7.65925	3	0.0536049	-0.0186339	0.0216499	0.480112	PNLIPRP2	OID20775	ENSG00000266200	T,T,T,T	adhd	<0.8	not_MHC	UKB	cis_trans	0.951574	Not_qualifying_for_tier
rs77322490	Wald ratio	1	0.182771	0.554444	0.897593	0.627338	1.28427	TRUE	3.55179e-23	TRUE	NA	NA	NA	NA	NA	NA	ACRV1	OID30513	ENSG00000134940	C	bipolar	<0.8	not_MHC	UKB	cis_only	0.951574	Not_qualifying_for_tier
rs10801908	Wald ratio	1	0.0190211	0.554666	1.0113	0.974292	1.04971	TRUE	5.62515e-111	TRUE	NA	NA	NA	NA	NA	NA	CD58	OID20716	ENSG00000116815	C	depression_Als_ukb_included	<0.8	not_MHC	UKB	cis_only	0.951574	Not_qualifying_for_tier
rs17061453	Wald ratio	1	0.0211305	0.553773	0.987566	0.947501	1.02933	TRUE	1.12085e-47	TRUE	NA	NA	NA	NA	NA	NA	FOXO1	OID20515	ENSG00000150907	C	alzheimers	<0.8	not_MHC	UKB	cis_only	0.951574	Not_qualifying_for_tier
rs66733943	Wald ratio	1	0.118601	0.55512	0.932406	0.739008	1.17641	TRUE	6.76555e-67	TRUE	NA	NA	NA	NA	NA	NA	IL22RA1	OID20449	ENSG00000142677	C	anxiety_cc	<0.8	not_MHC	UKB	cis_only	0.951574	Not_qualifying_for_tier
rs3773244	Wald ratio	1	0.0474219	0.555884	0.972457	0.886143	1.06718	TRUE	5.21739e-123	TRUE	NA	NA	NA	NA	NA	NA	ROBO1	OID20734	ENSG00000169855	C	adhd	<0.8	not_MHC	UKB	cis_only	0.951574	Not_qualifying_for_tier
rs3773244	Wald ratio	1	0.138032	0.555996	1.08467	0.827564	1.42165	TRUE	6.61895e-47	TRUE	NA	NA	NA	NA	NA	NA	ROBO1	OID20734	ENSG00000169855	C	anxiety_cc	<0.8	not_MHC	UKB	cis_only	0.951574	Not_qualifying_for_tier
rs11159226	Wald ratio	1	0.0896867	0.555253	1.05433	0.884371	1.25696	TRUE	6.37312e-36	TRUE	NA	NA	NA	NA	NA	NA	VASH1	OID20516	ENSG00000071246	C	bipolar	<0.8	not_MHC	UKB	cis_only	0.951574	Not_qualifying_for_tier
rs188468174	Wald ratio	1	0.0679785	0.554989	0.960667	0.84083	1.09758	TRUE	2.856e-08	TRUE	NA	NA	NA	NA	NA	NA	CD3G	OID30448	ENSG00000160654	TRUE	alzheimers	<0.8	not_MHC	UKB	cis_trans	0.951574	Not_qualifying_for_tier
rs3753029,rs62578379	Inverse variance weighted	2	0.106071	0.555506	0.939383	0.763051	1.15646	TRUE	1.93251e-84	TRUE	2.20277	1	0.137763	NA	NA	NA	C5	NA	ENSG00000106804	C,C	anxiety_cc	<0.8	not_MHC	EQTLGEN	cis_only	0.951574	Not_qualifying_for_tier
rs111763904,rs116189428,rs1761768,rs78797716	Inverse variance weighted	4	0.0127614	0.555967	0.992514	0.967996	1.01765	TRUE	2.24358e-252	TRUE	9.10538	3	0.0279221	0.000632851	0.00849126	0.947373	DNPH1	NA	ENSG00000112667	C,C,C,C	depression_Als_ukb_included	<0.8	not_MHC	EQTLGEN	cis_only	0.951574	Not_qualifying_for_tier
rs1472215,rs2227836	Inverse variance weighted	2	0.0353104	0.553889	1.02112	0.952841	1.09429	TRUE	1.00516e-140	TRUE	0.0193444	1	0.889384	NA	NA	NA	F2R	NA	ENSG00000181104	C,C	asd	<0.8	not_MHC	EQTLGEN	cis_only	0.951574	Not_qualifying_for_tier
rs2456180,rs439213	Inverse variance weighted	2	0.0520029	0.554623	1.0312	0.931276	1.14185	TRUE	5.37731e-56	TRUE	10.7662	1	0.0010337	NA	NA	NA	FGFR4	NA	ENSG00000160867	C,C	depression_Als_ukb_included	<0.8	not_MHC	EQTLGEN	cis_only	0.951574	Not_qualifying_for_tier
rs10010970,rs1951703	Inverse variance weighted	2	0.0400459	0.554957	1.02392	0.946628	1.10753	TRUE	2.27629e-221	TRUE	1.76926	1	0.183474	NA	NA	NA	IL8	NA	ENSG00000169429	C,C	adhd	<0.8	not_MHC	EQTLGEN	cis_only	0.951574	Not_qualifying_for_tier
rs117515213,rs1351206,rs79531868	Inverse variance weighted	3	0.049508	0.554176	0.97114	0.881333	1.0701	TRUE	1.7384e-49	TRUE	0.421309	2	0.810054	0.00243596	0.0333807	0.953625	MTDH	NA	ENSG00000147649	C,C,C	adhd	<0.8	not_MHC	EQTLGEN	cis_only	0.951574	Not_qualifying_for_tier
rs3753029,rs62578379	Inverse variance weighted	2	0.106071	0.555506	0.939383	0.763051	1.15646	TRUE	1.93251e-84	TRUE	2.20277	1	0.137763	NA	NA	NA	C5	NA	ENSG00000106804	C,C	anxiety_cc	<0.8	not_MHC	EQTLGEN	cis_trans	0.951574	Not_qualifying_for_tier
rs6955792,rs9915021	Inverse variance weighted	2	0.0238679	0.554406	1.01421	0.967857	1.06278	TRUE	9.14821e-53	TRUE	1.89422	1	0.168727	NA	NA	NA	NT5C3A	NA	ENSG00000122643	C,T	depression_Als_ukb_included	<0.8	not_MHC	EQTLGEN	cis_trans	0.951574	Not_qualifying_for_tier
rs4760,rs56330463,rs56681946	Inverse variance weighted	3	0.0554313	0.555862	0.967878	0.868234	1.07896	TRUE	2.01078e-54	TRUE	0.428905	2	0.806983	-0.0138804	0.0454887	0.811455	PLAUR	NA	ENSG00000011422	C,T,C	asd	<0.8	not_MHC	EQTLGEN	cis_trans	0.951574	Not_qualifying_for_tier
rs111778408,rs71421262	Inverse variance weighted	2	0.044479	0.554611	1.02663	0.940919	1.12015	TRUE	9.40966e-90	TRUE	0.269425	1	0.603718	NA	NA	NA	TRAF3	NA	ENSG00000131323	T,C	asd	<0.8	not_MHC	EQTLGEN	cis_trans	0.951574	Not_qualifying_for_tier
rs2070874	Wald ratio	1	0.049543	0.554623	0.971152	0.881283	1.07019	TRUE	4.82683e-45	TRUE	NA	NA	NA	NA	NA	NA	IL4	NA	ENSG00000113520	C	schizophrenia	<0.8	not_MHC	EQTLGEN	cis_only	0.951574	Not_qualifying_for_tier
rs6733487	Wald ratio	1	0.0460384	0.554367	0.973148	0.889181	1.06504	TRUE	1.85336e-08	TRUE	NA	NA	NA	NA	NA	NA	PIKFYVE	NA	ENSG00000115020	C	depression_Als_ukb_included	<0.8	not_MHC	EQTLGEN	cis_only	0.951574	Not_qualifying_for_tier
rs1046388	Wald ratio	1	0.113536	0.556028	1.06913	0.855827	1.33559	TRUE	6.37538e-12	TRUE	NA	NA	NA	NA	NA	NA	PSIP1	NA	ENSG00000164985	C	bipolar	<0.8	not_MHC	EQTLGEN	cis_only	0.951574	Not_qualifying_for_tier
rs1051942	Wald ratio	1	0.0808151	0.555595	0.953484	0.813809	1.11713	TRUE	3.96332e-20	TRUE	NA	NA	NA	NA	NA	NA	RICTOR	NA	ENSG00000164327	C	bipolar	<0.8	not_MHC	EQTLGEN	cis_only	0.951574	Not_qualifying_for_tier
rs4875054	Wald ratio	1	0.103472	0.554207	1.06311	0.867964	1.30214	TRUE	1.43131e-21	TRUE	NA	NA	NA	NA	NA	NA	SCRIB	NA	ENSG00000180900	C	asd	<0.8	not_MHC	EQTLGEN	cis_only	0.951574	Not_qualifying_for_tier
rs10014399,rs62348931,rs62350344	Inverse variance weighted	3	0.0286496	0.554556	0.983212	0.929523	1.04	TRUE	2.22161e-68	TRUE	0.420526	2	0.810371	-0.0155755	0.0276846	0.673753	F11	NA	ENSG00000088926	C,C,C	asd	<0.8	not_MHC	METABRAIN	cis_only	0.951574	Not_qualifying_for_tier
rs7194203,rs759196	Inverse variance weighted	2	0.00752677	0.555488	1.00445	0.989738	1.01938	TRUE	4.24357e-63	TRUE	1.11321	1	0.291384	NA	NA	NA	PPL	NA	ENSG00000118898	C,C	depression_Als_ukb_included	<0.8	not_MHC	METABRAIN	cis_only	0.951574	Not_qualifying_for_tier
rs12242	Wald ratio	1	0.0520066	0.553716	0.969671	0.8757	1.07373	TRUE	1.14057e-09	TRUE	NA	NA	NA	NA	NA	NA	CST7	NA	ENSG00000077984	C	adhd	<0.8	not_MHC	METABRAIN	cis_only	0.951574	Not_qualifying_for_tier
rs78425040	Wald ratio	1	0.00493963	0.55518	1.00292	0.993256	1.01268	TRUE	1.45407e-58	TRUE	NA	NA	NA	NA	NA	NA	DCTD	NA	ENSG00000129187	C	alzheimers	<0.8	not_MHC	METABRAIN	cis_only	0.951574	Not_qualifying_for_tier
rs6450345	Wald ratio	1	0.0288591	0.55541	0.983127	0.929061	1.04034	TRUE	1.04709e-66	TRUE	NA	NA	NA	NA	NA	NA	DDX4	NA	ENSG00000152670	C	asd	<0.8	not_MHC	METABRAIN	cis_only	0.951574	Not_qualifying_for_tier
rs2682587	Wald ratio	1	0.0396611	0.55546	1.02366	0.947099	1.10641	TRUE	1.52975e-38	TRUE	NA	NA	NA	NA	NA	NA	PINLYP	NA	ENSG00000234465	C	asd	<0.8	not_MHC	METABRAIN	cis_only	0.951574	Not_qualifying_for_tier
rs12763624	Wald ratio	1	0.207209	0.555822	0.885097	0.589672	1.32853	TRUE	3.59249e-19	TRUE	NA	NA	NA	NA	NA	NA	ANXA11	NA	ENSG00000122359	C	asd	NA	no_MHC	ROSMAP	cis_only	0.951574	Not_qualifying_for_tier
rs10222597	Wald ratio	1	0.337066	0.555704	0.819869	0.423475	1.58731	TRUE	9.26905e-15	TRUE	NA	NA	NA	NA	NA	NA	SUSD5	NA	ENSG00000173705	C	anxiety_cc	NA	no_MHC	ROSMAP	cis_only	0.951574	Not_qualifying_for_tier
rs4420508,rs7177218	Inverse variance weighted	2	0.0053861	0.556247	0.996836	0.986368	1.00741	TRUE	1.4228e-235	TRUE	0.429324	1	0.512321	NA	NA	NA	GCHFR	NA	ENSG00000137880	C,C	alzheimers	<0.8	not_MHC	EQTLGEN	cis_only	0.95183	Not_qualifying_for_tier
rs4804903	Wald ratio	1	0.0192539	0.556325	0.988737	0.952119	1.02676	TRUE	4.04433e-43	TRUE	NA	NA	NA	NA	NA	NA	CCNE1	NA	ENSG00000105173	C	depression_Als_ukb_included	<0.8	not_MHC	EQTLGEN	cis_only	0.951847	Not_qualifying_for_tier
rs12634591,rs56090943	Inverse variance weighted	2	0.0166516	0.556681	1.00984	0.977409	1.04334	TRUE	1.31382e-69	TRUE	1.05852	1	0.303554	NA	NA	NA	TF	NA	ENSG00000091513	C,C	depression_Als_ukb_included	<0.8	not_MHC	EQTLGEN	cis_only	0.952338	Not_qualifying_for_tier
rs17700884	Wald ratio	1	0.0849905	0.5568	0.951286	0.805315	1.12372	TRUE	4.47589e-48	TRUE	NA	NA	NA	NA	NA	NA	IL17C	OID20477	ENSG00000124391	C	bipolar	<0.8	not_MHC	UKB	cis_only	0.952425	Not_qualifying_for_tier
rs26314,rs279567,rs7633964	Inverse variance weighted	3	0.0396392	0.557177	0.976999	0.903967	1.05593	TRUE	9.60285e-140	TRUE	1.62249	2	0.444305	-0.0415377	0.0328809	0.426275	CRELD1	OID30619	ENSG00000163703	C,C,C	anxiety_cc	<0.8	not_MHC	UKB	cis_only	0.952604	Not_qualifying_for_tier
rs71394535,rs8033832	Inverse variance weighted	2	0.0331722	0.557225	1.01966	0.955475	1.08816	TRUE	1.7811e-227	TRUE	0.186077	1	0.666202	NA	NA	NA	DAPK2	OID30505	ENSG00000035664	C,C	adhd	<0.8	not_MHC	UKB	cis_only	0.952604	Not_qualifying_for_tier
rs11809983,rs12118214,rs12123141,rs1412330,rs61800493	Inverse variance weighted	5	0.00602557	0.557386	0.996471	0.984772	1.00831	TRUE	0	TRUE	3.17319	4	0.529272	-0.00121183	0.00451803	0.805915	FCRL3	OID20443	ENSG00000160856	C,C,C,C,C	depression_Als_ukb_included	<0.8	not_MHC	UKB	cis_only	0.952604	Not_qualifying_for_tier
rs1354034,rs35082231,rs6993770	Inverse variance weighted	3	0.0413906	0.557175	0.975995	0.899943	1.05847	TRUE	1.04166e-44	TRUE	10.1677	2	0.00619595	0.00213158	0.0153149	0.911959	STX8	OID20531	ENSG00000170310	T,C,T	alzheimers	<0.8	not_MHC	UKB	cis_trans	0.952604	Not_qualifying_for_tier
rs34569988,rs898325	Inverse variance weighted	2	0.0292332	0.557321	1.0173	0.960653	1.07729	TRUE	8.41552e-74	TRUE	4.54903	1	0.0329374	NA	NA	NA	ADAM12	NA	ENSG00000148848	C,C	depression_Als_ukb_included	<0.8	not_MHC	EQTLGEN	cis_only	0.952604	Not_qualifying_for_tier
rs1466733	Wald ratio	1	0.052685	0.557316	0.969556	0.874433	1.07503	TRUE	5.18891e-11	TRUE	NA	NA	NA	NA	NA	NA	GP5	NA	ENSG00000178732	C	adhd	<0.8	not_MHC	METABRAIN	cis_only	0.952604	Not_qualifying_for_tier
rs9357350	Wald ratio	1	0.0138993	0.557052	1.0082	0.9811	1.03604	TRUE	1.86813e-15	TRUE	NA	NA	NA	NA	NA	NA	TREM2	NA	ENSG00000095970	C	depression_Als_ukb_included	<0.8	not_MHC	METABRAIN	cis_only	0.952604	Not_qualifying_for_tier
rs4959789,rs4959821	Inverse variance weighted	2	0.027903	0.55759	0.98377	0.931413	1.03907	TRUE	1.49567e-293	TRUE	0.000463716	1	0.98282	NA	NA	NA	PSMG4	NA	ENSG00000180822	C,C	bipolar	<0.8	not_MHC	EQTLGEN	cis_only	0.952771	Not_qualifying_for_tier
rs4251473	Wald ratio	1	0.0083923	0.557621	0.995091	0.978857	1.01159	TRUE	9.77781e-94	TRUE	NA	NA	NA	NA	NA	NA	IRAK4	NA	ENSG00000198001	C	alzheimers	<0.8	not_MHC	EQTLGEN	cis_only	0.952771	Not_qualifying_for_tier
rs10819363	Wald ratio	1	0.0631467	0.557722	0.963658	0.851474	1.09062	TRUE	9.35575e-34	TRUE	NA	NA	NA	NA	NA	NA	PTGES2	NA	ENSG00000148334	C	adhd	<0.8	not_MHC	EQTLGEN	cis_only	0.952827	Not_qualifying_for_tier
rs131843,rs2075938,rs530471079,rs5756444	Inverse variance weighted	4	0.00438703	0.557922	0.997433	0.988893	1.00605	TRUE	0	TRUE	0.459486	3	0.927698	0.00101599	0.00281629	0.752824	CSF2RB	OID30553	ENSG00000100368	C,C,C,C	alzheimers	<0.8	not_MHC	UKB	cis_only	0.952857	Not_qualifying_for_tier
rs2010871	Wald ratio	1	0.0500704	0.557946	0.97109	0.880316	1.07122	TRUE	1.04187e-113	TRUE	NA	NA	NA	NA	NA	NA	ANGPTL4	OID20703	ENSG00000167772	C	asd	<0.8	not_MHC	UKB	cis_only	0.952857	Not_qualifying_for_tier
rs7684977	Wald ratio	1	0.0154371	0.557895	1.00909	0.979012	1.04008	TRUE	6.23804e-194	TRUE	NA	NA	NA	NA	NA	NA	SOD3	OID30683	ENSG00000109610	C	depression_Als_ukb_included	<0.8	not_MHC	UKB	cis_only	0.952857	Not_qualifying_for_tier
rs117183556,rs75574535	Inverse variance weighted	2	0.0589198	0.558071	1.03511	0.922219	1.16183	TRUE	1.21051e-255	TRUE	4.40946	1	0.0357401	NA	NA	NA	C1QTNF9	OID30620	ENSG00000240654	C,C	adhd	<0.8	not_MHC	UKB	cis_only	0.952954	Not_qualifying_for_tier
rs307368	Wald ratio	1	0.0249255	0.55817	0.985511	0.938522	1.03485	TRUE	3.95259e-54	TRUE	NA	NA	NA	NA	NA	NA	MXRA8	NA	ENSG00000162576	C	bipolar	<0.8	not_MHC	METABRAIN	cis_only	0.953005	Not_qualifying_for_tier
rs325851,rs7707931	Inverse variance weighted	2	0.0260732	0.558544	1.01537	0.964785	1.06861	TRUE	0	TRUE	0.501416	1	0.478879	NA	NA	NA	C7	OID30766	ENSG00000112936	C,C	schizophrenia	<0.8	not_MHC	UKB	cis_only	0.953526	Not_qualifying_for_tier
rs12240613,rs3096244	Inverse variance weighted	2	0.0349524	0.558675	1.02065	0.953071	1.09302	TRUE	8.97225e-194	TRUE	2.37294	1	0.123454	NA	NA	NA	SIRT1	NA	ENSG00000096717	T,C	adhd	<0.8	not_MHC	EQTLGEN	cis_trans	0.953632	Not_qualifying_for_tier
rs34737876,rs77322490	Inverse variance weighted	2	0.591842	0.559061	0.707671	0.221843	2.25745	TRUE	3.63496e-09	TRUE	1.55689	1	0.212122	NA	NA	NA	ACRV1	OID30513	ENSG00000134940	T,C	anxiety_cc	<0.8	not_MHC	UKB	cis_trans	0.953857	Not_qualifying_for_tier
rs115035469,rs1190603,rs12893481,rs1801689,rs7157813,rs8018979	Inverse variance weighted	6	0.0350603	0.559069	1.02069	0.95291	1.0933	TRUE	0	TRUE	10.9813	5	0.0517528	-0.0219673	0.0185693	0.302322	AMN	OID20492	ENSG00000166126	C,T,C,T,C,T	bipolar	<0.8	not_MHC	UKB	cis_trans	0.953857	Not_qualifying_for_tier
rs76428106	Wald ratio	1	0.0136018	0.55924	0.992088	0.965989	1.01889	TRUE	1.03862e-191	TRUE	NA	NA	NA	NA	NA	NA	FLT3LG	OID20661	ENSG00000090554	TRUE	depression_Als_ukb_included	<0.8	not_MHC	UKB	cis_trans	0.953857	Not_qualifying_for_tier
rs1249733,rs13299922,rs4979395	Inverse variance weighted	3	0.0265595	0.559153	0.984606	0.934662	1.03722	TRUE	1.64451e-261	TRUE	3.62139	2	0.163541	0.0185682	0.0145723	0.423608	ORM1	NA	ENSG00000229314	C,C,C	schizophrenia	<0.8	not_MHC	EQTLGEN	cis_only	0.953857	Not_qualifying_for_tier
rs4676230	Wald ratio	1	0.0869147	0.559288	0.950517	0.801635	1.12705	TRUE	1.77089e-18	TRUE	NA	NA	NA	NA	NA	NA	EDAR	NA	ENSG00000135960	C	adhd	<0.8	not_MHC	EQTLGEN	cis_only	0.953857	Not_qualifying_for_tier
rs10759932,rs17331249	Inverse variance weighted	2	0.0960647	0.558877	0.945397	0.783145	1.14126	TRUE	8.02965e-38	TRUE	7.81089	1	0.00519323	NA	NA	NA	TLR4	NA	ENSG00000136869	C,C	asd	<0.8	not_MHC	METABRAIN	cis_only	0.953857	Not_qualifying_for_tier
rs10142770	Wald ratio	1	0.114063	0.559082	1.06891	0.854766	1.33669	TRUE	1.91307e-17	TRUE	NA	NA	NA	NA	NA	NA	ACYP1	NA	ENSG00000119640	C	adhd	NA	no_MHC	ROSMAP	cis_only	0.953857	Not_qualifying_for_tier
rs897751	Wald ratio	1	0.0348192	0.559399	1.02053	0.95321	1.09261	TRUE	8.51352e-117	TRUE	NA	NA	NA	NA	NA	NA	IL12RB1	NA	ENSG00000096996	C	adhd	<0.8	not_MHC	EQTLGEN	cis_only	0.95393	Not_qualifying_for_tier
rs1354034,rs2393967,rs4135159	Inverse variance weighted	3	0.157165	0.559539	0.91237	0.670486	1.24152	TRUE	6.74624e-17	TRUE	0.620885	2	0.733123	0.0137264	0.0369612	0.773626	TXN	OID30670	ENSG00000136810	T,T,C	asd	<0.8	not_MHC	UKB	cis_trans	0.954051	Not_qualifying_for_tier
rs7868232,rs9411492	Inverse variance weighted	2	0.0235583	0.55978	1.01383	0.968085	1.06174	TRUE	0	TRUE	0.341536	1	0.558944	NA	NA	NA	PTPRM	OID20598	ENSG00000173482	T,T	adhd	<0.8	not_MHC	UKB	cis_trans	0.954343	Not_qualifying_for_tier
rs4837810,rs780094	Inverse variance weighted	2	0.0895308	0.559872	1.05359	0.884015	1.25568	TRUE	4.94841e-51	TRUE	0.146108	1	0.702282	NA	NA	NA	C5	OID30744	ENSG00000106804	C,T	asd	<0.8	not_MHC	UKB	cis_trans	0.954384	Not_qualifying_for_tier
rs150140103,rs35156272,rs4361470	Inverse variance weighted	3	0.0323243	0.560097	1.01901	0.956456	1.08566	TRUE	0	TRUE	4.19181	2	0.122959	-0.036158	0.0270052	0.408386	IL31RA	OID30475	ENSG00000164509	T,C,C	schizophrenia	<0.8	not_MHC	UKB	cis_trans	0.954522	Not_qualifying_for_tier
rs6993770,rs7896518,rs892090	Inverse variance weighted	3	0.201168	0.560172	0.88941	0.599604	1.31929	TRUE	4.07637e-24	TRUE	0.442973	2	0.801327	-0.011015	0.141966	0.950704	C6orf25	OID20779	ENSG00000204420	T,T,T	anxiety_cc	<0.8	not_MHC	UKB	cis_trans	0.954522	Not_qualifying_for_tier
rs12816349,rs2178695	Inverse variance weighted	2	0.0585513	0.560229	0.966469	0.861684	1.084	TRUE	1.73587e-37	TRUE	1.23554	1	0.266332	NA	NA	NA	GAPDH	NA	ENSG00000111640	C,C	schizophrenia	<0.8	not_MHC	EQTLGEN	cis_only	0.954522	Not_qualifying_for_tier
rs7576516	Wald ratio	1	0.0489582	0.560097	0.971875	0.882951	1.06976	TRUE	1.03385e-22	TRUE	NA	NA	NA	NA	NA	NA	DNER	NA	ENSG00000187957	C	asd	<0.8	not_MHC	METABRAIN	cis_only	0.954522	Not_qualifying_for_tier
rs11658168,rs12458462,rs149007767	Inverse variance weighted	3	0.0136077	0.560311	1.00796	0.981428	1.0352	TRUE	4.7649e-47	TRUE	2.21874	2	0.329767	-0.00857207	0.0234914	0.777254	POLR2A	NA	ENSG00000181222	C,T,T	alzheimers	<0.8	not_MHC	EQTLGEN	cis_trans	0.954545	Not_qualifying_for_tier
rs12734260	Wald ratio	1	0.0162302	0.560398	0.990594	0.959578	1.02261	TRUE	5.1851e-113	TRUE	NA	NA	NA	NA	NA	NA	CFHR4	NA	ENSG00000134365	C	bipolar	<0.8	not_MHC	METABRAIN	cis_only	0.954576	Not_qualifying_for_tier
rs389308,rs6103738	Inverse variance weighted	2	0.0432102	0.56061	1.02546	0.942192	1.1161	TRUE	1.79452e-229	TRUE	0.231402	1	0.630486	NA	NA	NA	ADA	OID20645	ENSG00000196839	C,C	asd	>=0.8	not_MHC	UKB	cis_only	0.95482	Not_qualifying_for_tier
rs1317848,rs3795891	Inverse variance weighted	2	0.0589342	0.561082	0.966325	0.86091	1.08465	TRUE	7.78667e-142	TRUE	1.10445	1	0.293291	NA	NA	NA	C1QL2	OID30515	ENSG00000144119	C,C	asd	<0.8	not_MHC	UKB	cis_only	0.95485	Not_qualifying_for_tier
rs12451746,rs35704637,rs41563615	Inverse variance weighted	3	0.00784686	0.560801	1.00457	0.989243	1.02014	TRUE	0	TRUE	1.48616	2	0.475648	-0.00399225	0.0037141	0.477032	GZMB	OID20604	ENSG00000100453	T,C,T	alzheimers	<0.8	not_MHC	UKB	cis_trans	0.95485	Not_qualifying_for_tier
rs10468481,rs12947017,rs79385421	Inverse variance weighted	3	0.0282721	0.561095	1.01657	0.961769	1.07449	TRUE	6.90572e-190	TRUE	0.275183	2	0.871454	0.00929624	0.0494273	0.881648	TNFSF12	NA	ENSG00000239697	C,C,C	asd	<0.8	not_MHC	EQTLGEN	cis_only	0.95485	Not_qualifying_for_tier
rs1110470	Wald ratio	1	0.0253376	0.561247	0.985387	0.937646	1.03556	TRUE	9.86087e-151	TRUE	NA	NA	NA	NA	NA	NA	IL4R	NA	ENSG00000077238	C	schizophrenia	<0.8	not_MHC	EQTLGEN	cis_only	0.95485	Not_qualifying_for_tier
rs2352990	Wald ratio	1	0.0329674	0.561213	1.01934	0.955557	1.08738	TRUE	1.6046e-60	TRUE	NA	NA	NA	NA	NA	NA	ARTN	NA	ENSG00000117407	C	asd	<0.8	not_MHC	METABRAIN	cis_only	0.95485	Not_qualifying_for_tier
rs2228056	Wald ratio	1	0.0429717	0.560755	0.975312	0.896531	1.06102	TRUE	6.94726e-14	TRUE	NA	NA	NA	NA	NA	NA	CPOX	NA	ENSG00000080819	C	schizophrenia	<0.8	not_MHC	METABRAIN	cis_only	0.95485	Not_qualifying_for_tier
rs2070730	Wald ratio	1	0.0345301	0.561242	0.980138	0.915998	1.04877	TRUE	1.64282e-22	TRUE	NA	NA	NA	NA	NA	NA	IL5	NA	ENSG00000113525	C	adhd	<0.8	not_MHC	METABRAIN	cis_only	0.95485	Not_qualifying_for_tier
rs60800951	Wald ratio	1	0.00944056	0.561137	0.994529	0.976296	1.0131	TRUE	3.85061e-15	TRUE	NA	NA	NA	NA	NA	NA	SERPINI1	NA	ENSG00000163536	C	alzheimers	<0.8	not_MHC	METABRAIN	cis_only	0.95485	Not_qualifying_for_tier
rs74392510	Wald ratio	1	0.0277199	0.561133	0.984019	0.931983	1.03896	TRUE	1.15039e-31	TRUE	NA	NA	NA	NA	NA	NA	SPINT2	NA	ENSG00000167642	C	schizophrenia	<0.8	not_MHC	METABRAIN	cis_only	0.95485	Not_qualifying_for_tier
rs11655061,rs144464104,rs28998802	Inverse variance weighted	3	0.015805	0.561516	1.00922	0.978434	1.04097	TRUE	8.68583e-265	TRUE	2.52443	2	0.283027	0.00217695	0.0117177	0.88306	LGALS9	OID20781	ENSG00000168961	C,C,C	alzheimers	<0.8	not_MHC	UKB	cis_only	0.955169	Not_qualifying_for_tier
rs181242111,rs2519093,rs56278466	Inverse variance weighted	3	0.0458135	0.561572	0.973755	0.890128	1.06524	TRUE	1.12464e-212	TRUE	0.44828	2	0.799203	0.018708	0.0480335	0.763557	CXorf36	OID30582	ENSG00000147113	T,T,T	bipolar	<0.8	not_MHC	UKB	cis_trans	0.955169	Not_qualifying_for_tier
rs12662618,rs56330463,rs61598135,rs628269	Inverse variance weighted	4	0.0147954	0.561753	1.00862	0.979793	1.0383	TRUE	1.29245e-160	TRUE	7.06575	3	0.0698315	0.00375144	0.00574065	0.580533	IL10RA	NA	ENSG00000110324	T,T,C,C	depression_Als_ukb_included	<0.8	not_MHC	EQTLGEN	cis_trans	0.955358	Not_qualifying_for_tier
rs10131298,rs12072476	Inverse variance weighted	2	0.0393647	0.561941	1.02309	0.947124	1.10515	TRUE	7.21021e-144	TRUE	0.00540128	1	0.941413	NA	NA	NA	CD84	OID20607	ENSG00000066294	T,C	schizophrenia	<0.8	not_MHC	UKB	cis_trans	0.955445	Not_qualifying_for_tier
rs13099918,rs17040521,rs183746937,rs711636	Inverse variance weighted	4	0.0208253	0.561893	0.987993	0.948478	1.02916	TRUE	0	TRUE	5.13386	3	0.162254	0.0337965	0.092787	0.750585	SUMF1	NA	ENSG00000144455	C,C,C,C	schizophrenia	<0.8	not_MHC	EQTLGEN	cis_only	0.955445	Not_qualifying_for_tier
rs141406245,rs2273782	Inverse variance weighted	2	0.0215618	0.562081	0.987577	0.946711	1.03021	TRUE	5.4757e-86	TRUE	0.701134	1	0.402403	NA	NA	NA	RLN2	OID30601	ENSG00000107014	C,C	depression_Als_ukb_included	<0.8	not_MHC	UKB	cis_only	0.955447	Not_qualifying_for_tier
rs111778408,rs71421262	Inverse variance weighted	2	0.0323984	0.562035	1.01896	0.956269	1.08577	TRUE	5.91597e-120	TRUE	1.37268	1	0.241351	NA	NA	NA	TRAF3	NA	ENSG00000131323	T,C	schizophrenia	<0.8	not_MHC	EQTLGEN	cis_trans	0.955447	Not_qualifying_for_tier
rs2501349,rs61821619	Inverse variance weighted	2	0.047834	0.562162	1.02811	0.936104	1.12917	TRUE	8.76783e-74	TRUE	0.652614	1	0.41918	NA	NA	NA	FCRL6	NA	ENSG00000181036	C,C	anxiety_cc	<0.8	not_MHC	EQTLGEN	cis_only	0.955469	Not_qualifying_for_tier
rs2830535,rs462404	Inverse variance weighted	2	0.00814651	0.562249	1.00473	0.988817	1.0209	TRUE	3.48967e-195	TRUE	1.98497	1	0.158868	NA	NA	NA	ADAMTS1	NA	ENSG00000154734	C,C	alzheimers	<0.8	not_MHC	EQTLGEN	cis_only	0.955499	Not_qualifying_for_tier
rs12075,rs2228467	Inverse variance weighted	2	0.00706969	0.56232	0.995912	0.982207	1.00981	TRUE	1.93641e-268	TRUE	0.0225271	1	0.880693	NA	NA	NA	CCL7	OID20523	ENSG00000108688	T,T	alzheimers	<0.8	not_MHC	UKB	cis_trans	0.955504	Not_qualifying_for_tier
rs1833786,rs73562131	Inverse variance weighted	2	0.0984439	0.562469	0.944578	0.778827	1.14561	TRUE	9.13129e-88	TRUE	0.616352	1	0.432406	NA	NA	NA	SIGLEC10	OID20537	ENSG00000142512	C,C	anxiety_cc	<0.8	not_MHC	UKB	cis_only	0.9556	Not_qualifying_for_tier
rs2302524,rs2688623	Inverse variance weighted	2	0.0559257	0.562615	1.03291	0.925672	1.15257	TRUE	4.07168e-112	TRUE	0.167394	1	0.682438	NA	NA	NA	PLAUR	OID20764	ENSG00000011422	C,T	bipolar	<0.8	not_MHC	UKB	cis_trans	0.9556	Not_qualifying_for_tier
rs3917775,rs7137828,rs7553	Inverse variance weighted	3	0.0230557	0.562653	1.01344	0.968659	1.06028	TRUE	0	TRUE	0.806785	2	0.66805	-0.000617188	0.0154343	0.974556	SELL	OID30752	ENSG00000188404	C,T,C	schizophrenia	<0.8	not_MHC	UKB	cis_trans	0.9556	Not_qualifying_for_tier
rs34593562	Wald ratio	1	0.509297	0.562578	0.744612	0.274415	2.02047	TRUE	4.29701e-07	TRUE	NA	NA	NA	NA	NA	NA	HMHA1	OID30653	ENSG00000180448	C	anxiety_cc	<0.8	not_MHC	UKB	cis_only	0.9556	Not_qualifying_for_tier
rs2292735,rs2301745,rs4689835	Inverse variance weighted	3	0.036397	0.562978	0.979167	0.911748	1.05157	TRUE	0	TRUE	5.1192	2	0.0773356	-0.102131	0.0946844	0.475925	AFAP1	OID30569	ENSG00000196526	C,C,C	bipolar	<0.8	not_MHC	UKB	cis_only	0.955816	Not_qualifying_for_tier
rs10781037,rs191912523	Inverse variance weighted	2	0.0924809	0.563882	0.94803	0.790862	1.13643	TRUE	1.55759e-49	TRUE	0.06385	1	0.800511	NA	NA	NA	TMEM2	OID30499	ENSG00000135048	C,C	asd	<0.8	not_MHC	UKB	cis_only	0.955816	Not_qualifying_for_tier
rs71335276,rs7253460	Inverse variance weighted	2	0.0549497	0.563662	0.96877	0.869854	1.07893	TRUE	3.59846e-98	TRUE	3.64178	1	0.0563467	NA	NA	NA	CFD	OID30738	ENSG00000197766	C,C	depression_Als_ukb_included	<0.8	not_MHC	UKB	cis_only	0.955816	Not_qualifying_for_tier
rs10781037,rs191912523	Inverse variance weighted	2	0.0924809	0.563882	0.94803	0.790862	1.13643	TRUE	1.55759e-49	TRUE	0.06385	1	0.800511	NA	NA	NA	TMEM2	OID30499	ENSG00000135048	C,C	asd	<0.8	not_MHC	UKB	cis_trans	0.955816	Not_qualifying_for_tier
rs10799316,rs1434282	Inverse variance weighted	2	0.0182628	0.563464	1.01061	0.975071	1.04744	TRUE	1.35451e-49	TRUE	0.055614	1	0.813568	NA	NA	NA	ENAH	OID20497	ENSG00000154380	C,T	alzheimers	<0.8	not_MHC	UKB	cis_trans	0.955816	Not_qualifying_for_tier
rs367070,rs4986970	Inverse variance weighted	2	0.0564165	0.563842	1.0331	0.92495	1.15389	TRUE	1.40884e-95	TRUE	0.719828	1	0.3962	NA	NA	NA	LCAT	OID30677	ENSG00000213398	T,C	schizophrenia	<0.8	not_MHC	UKB	cis_trans	0.955816	Not_qualifying_for_tier
rs3184504,rs564141,rs7555137	Inverse variance weighted	3	0.0677942	0.563505	1.03994	0.910541	1.18772	TRUE	1.80457e-160	TRUE	0.0796344	2	0.960965	0.00749824	0.0493848	0.904073	LY9	OID20670	ENSG00000122224	T,C,C	anxiety_cc	<0.8	not_MHC	UKB	cis_trans	0.955816	Not_qualifying_for_tier
rs12025610,rs2153733,rs6993770	Inverse variance weighted	3	0.00914522	0.563479	1.0053	0.987438	1.02348	TRUE	0	TRUE	1.96149	2	0.375032	0.00827765	0.00646501	0.422117	PER3	OID30511	ENSG00000049246	C,C,T	depression_Als_ukb_included	<0.8	not_MHC	UKB	cis_trans	0.955816	Not_qualifying_for_tier
rs28464365	Wald ratio	1	0.103032	0.563572	0.94223	0.769936	1.15308	TRUE	1.4823e-25	TRUE	NA	NA	NA	NA	NA	NA	IL1A	OID20488	ENSG00000115008	TRUE	asd	<0.8	caution_MHC	UKB	cis_trans	0.955816	Not_qualifying_for_tier
rs7706402	Wald ratio	1	0.0719937	0.563259	1.04249	0.905295	1.20048	TRUE	7.77233e-35	TRUE	NA	NA	NA	NA	NA	NA	CCL28	NA	ENSG00000151882	C	asd	<0.8	not_MHC	EQTLGEN	cis_only	0.955816	Not_qualifying_for_tier
rs7335409	Wald ratio	1	0.179565	0.563345	1.10934	0.780219	1.5773	TRUE	1.28217e-07	TRUE	NA	NA	NA	NA	NA	NA	F10	NA	ENSG00000126218	C	asd	<0.8	not_MHC	EQTLGEN	cis_only	0.955816	Not_qualifying_for_tier
rs2819369	Wald ratio	1	0.178724	0.563047	1.10889	0.781188	1.57406	TRUE	1.22021e-20	TRUE	NA	NA	NA	NA	NA	NA	LMOD1	NA	ENSG00000163431	C	anxiety_cc	<0.8	not_MHC	EQTLGEN	cis_only	0.955816	Not_qualifying_for_tier
rs926101	Wald ratio	1	0.0119524	0.563064	1.00694	0.983621	1.0308	TRUE	2.8429e-53	TRUE	NA	NA	NA	NA	NA	NA	TRIM21	NA	ENSG00000132109	C	alzheimers	<0.8	not_MHC	EQTLGEN	cis_only	0.955816	Not_qualifying_for_tier
rs59051690	Wald ratio	1	0.00880303	0.563531	0.994928	0.977909	1.01224	TRUE	6.85187e-41	TRUE	NA	NA	NA	NA	NA	NA	CLEC7A	NA	ENSG00000172243	C	depression_Als_ukb_included	<0.8	not_MHC	METABRAIN	cis_only	0.955816	Not_qualifying_for_tier
rs62183812	Wald ratio	1	0.0351672	0.563515	0.979891	0.914625	1.04982	TRUE	2.36826e-21	TRUE	NA	NA	NA	NA	NA	NA	METAP1D	NA	ENSG00000172878	C	adhd	<0.8	not_MHC	METABRAIN	cis_only	0.955816	Not_qualifying_for_tier
rs61978289	Wald ratio	1	0.00979965	0.563705	0.994358	0.975441	1.01364	TRUE	1.85065e-16	TRUE	NA	NA	NA	NA	NA	NA	SERPINA5	NA	ENSG00000188488	C	alzheimers	<0.8	not_MHC	METABRAIN	cis_only	0.955816	Not_qualifying_for_tier
rs12618003	Wald ratio	1	0.107422	0.563984	1.06394	0.861938	1.31327	TRUE	5.30209e-12	TRUE	NA	NA	NA	NA	NA	NA	GALNT3	NA	ENSG00000115339	C	adhd	<0.8	not_MHC	EQTLGEN	cis_only	0.955871	Not_qualifying_for_tier
rs1407339,rs1998123,rs8117046	Inverse variance weighted	3	0.0570914	0.564238	0.967619	0.865182	1.08219	TRUE	4.06712e-132	TRUE	1.1293	2	0.568559	0.0383009	0.0378709	0.496406	ISM1	OID20538	ENSG00000101230	C,C,C	asd	<0.8	not_MHC	UKB	cis_only	0.956051	Not_qualifying_for_tier
rs2729483,rs7005763	Inverse variance weighted	2	0.0163603	0.564319	0.990614	0.959352	1.02289	TRUE	5.72564e-212	TRUE	3.75344	1	0.0526991	NA	NA	NA	IDO1	NA	ENSG00000131203	C,C	depression_Als_ukb_included	<0.8	not_MHC	EQTLGEN	cis_only	0.956051	Not_qualifying_for_tier
rs113051847,rs2731664,rs6592965	Inverse variance weighted	3	0.0723544	0.564382	1.04258	0.904735	1.20143	TRUE	2.45543e-49	TRUE	4.11274	2	0.127917	0.0554012	0.0391677	0.391774	PDLIM7	NA	ENSG00000196923	C,C,T	adhd	<0.8	not_MHC	EQTLGEN	cis_trans	0.956051	Not_qualifying_for_tier
rs9837772	Wald ratio	1	0.0455195	0.564263	0.974098	0.890955	1.065	TRUE	7.48553e-51	TRUE	NA	NA	NA	NA	NA	NA	RNF168	NA	ENSG00000163961	C	schizophrenia	<0.8	not_MHC	EQTLGEN	cis_only	0.956051	Not_qualifying_for_tier
rs79113752	Wald ratio	1	0.0149015	0.564472	0.99145	0.962912	1.02083	TRUE	5.61372e-08	TRUE	NA	NA	NA	NA	NA	NA	CD22	NA	ENSG00000012124	C	alzheimers	<0.8	not_MHC	METABRAIN	cis_only	0.956051	Not_qualifying_for_tier
rs146032823	Wald ratio	1	0.044429	0.564504	0.974726	0.893437	1.06341	TRUE	3.83162e-15	TRUE	NA	NA	NA	NA	NA	NA	OMD	NA	ENSG00000127083	C	bipolar	<0.8	not_MHC	METABRAIN	cis_only	0.956051	Not_qualifying_for_tier
rs2668870,rs907612	Inverse variance weighted	2	0.0136475	0.564623	0.99217	0.965982	1.01907	TRUE	3.30289e-94	TRUE	0.00168753	1	0.967232	NA	NA	NA	LSP1	NA	ENSG00000130592	C,C	depression_Als_ukb_included	<0.8	not_MHC	EQTLGEN	cis_only	0.956136	Not_qualifying_for_tier
rs11038982	Wald ratio	1	0.0337121	0.564797	0.980778	0.918067	1.04777	TRUE	2.29929e-36	TRUE	NA	NA	NA	NA	NA	NA	F2	OID30723	ENSG00000180210	C	depression_Als_ukb_included	<0.8	not_MHC	UKB	cis_only	0.956315	Not_qualifying_for_tier
rs12475275,rs2519093,rs56278466,rs9308717	Inverse variance weighted	4	0.109272	0.564904	0.939043	0.758003	1.16332	TRUE	1.53503e-104	TRUE	1.30149	3	0.728778	0.0173942	0.0461099	0.742268	DPP10	OID20527	ENSG00000175497	C,T,T,C	anxiety_cc	<0.8	not_MHC	UKB	cis_trans	0.956337	Not_qualifying_for_tier
rs10932916	Wald ratio	1	0.0659989	0.565024	0.962737	0.845918	1.09569	TRUE	2.76441e-77	TRUE	NA	NA	NA	NA	NA	NA	EPHA4	OID30622	ENSG00000116106	C	bipolar	<0.8	not_MHC	UKB	cis_only	0.956337	Not_qualifying_for_tier
rs3788279,rs61500625	Inverse variance weighted	2	0.0173959	0.565086	0.990042	0.956855	1.02438	TRUE	1.79036e-46	TRUE	0.249853	1	0.617179	NA	NA	NA	BID	NA	ENSG00000015475	C,C	depression_Als_ukb_included	<0.8	not_MHC	EQTLGEN	cis_only	0.956337	Not_qualifying_for_tier
rs339392,rs8026803	Inverse variance weighted	2	0.0666684	0.564951	1.03911	0.91183	1.18416	TRUE	1.92617e-28	TRUE	0.0893709	1	0.764978	NA	NA	NA	C3	NA	ENSG00000125730	C,T	adhd	<0.8	not_MHC	EQTLGEN	cis_trans	0.956337	Not_qualifying_for_tier
rs9943922	Wald ratio	1	0.110193	0.565265	0.938601	0.75628	1.16487	TRUE	2.12523e-30	TRUE	NA	NA	NA	NA	NA	NA	PGF	OID20673	ENSG00000119630	TRUE	adhd	<0.8	not_MHC	UKB	cis_trans	0.956408	Not_qualifying_for_tier
rs16858115	Wald ratio	1	0.0374896	0.565266	0.978673	0.909339	1.05329	TRUE	1.92023e-117	TRUE	NA	NA	NA	NA	NA	NA	KYNU	NA	ENSG00000115919	C	asd	<0.8	not_MHC	EQTLGEN	cis_only	0.956408	Not_qualifying_for_tier
rs1833786,rs73562131	Inverse variance weighted	2	0.0915555	0.566318	1.05391	0.880784	1.26106	TRUE	1.56262e-221	TRUE	8.26328	1	0.0040455	NA	NA	NA	SIGLEC10	OID20537	ENSG00000142512	C,C	adhd	<0.8	not_MHC	UKB	cis_only	0.956437	Not_qualifying_for_tier
rs138924467,rs74483671	Inverse variance weighted	2	0.0104644	0.566308	1.00602	0.985596	1.02687	TRUE	0	TRUE	0.0908331	1	0.763121	NA	NA	NA	SNX15	OID30644	ENSG00000110025	C,C	depression_Als_ukb_included	<0.8	not_MHC	UKB	cis_only	0.956437	Not_qualifying_for_tier
rs111936821,rs2551346	Inverse variance weighted	2	0.083744	0.565893	0.953059	0.808789	1.12306	TRUE	2.61252e-104	TRUE	0.0369148	1	0.847639	NA	NA	NA	TP53I3	OID30632	ENSG00000115129	C,C	anxiety_cc	<0.8	not_MHC	UKB	cis_only	0.956437	Not_qualifying_for_tier
rs4837810,rs780094	Inverse variance weighted	2	0.173173	0.566163	1.10445	0.786575	1.5508	TRUE	2.40663e-77	TRUE	9.2967	1	0.00229567	NA	NA	NA	C5	OID30744	ENSG00000106804	C,T	bipolar	<0.8	not_MHC	UKB	cis_trans	0.956437	Not_qualifying_for_tier
rs2139660,rs3184504	Inverse variance weighted	2	0.0306779	0.565757	1.01777	0.958381	1.08085	TRUE	4.37149e-253	TRUE	1.35405	1	0.244572	NA	NA	NA	CD244	OID20628	ENSG00000122223	C,T	adhd	<0.8	not_MHC	UKB	cis_trans	0.956437	Not_qualifying_for_tier
rs10104003,rs10942803,rs2243026	Inverse variance weighted	3	0.0089265	0.565534	1.00514	0.98771	1.02288	TRUE	0	TRUE	2.88318	2	0.236551	-0.0117332	0.00886065	0.411769	CRHBP	OID20747	ENSG00000145708	T,C,C	alzheimers	<0.8	not_MHC	UKB	cis_trans	0.956437	Not_qualifying_for_tier
rs117126605,rs17181375,rs73039984	Inverse variance weighted	3	0.0170867	0.565866	1.00986	0.976599	1.04425	TRUE	6.88362e-135	TRUE	4.19672	2	0.122657	0.0215859	0.0111583	0.303729	NTF3	OID20591	ENSG00000185652	T,C,C	alzheimers	<0.8	not_MHC	UKB	cis_trans	0.956437	Not_qualifying_for_tier
rs4719474	Wald ratio	1	0.0403641	0.565762	0.977085	0.902763	1.05753	TRUE	1.97946e-23	TRUE	NA	NA	NA	NA	NA	NA	ANKMY2	OID30518	ENSG00000106524	C	depression_Als_ukb_included	<0.8	not_MHC	UKB	cis_only	0.956437	Not_qualifying_for_tier
rs10897473,rs578001,rs7104900	Inverse variance weighted	3	0.019689	0.565795	1.01137	0.973085	1.05116	TRUE	7.19201e-261	TRUE	0.765178	2	0.682093	-0.00686103	0.0121773	0.673354	PRDX5	NA	ENSG00000126432	C,C,C	adhd	<0.8	not_MHC	EQTLGEN	cis_only	0.956437	Not_qualifying_for_tier
rs1354034,rs988559	Inverse variance weighted	2	0.0580971	0.566171	0.967219	0.863121	1.08387	TRUE	7.69736e-36	TRUE	0.0357914	1	0.849947	NA	NA	NA	ITGA2	NA	ENSG00000164171	T,C	adhd	<0.8	not_MHC	EQTLGEN	cis_trans	0.956437	Not_qualifying_for_tier
rs7640745	Wald ratio	1	0.0591823	0.566293	1.03452	0.921221	1.16176	TRUE	4.09165e-38	TRUE	NA	NA	NA	NA	NA	NA	APOD	NA	ENSG00000189058	C	schizophrenia	<0.8	not_MHC	EQTLGEN	cis_only	0.956437	Not_qualifying_for_tier
rs11869537,rs8065514	Inverse variance weighted	2	0.00442157	0.56627	0.997467	0.98886	1.00615	TRUE	2.49788e-223	TRUE	0.00511184	1	0.943002	NA	NA	NA	NME1	NA	ENSG00000239672	C,C	depression_Als_ukb_included	<0.8	not_MHC	METABRAIN	cis_only	0.956437	Not_qualifying_for_tier
rs10954362,rs6968634	Inverse variance weighted	2	0.112425	0.566165	1.06662	0.855684	1.32957	TRUE	4.0491e-14	TRUE	1.0087	1	0.315215	NA	NA	NA	PLXNA4	NA	ENSG00000221866	C,C	anxiety_cc	<0.8	not_MHC	METABRAIN	cis_only	0.956437	Not_qualifying_for_tier
rs1968058	Wald ratio	1	0.0473068	0.56601	1.02752	0.936533	1.12735	TRUE	1.70702e-12	TRUE	NA	NA	NA	NA	NA	NA	RABEP1	NA	ENSG00000029725	C	asd	<0.8	not_MHC	METABRAIN	cis_only	0.956437	Not_qualifying_for_tier
rs10839239	Wald ratio	1	0.102731	0.56623	1.0607	0.867253	1.29729	TRUE	3.72657e-10	TRUE	NA	NA	NA	NA	NA	NA	FOLH1	NA	ENSG00000086205	C	asd	NA	no_MHC	ROSMAP	cis_only	0.956437	Not_qualifying_for_tier
rs2831907	Wald ratio	1	0.0763664	0.566537	1.04474	0.899507	1.21343	TRUE	3.23011e-08	TRUE	NA	NA	NA	NA	NA	NA	ADAMTS1	OID30528	ENSG00000154734	TRUE	depression_Als_ukb_included	<0.8	not_MHC	UKB	cis_trans	0.956575	Not_qualifying_for_tier
rs10234348,rs34798516,rs73167624,rs9657890	Inverse variance weighted	4	0.0671314	0.566496	0.96225	0.843615	1.09757	TRUE	5.15733e-118	TRUE	0.936051	3	0.81672	-0.00693762	0.0445588	0.890567	AOC1	NA	ENSG00000002726	C,C,C,C	anxiety_cc	<0.8	not_MHC	EQTLGEN	cis_only	0.956575	Not_qualifying_for_tier
rs2519093,rs62353655	Inverse variance weighted	2	0.0235272	0.566725	1.01357	0.967892	1.0614	TRUE	1.7535e-231	TRUE	0.127734	1	0.720793	NA	NA	NA	LIFR	OID20606	ENSG00000113594	T,C	schizophrenia	<0.8	not_MHC	UKB	cis_trans	0.956602	Not_qualifying_for_tier
rs1354034,rs35082231,rs6993770	Inverse variance weighted	3	0.134683	0.566777	1.0802	0.829584	1.40653	TRUE	1.20614e-26	TRUE	2.46396	2	0.291715	0.00485558	0.0492364	0.93742	STX8	OID20531	ENSG00000170310	T,C,T	asd	<0.8	not_MHC	UKB	cis_trans	0.956602	Not_qualifying_for_tier
rs1077795	Wald ratio	1	0.0423814	0.566807	0.976018	0.898219	1.06056	TRUE	3.24365e-16	TRUE	NA	NA	NA	NA	NA	NA	MYO9B	NA	ENSG00000099331	C	adhd	<0.8	not_MHC	METABRAIN	cis_only	0.956602	Not_qualifying_for_tier
rs17356923	Wald ratio	1	0.00530045	0.566829	0.996969	0.986665	1.00738	TRUE	2.98662e-53	TRUE	NA	NA	NA	NA	NA	NA	NUDC	NA	ENSG00000090273	C	alzheimers	<0.8	not_MHC	METABRAIN	cis_only	0.956602	Not_qualifying_for_tier
rs11465315,rs13340502,rs2228467,rs75515634,rs78659242	Inverse variance weighted	5	0.025812	0.567058	1.01488	0.964817	1.06755	TRUE	0	TRUE	1.33354	4	0.85566	-0.0164119	0.0256406	0.567656	CCL24	OID20772	ENSG00000106178	C,C,T,C,C	asd	<0.8	not_MHC	UKB	cis_trans	0.956871	Not_qualifying_for_tier
rs12941811,rs907612	Inverse variance weighted	2	0.0584355	0.567287	1.03399	0.922096	1.15947	TRUE	1.77485e-74	TRUE	0.418538	1	0.517668	NA	NA	NA	LSP1	OID20530	ENSG00000130592	T,C	schizophrenia	<0.8	not_MHC	UKB	cis_trans	0.956903	Not_qualifying_for_tier
rs34415062,rs705379	Inverse variance weighted	2	0.0382702	0.56723	0.978342	0.907642	1.05455	TRUE	1.46287e-252	TRUE	10.1266	1	0.00146141	NA	NA	NA	PON3	OID20777	ENSG00000105852	T,C	depression_Als_ukb_included	<0.8	not_MHC	UKB	cis_trans	0.956903	Not_qualifying_for_tier
rs11172841	Wald ratio	1	0.122277	0.56749	1.07241	0.843875	1.36285	TRUE	1.58821e-19	TRUE	NA	NA	NA	NA	NA	NA	LRIG3	OID30450	ENSG00000139263	C	adhd	<0.8	not_MHC	UKB	cis_only	0.956903	Not_qualifying_for_tier
rs7765828	Wald ratio	1	0.102157	0.567479	0.943263	0.772103	1.15237	TRUE	8.51046e-31	TRUE	NA	NA	NA	NA	NA	NA	GMPR2	OID30623	ENSG00000100938	TRUE	bipolar	<0.8	not_MHC	UKB	cis_trans	0.956903	Not_qualifying_for_tier
rs115483970,rs34160451	Inverse variance weighted	2	0.00792047	0.567368	1.00454	0.989066	1.02026	TRUE	1.17318e-44	TRUE	0.267084	1	0.605295	NA	NA	NA	TNFRSF4	NA	ENSG00000186827	C,C	depression_Als_ukb_included	<0.8	not_MHC	METABRAIN	cis_only	0.956903	Not_qualifying_for_tier
rs1480931	Wald ratio	1	0.0218052	0.56718	0.9876	0.946281	1.03072	TRUE	1.32842e-60	TRUE	NA	NA	NA	NA	NA	NA	PDE5A	NA	ENSG00000138735	C	bipolar	<0.8	not_MHC	METABRAIN	cis_only	0.956903	Not_qualifying_for_tier
rs112418024,rs916904	Inverse variance weighted	2	0.0818454	0.568413	0.954389	0.812938	1.12045	TRUE	1.08284e-41	TRUE	0.0152097	1	0.901848	NA	NA	NA	FSTL3	OID20782	ENSG00000070404	C,C	schizophrenia	<0.8	not_MHC	UKB	cis_only	0.956982	Not_qualifying_for_tier
rs1833786,rs3184504,rs73562131	Inverse variance weighted	3	0.0666309	0.568642	1.03871	0.911546	1.18362	TRUE	3.32987e-268	TRUE	9.95011	2	0.00690815	-0.0376381	0.0189252	0.296602	SIGLEC10	OID20537	ENSG00000142512	C,T,C	adhd	<0.8	not_MHC	UKB	cis_trans	0.956982	Not_qualifying_for_tier
rs2697843,rs6486184	Inverse variance weighted	2	0.0156117	0.567818	1.00896	0.978553	1.04031	TRUE	1.00556e-224	TRUE	3.03267	1	0.0816035	NA	NA	NA	SPON1	OID20759	ENSG00000262655	T,T	alzheimers	<0.8	not_MHC	UKB	cis_trans	0.956982	Not_qualifying_for_tier
rs10781522,rs1354034,rs4239702	Inverse variance weighted	3	0.338578	0.568613	1.21291	0.624633	2.35522	TRUE	7.7831e-12	TRUE	2.68465	2	0.261237	-0.178096	0.286781	0.646212	TRAF2	OID20507	ENSG00000127191	C,T,T	anxiety_cc	<0.8	not_MHC	UKB	cis_trans	0.956982	Not_qualifying_for_tier
rs1471370	Wald ratio	1	0.121977	0.567775	1.07218	0.844183	1.36174	TRUE	3.83356e-67	TRUE	NA	NA	NA	NA	NA	NA	TLR1	OID30532	ENSG00000174125	C	anxiety_cc	<0.8	not_MHC	UKB	cis_only	0.956982	Not_qualifying_for_tier
rs11159226	Wald ratio	1	0.0300527	0.567697	0.982973	0.926745	1.04261	TRUE	6.61154e-38	TRUE	NA	NA	NA	NA	NA	NA	VASH1	OID20516	ENSG00000071246	C	depression_Als_ukb_included	<0.8	not_MHC	UKB	cis_only	0.956982	Not_qualifying_for_tier
rs10423726,rs3093377,rs6498018,rs8026803	Inverse variance weighted	4	0.0197849	0.568485	1.01135	0.972879	1.05134	TRUE	3.19856e-173	TRUE	2.55828	3	0.464851	0.00784697	0.00808882	0.434331	IL21R	NA	ENSG00000103522	T,C,C,T	schizophrenia	<0.8	not_MHC	EQTLGEN	cis_trans	0.956982	Not_qualifying_for_tier
rs339392	Wald ratio	1	0.0956498	0.568372	1.05608	0.875544	1.27384	TRUE	1.24999e-16	TRUE	NA	NA	NA	NA	NA	NA	C3	NA	ENSG00000125730	C	bipolar	<0.8	not_MHC	EQTLGEN	cis_only	0.956982	Not_qualifying_for_tier
rs7335409	Wald ratio	1	0.125112	0.568287	1.074	0.840436	1.37246	TRUE	4.53469e-11	TRUE	NA	NA	NA	NA	NA	NA	F10	NA	ENSG00000126218	C	adhd	<0.8	not_MHC	EQTLGEN	cis_only	0.956982	Not_qualifying_for_tier
rs153052	Wald ratio	1	0.0492321	0.568614	0.972323	0.882884	1.07082	TRUE	9.81819e-18	TRUE	NA	NA	NA	NA	NA	NA	NFAT5	NA	ENSG00000102908	C	alzheimers	<0.8	not_MHC	EQTLGEN	cis_only	0.956982	Not_qualifying_for_tier
rs11090097,rs133376	Inverse variance weighted	2	0.0131654	0.568556	1.00753	0.981869	1.03387	TRUE	3.47234e-205	TRUE	0.0429584	1	0.835804	NA	NA	NA	NAGA	NA	ENSG00000198951	C,C	adhd	<0.8	not_MHC	METABRAIN	cis_only	0.956982	Not_qualifying_for_tier
rs6427523	Wald ratio	1	0.0329223	0.568407	1.01896	0.955282	1.08688	TRUE	5.34242e-21	TRUE	NA	NA	NA	NA	NA	NA	CD84	NA	ENSG00000066294	C	schizophrenia	<0.8	not_MHC	METABRAIN	cis_only	0.956982	Not_qualifying_for_tier
rs12922976	Wald ratio	1	0.00466496	0.568196	1.00267	0.99354	1.01188	TRUE	7.89049e-74	TRUE	NA	NA	NA	NA	NA	NA	IL21R	NA	ENSG00000103522	C	alzheimers	<0.8	not_MHC	METABRAIN	cis_only	0.956982	Not_qualifying_for_tier
rs7967558	Wald ratio	1	0.00992605	0.568504	1.00568	0.9863	1.02543	TRUE	1.77901e-35	TRUE	NA	NA	NA	NA	NA	NA	PRKAB1	NA	ENSG00000111725	C	depression_Als_ukb_included	<0.8	not_MHC	METABRAIN	cis_only	0.956982	Not_qualifying_for_tier
rs28362944	Wald ratio	1	0.0359997	0.568438	1.02074	0.951204	1.09537	TRUE	1.19875e-50	TRUE	NA	NA	NA	NA	NA	NA	SERPING1	NA	ENSG00000149131	C	asd	<0.8	not_MHC	METABRAIN	cis_only	0.956982	Not_qualifying_for_tier
rs17016894	Wald ratio	1	0.00769014	0.568612	1.00439	0.989368	1.01965	TRUE	8.55826e-23	TRUE	NA	NA	NA	NA	NA	NA	TOP2B	NA	ENSG00000077097	C	alzheimers	<0.8	not_MHC	METABRAIN	cis_only	0.956982	Not_qualifying_for_tier
rs1260326,rs12790660,rs28362944	Inverse variance weighted	3	0.104603	0.568809	0.942138	0.767493	1.15652	TRUE	5.15034e-208	TRUE	15.3351	2	0.000467752	-0.0303915	0.0422345	0.602907	SERPING1	OID30777	ENSG00000149131	T,C,C	adhd	<0.8	not_MHC	UKB	cis_trans	0.957148	Not_qualifying_for_tier
rs12779130,rs908367	Inverse variance weighted	2	0.0124467	0.569359	0.992943	0.969013	1.01746	TRUE	1.8283e-241	TRUE	0.0520406	1	0.81955	NA	NA	NA	LHPP	OID20749	ENSG00000107902	C,C	depression_Als_ukb_included	<0.8	not_MHC	UKB	cis_only	0.95727	Not_qualifying_for_tier
rs10913907,rs116778079,rs12137562,rs139025908,rs149919242	Inverse variance weighted	5	0.0420875	0.57137	0.976459	0.899142	1.06042	TRUE	0	TRUE	8.80338	4	0.0662064	-0.0685066	0.0536088	0.291198	QSOX1	OID30729	ENSG00000116260	C,C,C,C,C	bipolar	<0.8	not_MHC	UKB	cis_only	0.95727	Not_qualifying_for_tier
rs1555104,rs6897588	Inverse variance weighted	2	0.0326571	0.571132	1.01867	0.955509	1.086	TRUE	1.93598e-16	TRUE	0.0291552	1	0.864421	NA	NA	NA	AKAP12	OID30571	ENSG00000131016	C,T	alzheimers	<0.8	not_MHC	UKB	cis_trans	0.95727	Not_qualifying_for_tier
rs12461982,rs148768574,rs186506728,rs344596,rs348345,rs6657811,rs76186504	Inverse variance weighted	7	0.00577363	0.571008	1.00328	0.991987	1.01469	TRUE	0	TRUE	8.31876	6	0.215668	-0.00345665	0.00590086	0.58346	CD70	OID20599	ENSG00000125726	C,C,C,C,C,T,T	alzheimers	<0.8	not_MHC	UKB	cis_trans	0.95727	Not_qualifying_for_tier
rs240556,rs3826331,rs3917999,rs3918018	Inverse variance weighted	4	0.0413087	0.569104	0.976754	0.900788	1.05913	TRUE	1.56572e-237	TRUE	2.14694	3	0.542476	0.0134335	0.0147631	0.458906	CSF3R	OID30527	ENSG00000119535	T,T,C,C	asd	<0.8	not_MHC	UKB	cis_trans	0.95727	Not_qualifying_for_tier
rs3024495,rs3135932	Inverse variance weighted	2	0.0259037	0.569241	0.985365	0.936585	1.03668	TRUE	8.1077e-177	TRUE	3.44765	1	0.0633418	NA	NA	NA	IL10	OID20431	ENSG00000136634	C,T	depression_Als_ukb_included	<0.8	not_MHC	UKB	cis_trans	0.95727	Not_qualifying_for_tier
rs150140103,rs35156272	Inverse variance weighted	2	0.0359302	0.569922	0.979793	0.913166	1.05128	TRUE	1.92502e-231	TRUE	0.577635	1	0.447241	NA	NA	NA	IL31RA	OID30475	ENSG00000164509	T,C	asd	<0.8	not_MHC	UKB	cis_trans	0.95727	Not_qualifying_for_tier
rs10776883,rs10820606,rs794076	Inverse variance weighted	3	0.0899804	0.57136	0.950342	0.796686	1.13363	TRUE	6.13177e-125	TRUE	0.287148	2	0.866257	-0.0481532	0.0902077	0.68785	C19orf59	OID30501	ENSG00000183019	T,T,C	anxiety_cc	<0.8	not_MHC	UKB	cis_trans	0.95727	Not_qualifying_for_tier
rs11064881,rs1354034	Inverse variance weighted	2	0.0224009	0.57155	1.01275	0.969251	1.05821	TRUE	5.827e-118	TRUE	1.65422	1	0.198385	NA	NA	NA	PRKAB1	OID20444	ENSG00000111725	C,T	depression_Als_ukb_included	<0.8	not_MHC	UKB	cis_trans	0.95727	Not_qualifying_for_tier
rs80215559,rs8177197	Inverse variance weighted	2	0.0289433	0.57122	0.983744	0.929491	1.04116	TRUE	0	TRUE	0.153119	1	0.695572	NA	NA	NA	TF	OID30783	ENSG00000091513	T,C	schizophrenia	<0.8	not_MHC	UKB	cis_trans	0.95727	Not_qualifying_for_tier
rs10404878	Wald ratio	1	0.195732	0.570647	0.894939	0.609794	1.31342	TRUE	5.1578e-66	TRUE	NA	NA	NA	NA	NA	NA	EMR2	OID20755	ENSG00000127507	C	anxiety_cc	<0.8	not_MHC	UKB	cis_only	0.95727	Not_qualifying_for_tier
rs691141	Wald ratio	1	0.102204	0.571418	0.943797	0.772468	1.15313	TRUE	6.82291e-67	TRUE	NA	NA	NA	NA	NA	NA	FGFR4	OID30646	ENSG00000160867	C	anxiety_cc	<0.8	not_MHC	UKB	cis_only	0.95727	Not_qualifying_for_tier
rs11172841	Wald ratio	1	0.113382	0.570038	0.93763	0.750791	1.17096	TRUE	8.96519e-18	TRUE	NA	NA	NA	NA	NA	NA	LRIG3	OID30450	ENSG00000139263	C	schizophrenia	<0.8	not_MHC	UKB	cis_only	0.95727	Not_qualifying_for_tier
rs6993770	Wald ratio	1	0.0498339	0.571164	0.972172	0.881705	1.07192	TRUE	6.08005e-96	TRUE	NA	NA	NA	NA	NA	NA	ANGPT1	OID20740	ENSG00000154188	TRUE	schizophrenia	<0.8	not_MHC	UKB	cis_trans	0.95727	Not_qualifying_for_tier
rs6993770	Wald ratio	1	0.0463332	0.571146	0.9741	0.889537	1.0667	TRUE	2.66389e-114	TRUE	NA	NA	NA	NA	NA	NA	CD36	OID30485	ENSG00000135218	TRUE	schizophrenia	<0.8	not_MHC	UKB	cis_trans	0.95727	Not_qualifying_for_tier
rs78744187	Wald ratio	1	1.00798	0.570879	1.77053	0.245525	12.7676	TRUE	0.00441756	TRUE	NA	NA	NA	NA	NA	NA	IL4	OID20426	ENSG00000113520	TRUE	anxiety_cc	<0.8	not_MHC	UKB	cis_trans	0.95727	Not_qualifying_for_tier
rs6993770	Wald ratio	1	0.107097	0.571568	0.94121	0.762998	1.16105	TRUE	2.23263e-21	TRUE	NA	NA	NA	NA	NA	NA	MGLL	OID20711	ENSG00000074416	TRUE	schizophrenia	<0.8	not_MHC	UKB	cis_trans	0.95727	Not_qualifying_for_tier
rs12816349,rs2178695	Inverse variance weighted	2	0.0573798	0.57109	0.96802	0.865051	1.08325	TRUE	1.41754e-41	TRUE	0.0408977	1	0.839736	NA	NA	NA	GAPDH	NA	ENSG00000111640	C,C	adhd	<0.8	not_MHC	EQTLGEN	cis_only	0.95727	Not_qualifying_for_tier
rs370156,rs6509890	Inverse variance weighted	2	0.0184212	0.571265	1.01048	0.974651	1.04764	TRUE	6.55679e-216	TRUE	0.142702	1	0.70561	NA	NA	NA	LILRB4	NA	ENSG00000186818	C,C	adhd	<0.8	not_MHC	EQTLGEN	cis_only	0.95727	Not_qualifying_for_tier
rs149654154,rs3745185,rs6592965	Inverse variance weighted	3	0.0143697	0.571009	1.00817	0.980176	1.03697	TRUE	3.69705e-179	TRUE	9.88381	2	0.00714097	0.00289378	0.0126106	0.8564	BABAM1	NA	ENSG00000105393	C,C,T	alzheimers	<0.8	not_MHC	EQTLGEN	cis_trans	0.95727	Not_qualifying_for_tier
rs28595197,rs7840859,rs8073060	Inverse variance weighted	3	0.090024	0.571573	1.05225	0.882041	1.2553	TRUE	5.52933e-24	TRUE	0.10161	2	0.950464	-0.00873569	0.0320678	0.830685	BNIP3L	NA	ENSG00000104765	C,C,T	asd	<0.8	not_MHC	EQTLGEN	cis_trans	0.95727	Not_qualifying_for_tier
rs111778408,rs16904078,rs7825222	Inverse variance weighted	3	0.0264498	0.569938	0.985085	0.935318	1.0375	TRUE	2.57021e-211	TRUE	3.15131	2	0.206872	-0.0410121	0.0488576	0.555436	NBN	NA	ENSG00000104320	T,C,C	schizophrenia	<0.8	not_MHC	EQTLGEN	cis_trans	0.95727	Not_qualifying_for_tier
rs11658168,rs12458462,rs149007767	Inverse variance weighted	3	0.101727	0.571013	0.943995	0.773353	1.15229	TRUE	3.09498e-35	TRUE	8.82165	2	0.0121451	0.160426	0.0753919	0.279678	POLR2A	NA	ENSG00000181222	C,T,T	schizophrenia	<0.8	not_MHC	EQTLGEN	cis_trans	0.95727	Not_qualifying_for_tier
rs115290463	Wald ratio	1	0.0151365	0.57089	0.991458	0.962476	1.02131	TRUE	5.49278e-76	TRUE	NA	NA	NA	NA	NA	NA	CR1	NA	ENSG00000203710	C	depression_Als_ukb_included	<0.8	not_MHC	EQTLGEN	cis_only	0.95727	Not_qualifying_for_tier
rs7549844	Wald ratio	1	0.035809	0.569649	1.02057	0.951395	1.09477	TRUE	4.23264e-98	TRUE	NA	NA	NA	NA	NA	NA	EVI5	NA	ENSG00000067208	C	bipolar	<0.8	not_MHC	EQTLGEN	cis_only	0.95727	Not_qualifying_for_tier
rs7335409	Wald ratio	1	0.0420209	0.570624	1.02412	0.94315	1.11204	TRUE	2.23366e-12	TRUE	NA	NA	NA	NA	NA	NA	F10	NA	ENSG00000126218	C	depression_Als_ukb_included	<0.8	not_MHC	EQTLGEN	cis_only	0.95727	Not_qualifying_for_tier
rs6726571	Wald ratio	1	0.040591	0.569583	1.02335	0.945089	1.10809	TRUE	4.18715e-79	TRUE	NA	NA	NA	NA	NA	NA	NCK2	NA	ENSG00000071051	C	bipolar	<0.8	not_MHC	EQTLGEN	cis_only	0.95727	Not_qualifying_for_tier
rs690170	Wald ratio	1	0.0277256	0.570433	1.01586	0.962126	1.07259	TRUE	1.4867e-09	TRUE	NA	NA	NA	NA	NA	NA	TP53BP1	NA	ENSG00000067369	C	alzheimers	<0.8	not_MHC	EQTLGEN	cis_only	0.95727	Not_qualifying_for_tier
rs6084653	Wald ratio	1	0.0148593	0.569666	1.00848	0.979536	1.03829	TRUE	1.91418e-32	TRUE	NA	NA	NA	NA	NA	NA	GMPR	NA	ENSG00000137198	TRUE	alzheimers	<0.8	not_MHC	EQTLGEN	cis_trans	0.95727	Not_qualifying_for_tier
rs638756,rs7044125	Inverse variance weighted	2	0.0125243	0.569496	0.992902	0.968825	1.01758	TRUE	1.21019e-180	TRUE	0.0010683	1	0.973926	NA	NA	NA	ABO	NA	ENSG00000175164	C,C	schizophrenia	>=0.8	not_MHC	METABRAIN	cis_only	0.95727	Not_qualifying_for_tier
rs3136618,rs7898286	Inverse variance weighted	2	0.0490926	0.570949	0.972565	0.883345	1.0708	TRUE	4.89403e-23	TRUE	2.22248	1	0.136014	NA	NA	NA	IL15RA	NA	ENSG00000134470	C,C	adhd	<0.8	not_MHC	METABRAIN	cis_only	0.95727	Not_qualifying_for_tier
rs3136618,rs7898286	Inverse variance weighted	2	0.0492239	0.571269	0.972515	0.883072	1.07102	TRUE	3.41967e-22	TRUE	0.154382	1	0.694382	NA	NA	NA	IL15RA	NA	ENSG00000134470	C,C	asd	<0.8	not_MHC	METABRAIN	cis_only	0.95727	Not_qualifying_for_tier
rs11614265,rs117071280	Inverse variance weighted	2	0.034216	0.570168	0.98076	0.917144	1.04879	TRUE	1.41568e-47	TRUE	0.0143057	1	0.904795	NA	NA	NA	ST8SIA1	NA	ENSG00000111728	C,C	asd	<0.8	not_MHC	METABRAIN	cis_only	0.95727	Not_qualifying_for_tier
rs35876857	Wald ratio	1	0.209621	0.570061	0.887758	0.588656	1.33884	TRUE	8.67517e-07	TRUE	NA	NA	NA	NA	NA	NA	BTD	NA	ENSG00000169814	C	anxiety_cc	<0.8	not_MHC	METABRAIN	cis_only	0.95727	Not_qualifying_for_tier
rs3923265	Wald ratio	1	0.0331538	0.570361	0.98136	0.919618	1.04725	TRUE	1.48167e-26	TRUE	NA	NA	NA	NA	NA	NA	ENPP7	NA	ENSG00000182156	C	adhd	<0.8	not_MHC	METABRAIN	cis_only	0.95727	Not_qualifying_for_tier
rs1566496	Wald ratio	1	0.0186277	0.571533	1.0106	0.974364	1.04817	TRUE	6.76643e-10	TRUE	NA	NA	NA	NA	NA	NA	PALLD	NA	ENSG00000129116	C	depression_Als_ukb_included	<0.8	not_MHC	METABRAIN	cis_only	0.95727	Not_qualifying_for_tier
rs71490372	Wald ratio	1	0.0178798	0.569359	1.01023	0.975436	1.04626	TRUE	1.6983e-10	TRUE	NA	NA	NA	NA	NA	NA	SCGB1A1	NA	ENSG00000149021	C	depression_Als_ukb_included	<0.8	not_MHC	METABRAIN	cis_only	0.95727	Not_qualifying_for_tier
rs56271783	Wald ratio	1	0.0134321	0.570893	0.992416	0.96663	1.01889	TRUE	1.01065e-17	TRUE	NA	NA	NA	NA	NA	NA	VEGFB	NA	ENSG00000173511	C	depression_Als_ukb_included	<0.8	not_MHC	METABRAIN	cis_only	0.95727	Not_qualifying_for_tier
rs2461838	Wald ratio	1	0.199127	0.570879	1.11947	0.757727	1.65391	TRUE	1.32086e-43	TRUE	NA	NA	NA	NA	NA	NA	SHMT1	NA	ENSG00000176974	C	anxiety_cc	NA	no_MHC	ROSMAP	cis_only	0.95727	Not_qualifying_for_tier
rs6993770	Wald ratio	1	0.124115	0.571739	0.932221	0.73092	1.18896	TRUE	2.28271e-16	TRUE	NA	NA	NA	NA	NA	NA	SPG20	OID30656	ENSG00000133104	TRUE	schizophrenia	<0.8	not_MHC	UKB	cis_trans	0.957409	Not_qualifying_for_tier
rs3786062,rs4408594	Inverse variance weighted	2	0.0181216	0.571795	0.989806	0.955267	1.02559	TRUE	3.84954e-34	TRUE	3.57978	1	0.0584868	NA	NA	NA	GLOD4	NA	ENSG00000167699	C,C	depression_Als_ukb_included	<0.8	not_MHC	METABRAIN	cis_only	0.957409	Not_qualifying_for_tier
rs115035469,rs12893481,rs7157813	Inverse variance weighted	3	0.0189853	0.58255	0.989619	0.953471	1.02714	TRUE	0	TRUE	9.85756	2	0.00723533	-0.0125088	0.0594182	0.867907	AMN	OID20492	ENSG00000166126	C,C,C	depression_Als_ukb_included	<0.8	not_MHC	UKB	cis_only	0.957492	Not_qualifying_for_tier
rs3999458,rs72836448	Inverse variance weighted	2	0.0453191	0.588661	0.97579	0.892853	1.06643	TRUE	1.50252e-249	TRUE	1.99797	1	0.15751	NA	NA	NA	BTN3A2	OID20540	ENSG00000186470	C,C	adhd	<0.8	caution_MHC	UKB	cis_only	0.957492	Not_qualifying_for_tier
rs143703503,rs146111161	Inverse variance weighted	2	0.0247113	0.588737	1.01345	0.965534	1.06374	TRUE	1.88839e-31	TRUE	0.868331	1	0.351418	NA	NA	NA	C1S	OID30731	ENSG00000182326	C,C	alzheimers	<0.8	not_MHC	UKB	cis_only	0.957492	Not_qualifying_for_tier
rs11465315,rs13340502,rs75515634,rs78659242	Inverse variance weighted	4	0.016703	0.580387	0.990809	0.958897	1.02378	TRUE	0	TRUE	1.00676	3	0.799616	0.0176327	0.0194546	0.460417	CCL24	OID20772	ENSG00000106178	C,C,C,C	schizophrenia	<0.8	not_MHC	UKB	cis_only	0.957492	Not_qualifying_for_tier
rs26314,rs279567,rs7633964	Inverse variance weighted	3	0.0186425	0.586445	0.98991	0.954392	1.02675	TRUE	1.46368e-246	TRUE	1.09204	2	0.579251	0.0158366	0.015573	0.494656	CRELD1	OID30619	ENSG00000163703	C,C,C	asd	<0.8	not_MHC	UKB	cis_only	0.957492	Not_qualifying_for_tier
rs114325722,rs117684129	Inverse variance weighted	2	0.0545011	0.58645	1.03009	0.925729	1.14622	TRUE	1.22067e-262	TRUE	3.06449	1	0.0800201	NA	NA	NA	CRELD2	OID20751	ENSG00000184164	C,C	adhd	<0.8	not_MHC	UKB	cis_only	0.957492	Not_qualifying_for_tier
rs217113,rs36011817,rs3913310	Inverse variance weighted	3	0.0218056	0.58729	0.988234	0.946888	1.03139	TRUE	0	TRUE	2.6537	2	0.265312	0.00392827	0.026881	0.907621	CTSC	OID20679	ENSG00000109861	C,C,C	schizophrenia	<0.8	not_MHC	UKB	cis_only	0.957492	Not_qualifying_for_tier
rs11809983,rs12118214,rs12123141,rs1412330,rs61800493	Inverse variance weighted	5	0.0324311	0.576396	1.01828	0.95557	1.08511	TRUE	0	TRUE	5.97043	4	0.201368	0.0233036	0.0233619	0.392035	FCRL3	OID20443	ENSG00000160856	C,C,C,C,C	asd	<0.8	not_MHC	UKB	cis_only	0.957492	Not_qualifying_for_tier
rs2501349,rs61821619	Inverse variance weighted	2	0.0451931	0.581996	1.02519	0.938285	1.12014	TRUE	1.84798e-81	TRUE	0.684738	1	0.40796	NA	NA	NA	FCRL6	OID20529	ENSG00000181036	C,C	anxiety_cc	<0.8	not_MHC	UKB	cis_only	0.957492	Not_qualifying_for_tier
rs75960003,rs872169	Inverse variance weighted	2	0.0195667	0.587113	1.01068	0.972655	1.0502	TRUE	2.04386e-172	TRUE	3.8268	1	0.0504392	NA	NA	NA	FKBP1B	OID20618	ENSG00000119782	C,C	alzheimers	<0.8	not_MHC	UKB	cis_only	0.957492	Not_qualifying_for_tier
rs2241462,rs777346	Inverse variance weighted	2	0.00656197	0.583737	0.996411	0.983678	1.00931	TRUE	2.25816e-239	TRUE	0.0487167	1	0.825311	NA	NA	NA	GALNT3	OID20471	ENSG00000115339	C,C	alzheimers	<0.8	not_MHC	UKB	cis_only	0.957492	Not_qualifying_for_tier
rs2241462,rs777346	Inverse variance weighted	2	0.0285493	0.587358	0.984627	0.931043	1.04129	TRUE	5.60443e-237	TRUE	0.290058	1	0.590183	NA	NA	NA	GALNT3	OID20471	ENSG00000115339	C,C	bipolar	<0.8	not_MHC	UKB	cis_only	0.957492	Not_qualifying_for_tier
rs12374547,rs7447732	Inverse variance weighted	2	0.0300285	0.573156	0.983224	0.927025	1.04283	TRUE	3.51588e-243	TRUE	0.309128	1	0.578216	NA	NA	NA	IL12B	OID20666	ENSG00000113302	C,C	schizophrenia	<0.8	not_MHC	UKB	cis_only	0.957492	Not_qualifying_for_tier
rs3136630,rs8177617	Inverse variance weighted	2	0.0080552	0.588681	1.00437	0.988633	1.02035	TRUE	6.83723e-232	TRUE	0.0841266	1	0.771781	NA	NA	NA	IL15RA	OID20498	ENSG00000134470	C,C	alzheimers	<0.8	not_MHC	UKB	cis_only	0.957492	Not_qualifying_for_tier
rs2397084,rs7771511,rs77860839	Inverse variance weighted	3	0.0159508	0.582552	0.991271	0.960759	1.02275	TRUE	8.10137e-109	TRUE	3.42543	2	0.180376	-0.012098	0.0150391	0.568729	IL17F	OID20456	ENSG00000112116	C,C,C	alzheimers	<0.8	not_MHC	UKB	cis_only	0.957492	Not_qualifying_for_tier
rs4849147,rs55709272	Inverse variance weighted	2	0.0369528	0.572468	1.02108	0.949737	1.09777	TRUE	5.88057e-216	TRUE	0.492472	1	0.482827	NA	NA	NA	IL1RN	OID20700	ENSG00000136689	C,C	adhd	<0.8	not_MHC	UKB	cis_only	0.957492	Not_qualifying_for_tier
rs3759327,rs3759327,rs3759327,rs3759327	Inverse variance weighted	2	0.0165608	0.575094	1.00933	0.977091	1.04263	TRUE	0	TRUE	2.38711e-34	1	1	NA	NA	NA	LTBR	OID20768	ENSG00000111321	C,C,C,C	alzheimers	<0.8	not_MHC	UKB	cis_only	0.957492	Not_qualifying_for_tier
rs17181375,rs73039984	Inverse variance weighted	2	0.06034	0.578449	0.967028	0.859165	1.08843	TRUE	6.55159e-98	TRUE	1.22251	1	0.268869	NA	NA	NA	NTF3	OID20591	ENSG00000185652	C,C	adhd	<0.8	not_MHC	UKB	cis_only	0.957492	Not_qualifying_for_tier
rs41317268,rs56052045	Inverse variance weighted	2	0.0385425	0.57955	1.02158	0.947253	1.10175	TRUE	2.53648e-161	TRUE	0.884618	1	0.34694	NA	NA	NA	PIK3AP1	OID20587	ENSG00000155629	C,C	schizophrenia	<0.8	not_MHC	UKB	cis_only	0.957492	Not_qualifying_for_tier
rs114678888,rs16835532	Inverse variance weighted	2	0.00986269	0.572205	1.00559	0.986334	1.02521	TRUE	3.2193e-209	TRUE	0.264947	1	0.606742	NA	NA	NA	S100A13	OID30529	ENSG00000189171	C,C	alzheimers	<0.8	not_MHC	UKB	cis_only	0.957492	Not_qualifying_for_tier
rs10143099,rs56361564	Inverse variance weighted	2	0.0126828	0.576951	0.99295	0.968571	1.01794	TRUE	2.8393e-227	TRUE	0.020369	1	0.886511	NA	NA	NA	SERPINA3	OID30786	ENSG00000196136	C,C	alzheimers	<0.8	not_MHC	UKB	cis_only	0.957492	Not_qualifying_for_tier
rs111284156,rs3788507,rs4339044	Inverse variance weighted	3	0.0360737	0.582644	0.980372	0.913449	1.0522	TRUE	0	TRUE	1.1736	2	0.556105	-0.0249129	0.0505656	0.70857	TIMP3	OID20684	ENSG00000100234	C,C,C	asd	<0.8	not_MHC	UKB	cis_only	0.957492	Not_qualifying_for_tier
rs55745760,rs60856990	Inverse variance weighted	2	0.00911877	0.574681	1.00513	0.987325	1.02326	TRUE	2.05752e-293	TRUE	0.0311854	1	0.859827	NA	NA	NA	TNFSF12	OID20624	ENSG00000239697	C,C	alzheimers	<0.8	not_MHC	UKB	cis_only	0.957492	Not_qualifying_for_tier
rs145534062,rs150298197,rs200739898,rs34777355,rs551285271,rs62012860,rs78306371	Inverse variance weighted	7	0.00641423	0.584715	1.00351	0.990975	1.01621	TRUE	0	TRUE	9.74932	6	0.135613	-0.0759204	0.0304357	0.0548614	TPSAB1	OID20642	ENSG00000172236	C,C,C,C,C,C,C	alzheimers	<0.8	not_MHC	UKB	cis_only	0.957492	Not_qualifying_for_tier
rs115478735,rs6504163,rs67817520,rs9890187	Inverse variance weighted	4	0.0382641	0.578476	1.02149	0.947681	1.10104	TRUE	8.785e-240	TRUE	4.01275	3	0.260091	-0.0257593	0.0280433	0.455297	ACE	OID30696	ENSG00000159640	T,C,C,T	asd	<0.8	not_MHC	UKB	cis_trans	0.957492	Not_qualifying_for_tier
rs34436714,rs35923643	Inverse variance weighted	2	0.0474082	0.584256	1.02628	0.935214	1.12621	TRUE	1.47724e-55	TRUE	7.8965	1	0.00495306	NA	NA	NA	ANXA1	OID30617	ENSG00000135046	T,T	alzheimers	<0.8	not_MHC	UKB	cis_trans	0.957492	Not_qualifying_for_tier
rs34436714,rs35923643	Inverse variance weighted	2	0.0773627	0.573309	1.04453	0.897573	1.21555	TRUE	3.83124e-59	TRUE	0.679163	1	0.409875	NA	NA	NA	ANXA1	OID30617	ENSG00000135046	T,T	bipolar	<0.8	not_MHC	UKB	cis_trans	0.957492	Not_qualifying_for_tier
rs3764261,rs439401	Inverse variance weighted	2	0.0531088	0.58017	0.971051	0.875054	1.07758	TRUE	1.56388e-159	TRUE	0.310454	1	0.577402	NA	NA	NA	APOC1	OID30749	ENSG00000130208	T,C	asd	<0.8	not_MHC	UKB	cis_trans	0.957492	Not_qualifying_for_tier
rs1354034,rs4632248	Inverse variance weighted	2	0.287544	0.576041	1.17444	0.668447	2.06344	TRUE	1.0059e-14	TRUE	3.46557	1	0.0626589	NA	NA	NA	BAG4	OID30474	ENSG00000156735	T,T	asd	<0.8	not_MHC	UKB	cis_trans	0.957492	Not_qualifying_for_tier
rs111483542,rs145023157,rs697355,rs7550685	Inverse variance weighted	4	0.0248266	0.585583	0.986555	0.939698	1.03575	TRUE	0	TRUE	3.30111	3	0.347488	0.0029701	0.0148852	0.860292	BCHE	OID30717	ENSG00000114200	C,C,C,T	adhd	<0.8	not_MHC	UKB	cis_trans	0.957492	Not_qualifying_for_tier
rs10418046,rs4861708	Inverse variance weighted	2	0.348895	0.587428	1.2084	0.609854	2.3944	TRUE	5.98925e-15	TRUE	0.847509	1	0.357258	NA	NA	NA	BID	OID20517	ENSG00000015475	T,T	anxiety_cc	<0.8	not_MHC	UKB	cis_trans	0.957492	Not_qualifying_for_tier
rs10781522,rs45556534,rs6696924,rs77710785,rs835904	Inverse variance weighted	5	0.00592193	0.585013	1.00324	0.991662	1.01495	TRUE	0	TRUE	2.74054	4	0.60214	-0.00374777	0.00324134	0.331298	C8B	OID30719	ENSG00000021852	T,T,C,C,C	alzheimers	<0.8	not_MHC	UKB	cis_trans	0.957492	Not_qualifying_for_tier
rs55714927,rs56159430,rs7536931	Inverse variance weighted	3	0.059737	0.572139	0.966817	0.859994	1.08691	TRUE	1.97176e-225	TRUE	3.79121	2	0.150227	0.123517	0.113287	0.472514	CR1	OID30697	ENSG00000203710	T,C,C	asd	<0.8	not_MHC	UKB	cis_trans	0.957492	Not_qualifying_for_tier
rs114325722,rs117684129	Inverse variance weighted	2	0.0545011	0.58645	1.03009	0.925729	1.14622	TRUE	1.22067e-262	TRUE	3.06449	1	0.0800201	NA	NA	NA	CRELD2	OID20751	ENSG00000184164	C,C	adhd	<0.8	not_MHC	UKB	cis_trans	0.957492	Not_qualifying_for_tier
rs2519093,rs56278466,rs9308717	Inverse variance weighted	3	0.0276857	0.578899	1.01548	0.961848	1.07211	TRUE	8.38528e-121	TRUE	4.03907	2	0.132717	-0.0419339	0.0209392	0.294831	DPP10	OID20527	ENSG00000175497	T,T,C	depression_Als_ukb_included	<0.8	not_MHC	UKB	cis_trans	0.957492	Not_qualifying_for_tier
rs11723371,rs56942017,rs6592965,rs9977370	Inverse variance weighted	4	0.0331156	0.57794	1.0186	0.954583	1.0869	TRUE	0	TRUE	4.70517	3	0.194703	-0.00616656	0.0239541	0.820911	ERMAP	OID30539	ENSG00000164010	T,T,T,T	bipolar	<0.8	not_MHC	UKB	cis_trans	0.957492	Not_qualifying_for_tier
rs10982156,rs1260326,rs547138	Inverse variance weighted	3	0.0746467	0.573164	1.04295	0.900998	1.20727	TRUE	0	TRUE	10.9739	2	0.00414035	0.0342553	0.0244375	0.394486	F10	OID30684	ENSG00000126218	T,T,C	bipolar	<0.8	not_MHC	UKB	cis_trans	0.957492	Not_qualifying_for_tier
rs5745687,rs59950280	Inverse variance weighted	2	0.0204712	0.580128	1.01139	0.971612	1.05279	TRUE	1.65505e-100	TRUE	0.206867	1	0.649234	NA	NA	NA	HGF	OID20656	ENSG00000019991	C,T	depression_Als_ukb_included	<0.8	not_MHC	UKB	cis_trans	0.957492	Not_qualifying_for_tier
rs28435140,rs34042070,rs62585968,rs7029396	Inverse variance weighted	4	0.00710177	0.5737	0.996012	0.982245	1.00997	TRUE	0	TRUE	2.32153	3	0.508409	0.00114758	0.00401796	0.802038	HMCN2	OID30592	ENSG00000148357	C,T,C,C	alzheimers	<0.8	not_MHC	UKB	cis_trans	0.957492	Not_qualifying_for_tier
rs1530640,rs4934470,rs5030063,rs66965282	Inverse variance weighted	4	0.074598	0.580673	1.04207	0.900321	1.20613	TRUE	1.71885e-108	TRUE	1.88031	3	0.597617	0.018744	0.0307508	0.604188	HRG	OID30770	ENSG00000113905	C,T,C,C	anxiety_cc	<0.8	not_MHC	UKB	cis_trans	0.957492	Not_qualifying_for_tier
rs2397084,rs7771511,rs77860839	Inverse variance weighted	3	0.0159508	0.582552	0.991271	0.960759	1.02275	TRUE	8.10137e-109	TRUE	3.42543	2	0.180376	-0.012098	0.0150391	0.568729	IL17F	OID20456	ENSG00000112116	C,C,C	alzheimers	<0.8	not_MHC	UKB	cis_trans	0.957492	Not_qualifying_for_tier
rs12133641,rs2894379,rs55709272	Inverse variance weighted	3	0.0174268	0.572498	1.00988	0.975972	1.04497	TRUE	9.42036e-167	TRUE	5.97576	2	0.0503943	-0.00382417	0.0059003	0.633905	IL6	OID20563	ENSG00000136244	T,T,T	alzheimers	<0.8	not_MHC	UKB	cis_trans	0.957492	Not_qualifying_for_tier
rs2897457,rs6714597	Inverse variance weighted	2	0.0385075	0.580945	0.978968	0.9078	1.05572	TRUE	6.66806e-218	TRUE	0.0617192	1	0.803799	NA	NA	NA	ITGA6	OID20528	ENSG00000091409	T,C	bipolar	<0.8	not_MHC	UKB	cis_trans	0.957492	Not_qualifying_for_tier
rs111526614,rs13043452,rs41341748,rs7831768	Inverse variance weighted	4	0.0076293	0.588111	0.995877	0.981096	1.01088	TRUE	0	TRUE	2.76485	3	0.429319	0.000986455	0.00450986	0.84715	LGALS3BP	OID30765	ENSG00000108679	C,T,T,T	depression_Als_ukb_included	<0.8	not_MHC	UKB	cis_trans	0.957492	Not_qualifying_for_tier
rs78471630,rs7865362	Inverse variance weighted	2	0.0241341	0.579632	0.986721	0.941132	1.03452	TRUE	8.00856e-254	TRUE	3.91054	1	0.0479842	NA	NA	NA	LYVE1	OID30728	ENSG00000133800	T,T	depression_Als_ukb_included	<0.8	not_MHC	UKB	cis_trans	0.957492	Not_qualifying_for_tier
rs35867420,rs73087134	Inverse variance weighted	2	0.191055	0.586983	0.90142	0.619866	1.31086	TRUE	2.35002e-56	TRUE	0.538475	1	0.463065	NA	NA	NA	MST1	OID30713	ENSG00000173531	C,T	anxiety_cc	<0.8	not_MHC	UKB	cis_trans	0.957492	Not_qualifying_for_tier
rs17181375,rs73039984	Inverse variance weighted	2	0.06034	0.578449	0.967028	0.859165	1.08843	TRUE	6.55159e-98	TRUE	1.22251	1	0.268869	NA	NA	NA	NTF3	OID20591	ENSG00000185652	C,C	adhd	<0.8	not_MHC	UKB	cis_trans	0.957492	Not_qualifying_for_tier
rs2302524,rs2688623	Inverse variance weighted	2	0.166567	0.581214	1.09623	0.790894	1.51946	TRUE	2.34894e-39	TRUE	0.359052	1	0.549033	NA	NA	NA	PLAUR	OID20764	ENSG00000011422	C,T	anxiety_cc	<0.8	not_MHC	UKB	cis_trans	0.957492	Not_qualifying_for_tier
rs1354034,rs6467443,rs6993770	Inverse variance weighted	3	0.0303892	0.577846	0.98323	0.926376	1.04357	TRUE	5.24441e-87	TRUE	10.341	2	0.0056816	0.123208	0.0385053	0.192835	PLXNA4	OID20597	ENSG00000221866	T,C,T	alzheimers	<0.8	not_MHC	UKB	cis_trans	0.957492	Not_qualifying_for_tier
rs1056522,rs113808467	Inverse variance weighted	2	0.0969791	0.57851	1.05536	0.872667	1.27629	TRUE	7.56129e-124	TRUE	0.017797	1	0.893873	NA	NA	NA	PTX3	OID20570	ENSG00000163661	T,T	anxiety_cc	<0.8	not_MHC	UKB	cis_trans	0.957492	Not_qualifying_for_tier
rs17717320,rs3741240	Inverse variance weighted	2	0.0600059	0.574329	0.966857	0.859576	1.08753	TRUE	6.75089e-128	TRUE	0.0653613	1	0.798214	NA	NA	NA	SCGB3A2	OID20723	ENSG00000164265	C,T	asd	<0.8	not_MHC	UKB	cis_trans	0.957492	Not_qualifying_for_tier
rs11078597,rs1260326	Inverse variance weighted	2	0.0520715	0.574585	1.02966	0.929757	1.1403	TRUE	2.08355e-119	TRUE	0.214445	1	0.643306	NA	NA	NA	SERPINF2	OID30779	ENSG00000167711	C,T	adhd	<0.8	not_MHC	UKB	cis_trans	0.957492	Not_qualifying_for_tier
rs215223,rs35887873,rs75207237	Inverse variance weighted	3	0.0805194	0.576761	1.04596	0.893259	1.22478	TRUE	1.07329e-218	TRUE	8.22968	2	0.0163286	0.0354796	0.0264793	0.408165	SFRP4	OID30648	ENSG00000106483	T,T,C	bipolar	<0.8	not_MHC	UKB	cis_trans	0.957492	Not_qualifying_for_tier
rs10822164,rs78744936	Inverse variance weighted	2	0.0392178	0.58117	0.978597	0.906193	1.05679	TRUE	5.96366e-226	TRUE	0.151624	1	0.696988	NA	NA	NA	SHBG	OID30685	ENSG00000129214	T,C	adhd	<0.8	not_MHC	UKB	cis_trans	0.957492	Not_qualifying_for_tier
rs13197896,rs58019328,rs7247412	Inverse variance weighted	3	0.0329132	0.588723	0.982362	0.920991	1.04782	TRUE	0	TRUE	3.2195	2	0.199937	-0.0213027	0.0269884	0.57461	SMOC2	OID20730	ENSG00000112562	C,C,T	schizophrenia	<0.8	not_MHC	UKB	cis_trans	0.957492	Not_qualifying_for_tier
rs1354034,rs1354034,rs1354034,rs1354034,rs7080386,rs7080386,rs7080386,rs7080386	Inverse variance weighted	4	0.0204982	0.5805	1.01139	0.971564	1.05285	TRUE	9.55917e-106	TRUE	8.28354	3	0.0405013	-0.0126634	0.00439989	0.102495	SRPK2	OID20502	ENSG00000135250	T,T,T,T,T,T,T,T	alzheimers	<0.8	not_MHC	UKB	cis_trans	0.957492	Not_qualifying_for_tier
rs6469812,rs704	Inverse variance weighted	2	0.0117547	0.584839	1.00644	0.98352	1.0299	TRUE	0	TRUE	0.310997	1	0.577069	NA	NA	NA	TNFRSF11B	OID20735	ENSG00000164761	C,T	depression_Als_ukb_included	<0.8	not_MHC	UKB	cis_trans	0.957492	Not_qualifying_for_tier
rs34577847,rs62404112	Inverse variance weighted	2	0.111431	0.587969	0.941415	0.75671	1.17121	TRUE	5.6872e-16	TRUE	7.72646	1	0.00544173	NA	NA	NA	UBE2Z	OID30427	ENSG00000159202	T,T	alzheimers	<0.8	not_MHC	UKB	cis_trans	0.957492	Not_qualifying_for_tier
rs11159226,rs1354034	Inverse variance weighted	2	0.137915	0.586946	0.927813	0.708052	1.21578	TRUE	4.06323e-68	TRUE	4.47194	1	0.0344558	NA	NA	NA	VASH1	OID20516	ENSG00000071246	C,T	bipolar	<0.8	not_MHC	UKB	cis_trans	0.957492	Not_qualifying_for_tier
rs1263339	Wald ratio	1	0.0232278	0.575421	1.01309	0.968006	1.06028	TRUE	8.78592e-77	TRUE	NA	NA	NA	NA	NA	NA	ADD1	OID30655	ENSG00000087274	C	depression_Als_ukb_included	<0.8	not_MHC	UKB	cis_only	0.957492	Not_qualifying_for_tier
rs143257534	Wald ratio	1	0.0424581	0.576068	0.97654	0.898564	1.06128	TRUE	1.33774e-171	TRUE	NA	NA	NA	NA	NA	NA	ADIPOQ	OID30748	ENSG00000181092	C	adhd	<0.8	not_MHC	UKB	cis_only	0.957492	Not_qualifying_for_tier
rs136150	Wald ratio	1	0.0615687	0.579328	0.966444	0.856581	1.0904	TRUE	1.36419e-113	TRUE	NA	NA	NA	NA	NA	NA	APOL1	OID30708	ENSG00000100342	C	asd	<0.8	not_MHC	UKB	cis_only	0.957492	Not_qualifying_for_tier
rs10778371	Wald ratio	1	0.0256162	0.585982	0.986145	0.937855	1.03692	TRUE	9.29982e-59	TRUE	NA	NA	NA	NA	NA	NA	APPL2	OID30590	ENSG00000136044	C	depression_Als_ukb_included	<0.8	not_MHC	UKB	cis_only	0.957492	Not_qualifying_for_tier
rs34593562	Wald ratio	1	0.219428	0.586301	1.12684	0.73296	1.73237	TRUE	7.33952e-12	TRUE	NA	NA	NA	NA	NA	NA	HMHA1	OID30653	ENSG00000180448	C	asd	<0.8	not_MHC	UKB	cis_only	0.957492	Not_qualifying_for_tier
rs314224	Wald ratio	1	0.00868661	0.58396	0.995254	0.978453	1.01234	TRUE	6.3134e-186	TRUE	NA	NA	NA	NA	NA	NA	ASGR2	OID30679	ENSG00000161944	C	alzheimers	<0.8	not_MHC	UKB	cis_only	0.957492	Not_qualifying_for_tier
rs1790974	Wald ratio	1	0.0383132	0.578389	1.02152	0.94762	1.10118	TRUE	1.65922e-158	TRUE	NA	NA	NA	NA	NA	NA	CD226	OID30556	ENSG00000150637	C	schizophrenia	<0.8	not_MHC	UKB	cis_only	0.957492	Not_qualifying_for_tier
rs12946669	Wald ratio	1	0.0875615	0.58554	1.04891	0.883493	1.24529	TRUE	3.45435e-60	TRUE	NA	NA	NA	NA	NA	NA	CD79B	OID20635	ENSG00000007312	C	asd	<0.8	not_MHC	UKB	cis_only	0.957492	Not_qualifying_for_tier
rs260693	Wald ratio	1	0.0187369	0.575217	0.989555	0.953874	1.02657	TRUE	4.54087e-118	TRUE	NA	NA	NA	NA	NA	NA	EDAR	OID20525	ENSG00000135960	C	depression_Als_ukb_included	<0.8	not_MHC	UKB	cis_only	0.957492	Not_qualifying_for_tier
rs10799316	Wald ratio	1	0.0876534	0.575951	0.952157	0.801856	1.13063	TRUE	1.89788e-40	TRUE	NA	NA	NA	NA	NA	NA	ENAH	OID20497	ENSG00000154380	C	bipolar	<0.8	not_MHC	UKB	cis_only	0.957492	Not_qualifying_for_tier
rs7778271	Wald ratio	1	0.236463	0.578184	1.14052	0.717499	1.81294	TRUE	5.15949e-32	TRUE	NA	NA	NA	NA	NA	NA	FIS1	OID20722	ENSG00000214253	C	anxiety_cc	<0.8	not_MHC	UKB	cis_only	0.957492	Not_qualifying_for_tier
rs7531439	Wald ratio	1	0.0908818	0.577524	1.05192	0.880287	1.25703	TRUE	6.83602e-36	TRUE	NA	NA	NA	NA	NA	NA	GBP2	OID20489	ENSG00000162645	C	bipolar	<0.8	not_MHC	UKB	cis_only	0.957492	Not_qualifying_for_tier
rs562047	Wald ratio	1	0.15793	0.588587	1.08918	0.799219	1.48433	TRUE	8.42445e-15	TRUE	NA	NA	NA	NA	NA	NA	HSPA1A	OID20718	ENSG00000204389	C	asd	<0.8	caution_MHC	UKB	cis_only	0.957492	Not_qualifying_for_tier
rs7009740	Wald ratio	1	0.00930133	0.581926	0.994892	0.976919	1.0132	TRUE	2.39685e-186	TRUE	NA	NA	NA	NA	NA	NA	IDO1	OID30563	ENSG00000131203	C	alzheimers	<0.8	not_MHC	UKB	cis_only	0.957492	Not_qualifying_for_tier
rs895497	Wald ratio	1	0.165208	0.580806	1.09552	0.792488	1.51443	TRUE	2.07297e-11	TRUE	NA	NA	NA	NA	NA	NA	IL36A	OID30472	ENSG00000136694	C	adhd	<0.8	not_MHC	UKB	cis_only	0.957492	Not_qualifying_for_tier
rs13410389	Wald ratio	1	0.17472	0.572813	0.906171	0.643407	1.27625	TRUE	6.47483e-14	TRUE	NA	NA	NA	NA	NA	NA	IL36G	OID30551	ENSG00000136688	C	asd	<0.8	not_MHC	UKB	cis_only	0.957492	Not_qualifying_for_tier
rs13410389	Wald ratio	1	0.119289	0.581812	0.936414	0.741185	1.18307	TRUE	1.99216e-22	TRUE	NA	NA	NA	NA	NA	NA	IL36G	OID30551	ENSG00000136688	C	bipolar	<0.8	not_MHC	UKB	cis_only	0.957492	Not_qualifying_for_tier
rs678	Wald ratio	1	0.0159495	0.584593	1.00876	0.977711	1.04079	TRUE	9.12718e-64	TRUE	NA	NA	NA	NA	NA	NA	ITIH1	OID30722	ENSG00000055957	C	alzheimers	<0.8	not_MHC	UKB	cis_only	0.957492	Not_qualifying_for_tier
rs61914623	Wald ratio	1	0.0172265	0.582925	0.990585	0.957698	1.0246	TRUE	3.94621e-147	TRUE	NA	NA	NA	NA	NA	NA	KLRF1	OID30464	ENSG00000150045	C	depression_Als_ukb_included	<0.8	not_MHC	UKB	cis_only	0.957492	Not_qualifying_for_tier
rs7765769	Wald ratio	1	0.0515493	0.576749	1.02919	0.930284	1.13861	TRUE	1.76138e-85	TRUE	NA	NA	NA	NA	NA	NA	LAMA4	OID20769	ENSG00000112769	C	schizophrenia	<0.8	not_MHC	UKB	cis_only	0.957492	Not_qualifying_for_tier
rs4859275	Wald ratio	1	0.0391431	0.586349	0.978926	0.906631	1.05699	TRUE	1.61197e-157	TRUE	NA	NA	NA	NA	NA	NA	LAMP3	OID20638	ENSG00000078081	C	schizophrenia	<0.8	not_MHC	UKB	cis_only	0.957492	Not_qualifying_for_tier
rs28395878	Wald ratio	1	0.122817	0.584544	0.935054	0.73501	1.18954	TRUE	5.98179e-20	TRUE	NA	NA	NA	NA	NA	NA	PRDX5	OID20644	ENSG00000126432	C	adhd	<0.8	not_MHC	UKB	cis_only	0.957492	Not_qualifying_for_tier
rs10145502	Wald ratio	1	0.0184832	0.584134	1.01017	0.974228	1.04743	TRUE	2.0639e-186	TRUE	NA	NA	NA	NA	NA	NA	RNASE4	OID30705	ENSG00000258818	C	alzheimers	<0.8	not_MHC	UKB	cis_only	0.957492	Not_qualifying_for_tier
rs17717320	Wald ratio	1	0.0436336	0.572378	0.975667	0.895695	1.06278	TRUE	7.69885e-121	TRUE	NA	NA	NA	NA	NA	NA	SCGB3A2	OID20723	ENSG00000164265	C	schizophrenia	<0.8	not_MHC	UKB	cis_only	0.957492	Not_qualifying_for_tier
rs45437199	Wald ratio	1	0.0629975	0.576904	1.03577	0.91546	1.1719	TRUE	5.54273e-77	TRUE	NA	NA	NA	NA	NA	NA	SPINT2	OID20720	ENSG00000167642	C	adhd	<0.8	not_MHC	UKB	cis_only	0.957492	Not_qualifying_for_tier
rs254415	Wald ratio	1	0.108692	0.585426	1.06108	0.857489	1.31301	TRUE	1.08378e-36	TRUE	NA	NA	NA	NA	NA	NA	TBCA	OID30616	ENSG00000171530	C	asd	<0.8	not_MHC	UKB	cis_only	0.957492	Not_qualifying_for_tier
rs2229094	Wald ratio	1	0.112265	0.580348	0.939818	0.754191	1.17113	TRUE	9.62539e-27	TRUE	NA	NA	NA	NA	NA	NA	TNF	OID20473	ENSG00000232810	C	adhd	<0.8	caution_MHC	UKB	cis_only	0.957492	Not_qualifying_for_tier
rs11827437	Wald ratio	1	0.0220242	0.585925	0.988074	0.946329	1.03166	TRUE	2.36572e-81	TRUE	NA	NA	NA	NA	NA	NA	TPP1	OID20750	ENSG00000166340	C	depression_Als_ukb_included	<0.8	not_MHC	UKB	cis_only	0.957492	Not_qualifying_for_tier
rs1354034	Wald ratio	1	0.146037	0.583176	0.922989	0.693247	1.22887	TRUE	9.55499e-21	TRUE	NA	NA	NA	NA	NA	NA	CASP2	OID20555	ENSG00000106144	TRUE	asd	<0.8	not_MHC	UKB	cis_trans	0.957492	Not_qualifying_for_tier
rs1354034	Wald ratio	1	0.226336	0.583675	0.883346	0.566852	1.37655	TRUE	3.75662e-09	TRUE	NA	NA	NA	NA	NA	NA	DBN1	OID30549	ENSG00000113758	TRUE	asd	<0.8	not_MHC	UKB	cis_trans	0.957492	Not_qualifying_for_tier
rs342298	Wald ratio	1	0.0520496	0.574328	0.971188	0.876996	1.0755	TRUE	1.42719e-15	TRUE	NA	NA	NA	NA	NA	NA	DNAJA2	OID20627	ENSG00000069345	TRUE	depression_Als_ukb_included	<0.8	not_MHC	UKB	cis_trans	0.957492	Not_qualifying_for_tier
rs1354034	Wald ratio	1	0.155992	0.583216	0.917969	0.676153	1.24627	TRUE	1.20366e-18	TRUE	NA	NA	NA	NA	NA	NA	EIF4G1	OID20625	ENSG00000114867	TRUE	asd	<0.8	not_MHC	UKB	cis_trans	0.957492	Not_qualifying_for_tier
rs1354034	Wald ratio	1	0.234513	0.583717	0.879409	0.555353	1.39256	TRUE	9.19416e-09	TRUE	NA	NA	NA	NA	NA	NA	GIT1	OID30533	ENSG00000108262	TRUE	asd	<0.8	not_MHC	UKB	cis_trans	0.957492	Not_qualifying_for_tier
rs1354034	Wald ratio	1	0.183634	0.583377	0.90419	0.630881	1.2959	TRUE	1.65154e-13	TRUE	NA	NA	NA	NA	NA	NA	GOPC	OID20551	ENSG00000047932	TRUE	asd	<0.8	not_MHC	UKB	cis_trans	0.957492	Not_qualifying_for_tier
rs1354034	Wald ratio	1	0.104715	0.583002	0.944132	0.76895	1.15923	TRUE	1.30295e-40	TRUE	NA	NA	NA	NA	NA	NA	HEXIM1	OID20589	ENSG00000186834	TRUE	asd	<0.8	not_MHC	UKB	cis_trans	0.957492	Not_qualifying_for_tier
rs28479853	Wald ratio	1	0.650454	0.582372	1.43004	0.399641	5.1171	TRUE	0.000391905	TRUE	NA	NA	NA	NA	NA	NA	IL11	OID20455	ENSG00000095752	TRUE	anxiety_cc	<0.8	not_MHC	UKB	cis_trans	0.957492	Not_qualifying_for_tier
rs78744187	Wald ratio	1	0.20613	0.574286	0.890659	0.594635	1.33405	TRUE	1.66507e-06	TRUE	NA	NA	NA	NA	NA	NA	IL4	OID20426	ENSG00000113520	TRUE	schizophrenia	<0.8	not_MHC	UKB	cis_trans	0.957492	Not_qualifying_for_tier
rs1354034	Wald ratio	1	0.243544	0.583787	0.87509	0.54293	1.41046	TRUE	3.54636e-08	TRUE	NA	NA	NA	NA	NA	NA	IRAK1	OID20485	ENSG00000184216	TRUE	asd	<0.8	not_MHC	UKB	cis_trans	0.957492	Not_qualifying_for_tier
rs1354034	Wald ratio	1	0.151979	0.583215	0.919992	0.682993	1.23923	TRUE	6.24648e-19	TRUE	NA	NA	NA	NA	NA	NA	LATS1	OID30523	ENSG00000131023	TRUE	asd	<0.8	not_MHC	UKB	cis_trans	0.957492	Not_qualifying_for_tier
rs1354034	Wald ratio	1	0.186112	0.583398	0.902967	0.626976	1.30045	TRUE	3.93247e-13	TRUE	NA	NA	NA	NA	NA	NA	MARS	OID30658	ENSG00000166986	TRUE	asd	<0.8	not_MHC	UKB	cis_trans	0.957492	Not_qualifying_for_tier
rs1354034	Wald ratio	1	0.0965212	0.582985	0.948387	0.784919	1.1459	TRUE	2.90884e-45	TRUE	NA	NA	NA	NA	NA	NA	MTDH	OID30538	ENSG00000147649	TRUE	asd	<0.8	not_MHC	UKB	cis_trans	0.957492	Not_qualifying_for_tier
rs143699838	Wald ratio	1	0.511989	0.583413	0.755196	0.276851	2.06003	TRUE	6.59338e-08	TRUE	NA	NA	NA	NA	NA	NA	NPHS2	OID30462	ENSG00000116218	TRUE	schizophrenia	<0.8	not_MHC	UKB	cis_trans	0.957492	Not_qualifying_for_tier
rs1354034	Wald ratio	1	0.169746	0.583295	0.911085	0.653233	1.27072	TRUE	1.01276e-15	TRUE	NA	NA	NA	NA	NA	NA	NUB1	OID20510	ENSG00000013374	TRUE	asd	<0.8	not_MHC	UKB	cis_trans	0.957492	Not_qualifying_for_tier
rs1354034	Wald ratio	1	0.17915	0.583347	0.90641	0.638012	1.28772	TRUE	3.71373e-14	TRUE	NA	NA	NA	NA	NA	NA	NUDC	OID20623	ENSG00000090273	TRUE	asd	<0.8	not_MHC	UKB	cis_trans	0.957492	Not_qualifying_for_tier
rs1354034	Wald ratio	1	0.174719	0.58333	0.908611	0.645141	1.27968	TRUE	8.4238e-15	TRUE	NA	NA	NA	NA	NA	NA	NUMB	OID30568	ENSG00000133961	TRUE	asd	<0.8	not_MHC	UKB	cis_trans	0.957492	Not_qualifying_for_tier
rs68066031	Wald ratio	1	0.0483813	0.582631	0.973763	0.885666	1.07062	TRUE	1.01166e-113	TRUE	NA	NA	NA	NA	NA	NA	PDGFB	OID20741	ENSG00000100311	TRUE	schizophrenia	<0.8	not_MHC	UKB	cis_trans	0.957492	Not_qualifying_for_tier
rs4504509	Wald ratio	1	0.215128	0.584094	0.888905	0.583089	1.35512	TRUE	5.87069e-08	TRUE	NA	NA	NA	NA	NA	NA	PLCB1	OID30484	ENSG00000182621	TRUE	bipolar	<0.8	caution_MHC	UKB	cis_trans	0.957492	Not_qualifying_for_tier
rs2242197	Wald ratio	1	0.118558	0.584839	1.06692	0.84569	1.34601	TRUE	1.75511e-61	TRUE	NA	NA	NA	NA	NA	NA	PTP4A3	OID30469	ENSG00000184489	TRUE	anxiety_cc	<0.8	not_MHC	UKB	cis_trans	0.957492	Not_qualifying_for_tier
rs34518860	Wald ratio	1	0.0740955	0.588593	0.960716	0.830852	1.11088	TRUE	1.41036e-08	TRUE	NA	NA	NA	NA	NA	NA	PTPN9	OID30437	ENSG00000169410	TRUE	depression_Als_ukb_included	<0.8	caution_MHC	UKB	cis_trans	0.957492	Not_qualifying_for_tier
rs1354034	Wald ratio	1	0.199266	0.583485	0.896499	0.60664	1.32486	TRUE	1.66763e-11	TRUE	NA	NA	NA	NA	NA	NA	PTRHD1	OID30659	ENSG00000184924	TRUE	asd	<0.8	not_MHC	UKB	cis_trans	0.957492	Not_qualifying_for_tier
rs7082470	Wald ratio	1	0.161392	0.576794	1.09425	0.797511	1.5014	TRUE	7.04918e-25	TRUE	NA	NA	NA	NA	NA	NA	PZP	OID30730	ENSG00000126838	TRUE	adhd	<0.8	not_MHC	UKB	cis_trans	0.957492	Not_qualifying_for_tier
rs1354034	Wald ratio	1	0.301155	0.584377	0.848121	0.470012	1.5304	TRUE	2.03513e-05	TRUE	NA	NA	NA	NA	NA	NA	REPS1	OID30496	ENSG00000135597	TRUE	asd	<0.8	not_MHC	UKB	cis_trans	0.957492	Not_qualifying_for_tier
rs1354034	Wald ratio	1	0.181371	0.583373	0.905312	0.634472	1.29177	TRUE	1.1304e-13	TRUE	NA	NA	NA	NA	NA	NA	SNCA	OID30645	ENSG00000145335	TRUE	asd	<0.8	not_MHC	UKB	cis_trans	0.957492	Not_qualifying_for_tier
rs1354034	Wald ratio	1	0.142653	0.583165	0.924703	0.699155	1.22301	TRUE	1.4831e-21	TRUE	NA	NA	NA	NA	NA	NA	SPRY2	OID20475	ENSG00000136158	TRUE	asd	<0.8	not_MHC	UKB	cis_trans	0.957492	Not_qualifying_for_tier
rs1354034	Wald ratio	1	0.179585	0.583361	0.906197	0.637319	1.28851	TRUE	5.76511e-14	TRUE	NA	NA	NA	NA	NA	NA	SYAP1	OID30636	ENSG00000169895	TRUE	asd	<0.8	not_MHC	UKB	cis_trans	0.957492	Not_qualifying_for_tier
rs1286289	Wald ratio	1	0.118741	0.586311	1.06675	0.845257	1.34629	TRUE	2.08822e-66	TRUE	NA	NA	NA	NA	NA	NA	TREM2	OID20731	ENSG00000095970	TRUE	anxiety_cc	<0.8	not_MHC	UKB	cis_trans	0.957492	Not_qualifying_for_tier
rs1354034	Wald ratio	1	0.19992	0.583477	0.896176	0.605644	1.32608	TRUE	1.24049e-11	TRUE	NA	NA	NA	NA	NA	NA	UBXN1	OID30654	ENSG00000162191	TRUE	asd	<0.8	not_MHC	UKB	cis_trans	0.957492	Not_qualifying_for_tier
rs1354034	Wald ratio	1	0.172616	0.583317	0.909657	0.64855	1.27588	TRUE	3.82992e-15	TRUE	NA	NA	NA	NA	NA	NA	VTI1A	OID30640	ENSG00000151532	TRUE	asd	<0.8	not_MHC	UKB	cis_trans	0.957492	Not_qualifying_for_tier
rs1354034	Wald ratio	1	0.177	0.583347	0.907479	0.641462	1.28381	TRUE	2.34184e-14	TRUE	NA	NA	NA	NA	NA	NA	XIAP	OID30490	ENSG00000101966	TRUE	asd	<0.8	not_MHC	UKB	cis_trans	0.957492	Not_qualifying_for_tier
rs1354034	Wald ratio	1	0.164374	0.583283	0.913771	0.662094	1.26112	TRUE	3.19658e-16	TRUE	NA	NA	NA	NA	NA	NA	YTHDF3	OID20478	ENSG00000185728	TRUE	asd	<0.8	not_MHC	UKB	cis_trans	0.957492	Not_qualifying_for_tier
rs11540037,rs13222966	Inverse variance weighted	2	0.0715896	0.581744	1.04022	0.90404	1.19692	TRUE	2.44736e-41	TRUE	0.0226939	1	0.880256	NA	NA	NA	ANKMY2	NA	ENSG00000106524	C,C	asd	<0.8	not_MHC	EQTLGEN	cis_only	0.957492	Not_qualifying_for_tier
rs149654154,rs3745185	Inverse variance weighted	2	0.0696383	0.576827	0.961885	0.839162	1.10256	TRUE	1.05083e-138	TRUE	5.1237	1	0.0236012	NA	NA	NA	BABAM1	NA	ENSG00000105393	C,C	adhd	<0.8	not_MHC	EQTLGEN	cis_only	0.957492	Not_qualifying_for_tier
rs12058824,rs6687402	Inverse variance weighted	2	0.0368838	0.583499	0.97998	0.911636	1.05345	TRUE	2.34328e-185	TRUE	1.90963	1	0.167004	NA	NA	NA	C1QA	NA	ENSG00000173372	C,C	bipolar	<0.8	not_MHC	EQTLGEN	cis_only	0.957492	Not_qualifying_for_tier
rs11581978,rs12034126,rs142100591	Inverse variance weighted	3	0.03139	0.577941	1.01762	0.956897	1.08219	TRUE	2.62671e-196	TRUE	10.5131	2	0.00521324	-0.0377376	0.0328574	0.456061	ERMAP	NA	ENSG00000164010	C,C,C	bipolar	<0.8	not_MHC	EQTLGEN	cis_only	0.957492	Not_qualifying_for_tier
rs6537952,rs7869102	Inverse variance weighted	2	0.0284751	0.5814	0.984423	0.930986	1.04093	TRUE	3.70533e-243	TRUE	1.02938	1	0.310305	NA	NA	NA	FCN1	NA	ENSG00000085265	C,C	asd	<0.8	not_MHC	EQTLGEN	cis_only	0.957492	Not_qualifying_for_tier
rs2898619,rs3047	Inverse variance weighted	2	0.0671752	0.574725	0.963009	0.844208	1.09853	TRUE	6.2631e-80	TRUE	3.01983	1	0.082252	NA	NA	NA	GP5	NA	ENSG00000178732	C,C	schizophrenia	<0.8	not_MHC	EQTLGEN	cis_only	0.957492	Not_qualifying_for_tier
rs112312308,rs12821379,rs1725823	Inverse variance weighted	3	0.0330824	0.584922	1.01823	0.954305	1.08645	TRUE	3.14417e-194	TRUE	3.29971	2	0.192078	-0.0151964	0.0325571	0.721985	GPR133	NA	ENSG00000111452	C,C,C	schizophrenia	<0.8	not_MHC	EQTLGEN	cis_only	0.957492	Not_qualifying_for_tier
rs16836746,rs4395444	Inverse variance weighted	2	0.0861672	0.577567	1.04916	0.886125	1.24219	TRUE	3.60417e-55	TRUE	0.178372	1	0.672776	NA	NA	NA	HEG1	NA	ENSG00000173706	C,C	anxiety_cc	<0.8	not_MHC	EQTLGEN	cis_only	0.957492	Not_qualifying_for_tier
rs16836746,rs28505072,rs4395444,rs6799831	Inverse variance weighted	4	0.0232657	0.581661	1.0129	0.967749	1.06016	TRUE	1.18509e-243	TRUE	1.73823	3	0.628468	0.00190512	0.0137644	0.902595	HEG1	NA	ENSG00000173706	C,C,C,C	bipolar	<0.8	not_MHC	EQTLGEN	cis_only	0.957492	Not_qualifying_for_tier
rs111522409,rs17098514	Inverse variance weighted	2	0.245934	0.587479	1.14273	0.705666	1.85048	TRUE	5.02855e-22	TRUE	1.15479	1	0.282548	NA	NA	NA	HIF1A	NA	ENSG00000100644	C,C	anxiety_cc	<0.8	not_MHC	EQTLGEN	cis_only	0.957492	Not_qualifying_for_tier
rs2430420,rs61671894,rs7582990	Inverse variance weighted	3	0.00748046	0.587325	0.995948	0.981453	1.01066	TRUE	0	TRUE	1.61773	2	0.445362	-0.00852102	0.00761079	0.464117	HPCAL1	NA	ENSG00000115756	C,C,C	depression_Als_ukb_included	<0.8	not_MHC	EQTLGEN	cis_only	0.957492	Not_qualifying_for_tier
rs436254,rs9612257	Inverse variance weighted	2	0.0218771	0.578497	0.987919	0.946453	1.0312	TRUE	5.59022e-240	TRUE	0.625379	1	0.429055	NA	NA	NA	IGLC2	NA	ENSG00000211677	C,C	bipolar	<0.8	not_MHC	EQTLGEN	cis_only	0.957492	Not_qualifying_for_tier
rs10028670,rs60301947	Inverse variance weighted	2	0.057991	0.584401	1.03223	0.921324	1.15648	TRUE	2.33842e-112	TRUE	3.30479	1	0.0690781	NA	NA	NA	IL15	NA	ENSG00000164136	C,C	adhd	<0.8	not_MHC	EQTLGEN	cis_only	0.957492	Not_qualifying_for_tier
rs10028670,rs60301947	Inverse variance weighted	2	0.00729109	0.583568	1.004	0.989759	1.01846	TRUE	8.13886e-124	TRUE	0.878843	1	0.348519	NA	NA	NA	IL15	NA	ENSG00000164136	C,C	alzheimers	<0.8	not_MHC	EQTLGEN	cis_only	0.957492	Not_qualifying_for_tier
rs34502335,rs73091461	Inverse variance weighted	2	0.00540753	0.58827	1.00293	0.992358	1.01362	TRUE	5.03392e-225	TRUE	1.253	1	0.262981	NA	NA	NA	ISM1	NA	ENSG00000101230	C,C	alzheimers	<0.8	not_MHC	EQTLGEN	cis_only	0.957492	Not_qualifying_for_tier
rs34502335,rs73091461	Inverse variance weighted	2	0.0305854	0.58829	1.01669	0.957537	1.07951	TRUE	9.73588e-153	TRUE	0.139351	1	0.708927	NA	NA	NA	ISM1	NA	ENSG00000101230	C,C	asd	<0.8	not_MHC	EQTLGEN	cis_only	0.957492	Not_qualifying_for_tier
rs57007938,rs66470738	Inverse variance weighted	2	0.0667015	0.579932	0.963755	0.845647	1.09836	TRUE	1.0222e-129	TRUE	1.08286	1	0.29806	NA	NA	NA	MERTK	NA	ENSG00000153208	C,C	anxiety_cc	<0.8	not_MHC	EQTLGEN	cis_only	0.957492	Not_qualifying_for_tier
rs2413666,rs739296	Inverse variance weighted	2	0.077119	0.585775	1.04292	0.896618	1.2131	TRUE	5.09085e-111	TRUE	4.2012	1	0.0403953	NA	NA	NA	NAGA	NA	ENSG00000198951	C,C	asd	<0.8	not_MHC	EQTLGEN	cis_only	0.957492	Not_qualifying_for_tier
rs10797890,rs116170545	Inverse variance weighted	2	0.043196	0.584195	0.976637	0.897355	1.06292	TRUE	1.81226e-71	TRUE	1.15453	1	0.282603	NA	NA	NA	NCF2	NA	ENSG00000116701	C,C	bipolar	<0.8	not_MHC	EQTLGEN	cis_only	0.957492	Not_qualifying_for_tier
rs17523802,rs35925924,rs56867169	Inverse variance weighted	3	0.0196734	0.579777	1.01095	0.972713	1.0507	TRUE	2.95869e-253	TRUE	0.49108	2	0.782282	-0.00549015	0.0127279	0.740746	PER3	NA	ENSG00000049246	C,C,C	schizophrenia	<0.8	not_MHC	EQTLGEN	cis_only	0.957492	Not_qualifying_for_tier
rs4760,rs56681946	Inverse variance weighted	2	0.0406937	0.585244	0.978037	0.903058	1.05924	TRUE	3.3607e-42	TRUE	11.4171	1	0.000727721	NA	NA	NA	PLAUR	NA	ENSG00000011422	C,C	alzheimers	<0.8	not_MHC	EQTLGEN	cis_only	0.957492	Not_qualifying_for_tier
rs10897473,rs578001,rs7104900	Inverse variance weighted	3	0.0666461	0.576386	1.03794	0.910835	1.18277	TRUE	1.27541e-261	TRUE	21.8178	2	1.82947e-05	-0.0505027	0.0331775	0.37003	PRDX5	NA	ENSG00000126432	C,C,C	bipolar	<0.8	not_MHC	EQTLGEN	cis_only	0.957492	Not_qualifying_for_tier
rs10490973,rs9414809	Inverse variance weighted	2	0.0648715	0.588092	0.965475	0.850201	1.09638	TRUE	5.3299e-35	TRUE	0.445337	1	0.504558	NA	NA	NA	PRKG1	NA	ENSG00000185532	C,C	adhd	<0.8	not_MHC	EQTLGEN	cis_only	0.957492	Not_qualifying_for_tier
rs1054131,rs73365136	Inverse variance weighted	2	0.0154987	0.572578	1.00878	0.9786	1.0399	TRUE	1.90612e-51	TRUE	0.218893	1	0.639884	NA	NA	NA	RAB37	NA	ENSG00000172794	C,C	alzheimers	<0.8	not_MHC	EQTLGEN	cis_only	0.957492	Not_qualifying_for_tier
rs4848590,rs55952759,rs72836805	Inverse variance weighted	3	0.00938327	0.575582	0.994761	0.976633	1.01322	TRUE	1.53434e-239	TRUE	4.90143	2	0.0862318	0.00922921	0.017072	0.68449	RALB	NA	ENSG00000144118	C,C,C	alzheimers	<0.8	not_MHC	EQTLGEN	cis_only	0.957492	Not_qualifying_for_tier
rs17053436,rs9546759	Inverse variance weighted	2	0.024808	0.581143	1.01378	0.965667	1.06429	TRUE	6.54954e-194	TRUE	0.0335777	1	0.854608	NA	NA	NA	SPG20	NA	ENSG00000133104	C,C	bipolar	<0.8	not_MHC	EQTLGEN	cis_only	0.957492	Not_qualifying_for_tier
rs111757556,rs6818605	Inverse variance weighted	2	0.105308	0.584566	0.944051	0.76799	1.16047	TRUE	1.53462e-49	TRUE	0.0344067	1	0.852844	NA	NA	NA	SPINK2	NA	ENSG00000128040	C,C	anxiety_cc	<0.8	not_MHC	EQTLGEN	cis_only	0.957492	Not_qualifying_for_tier
rs114625088,rs72808023	Inverse variance weighted	2	0.0586104	0.583383	0.968366	0.863276	1.08625	TRUE	2.40375e-83	TRUE	2.64217	1	0.104061	NA	NA	NA	SPRED2	NA	ENSG00000198369	C,C	adhd	<0.8	not_MHC	EQTLGEN	cis_only	0.957492	Not_qualifying_for_tier
rs12452147,rs138337481,rs36125258	Inverse variance weighted	3	0.004883	0.574478	1.00275	0.993194	1.01239	TRUE	7.74912e-260	TRUE	1.29768	2	0.522651	-0.00320592	0.0086645	0.774391	STX8	NA	ENSG00000170310	C,C,C	alzheimers	<0.8	not_MHC	EQTLGEN	cis_only	0.957492	Not_qualifying_for_tier
rs114618974,rs6707822	Inverse variance weighted	2	0.0158857	0.578816	1.00886	0.97793	1.04076	TRUE	1.90373e-93	TRUE	0.297287	1	0.585588	NA	NA	NA	TGOLN2	NA	ENSG00000152291	C,C	alzheimers	<0.8	not_MHC	EQTLGEN	cis_only	0.957492	Not_qualifying_for_tier
rs10497883,rs12993580,rs6897932,rs72928038	Inverse variance weighted	4	0.0227208	0.576645	0.987395	0.944388	1.03236	TRUE	5.63626e-68	TRUE	7.50044	3	0.0575472	-0.0122811	0.0096681	0.331768	ADAM23	NA	ENSG00000114948	C,C,T,T	depression_Als_ukb_included	<0.8	not_MHC	EQTLGEN	cis_trans	0.957492	Not_qualifying_for_tier
rs136169,rs597808	Inverse variance weighted	2	0.0157639	0.587509	0.991485	0.96132	1.0226	TRUE	1.70041e-65	TRUE	0.382311	1	0.536369	NA	NA	NA	APOL1	NA	ENSG00000100342	C,T	depression_Als_ukb_included	<0.8	not_MHC	EQTLGEN	cis_trans	0.957492	Not_qualifying_for_tier
rs136169,rs597808	Inverse variance weighted	2	0.0428423	0.577261	1.02417	0.941679	1.11388	TRUE	5.21764e-55	TRUE	0.0450931	1	0.831833	NA	NA	NA	APOL1	NA	ENSG00000100342	C,T	schizophrenia	<0.8	not_MHC	EQTLGEN	cis_trans	0.957492	Not_qualifying_for_tier
rs10512472,rs1354034,rs505404	Inverse variance weighted	3	0.0101669	0.581242	1.00562	0.985783	1.02586	TRUE	6.62849e-267	TRUE	3.31886	2	0.190248	-0.0106563	0.00586583	0.320343	C6orf25	NA	ENSG00000204420	T,T,T	depression_Als_ukb_included	<0.8	not_MHC	EQTLGEN	cis_trans	0.957492	Not_qualifying_for_tier
rs112661564,rs149007767,rs246392,rs8026803	Inverse variance weighted	4	0.00684491	0.578085	0.9962	0.982924	1.00966	TRUE	0	TRUE	1.45772	3	0.692062	0.000534971	0.00597584	0.936825	CSF1R	NA	ENSG00000182578	C,T,C,T	depression_Als_ukb_included	<0.8	not_MHC	EQTLGEN	cis_trans	0.957492	Not_qualifying_for_tier
rs10002427,rs72690739,rs79281650	Inverse variance weighted	3	0.0558169	0.588735	0.970272	0.869724	1.08245	TRUE	6.52441e-153	TRUE	7.04748	2	0.029489	-0.0759935	0.0459985	0.346515	CTSO	NA	ENSG00000256043	C,T,C	bipolar	<0.8	not_MHC	EQTLGEN	cis_trans	0.957492	Not_qualifying_for_tier
rs11581978,rs12034126,rs142100591	Inverse variance weighted	3	0.03139	0.577941	1.01762	0.956897	1.08219	TRUE	2.62671e-196	TRUE	10.5131	2	0.00521324	-0.0377376	0.0328574	0.456061	ERMAP	NA	ENSG00000164010	C,C,C	bipolar	<0.8	not_MHC	EQTLGEN	cis_trans	0.957492	Not_qualifying_for_tier
rs149007767,rs56330463,rs73065470	Inverse variance weighted	3	0.0130496	0.574291	1.00736	0.981919	1.03346	TRUE	1.42447e-258	TRUE	5.78952	2	0.0553122	0.00832858	0.007078	0.448437	FCAR	NA	ENSG00000186431	T,T,C	depression_Als_ukb_included	<0.8	not_MHC	EQTLGEN	cis_trans	0.957492	Not_qualifying_for_tier
rs2331816,rs56343977,rs7630625,rs9882772	Inverse variance weighted	4	0.00751061	0.582044	0.995875	0.981322	1.01064	TRUE	3.01723e-258	TRUE	2.74311	3	0.432951	-0.00247266	0.00315803	0.515632	HCLS1	NA	ENSG00000180353	C,C,T,T	depression_Als_ukb_included	<0.8	not_MHC	EQTLGEN	cis_trans	0.957492	Not_qualifying_for_tier
rs11066301,rs2729483,rs7005763	Inverse variance weighted	3	0.0716176	0.57539	0.960679	0.834865	1.10545	TRUE	5.89637e-87	TRUE	1.53989	2	0.463039	0.0465469	0.0383919	0.439064	IDO1	NA	ENSG00000131203	T,C,C	anxiety_cc	<0.8	not_MHC	EQTLGEN	cis_trans	0.957492	Not_qualifying_for_tier
rs11967684,rs17129778,rs77138986	Inverse variance weighted	3	0.0192789	0.5749	0.989246	0.952563	1.02734	TRUE	3.1805e-196	TRUE	1.39927	2	0.496766	-0.005255	0.0115975	0.729156	IL12RB2	NA	ENSG00000081985	T,C,C	adhd	<0.8	not_MHC	EQTLGEN	cis_trans	0.957492	Not_qualifying_for_tier
rs62155149,rs7210990	Inverse variance weighted	2	0.0515259	0.585548	0.972294	0.878897	1.07562	TRUE	6.67433e-121	TRUE	1.84665	1	0.174173	NA	NA	NA	IL1R2	NA	ENSG00000115590	C,T	asd	<0.8	not_MHC	EQTLGEN	cis_trans	0.957492	Not_qualifying_for_tier
rs11716402,rs2230494,rs6802320,rs7639080	Inverse variance weighted	4	0.00390101	0.579366	0.99784	0.99024	1.0055	TRUE	0	TRUE	0.904848	3	0.824258	0.00137788	0.00228454	0.607708	ITIH4	NA	ENSG00000055955	C,C,T,T	alzheimers	<0.8	not_MHC	EQTLGEN	cis_trans	0.957492	Not_qualifying_for_tier
rs13325613,rs1870071	Inverse variance weighted	2	0.0576945	0.579187	1.03251	0.922115	1.15613	TRUE	1.87569e-30	TRUE	0.142175	1	0.706128	NA	NA	NA	KLRB1	NA	ENSG00000111796	T,T	schizophrenia	<0.8	not_MHC	EQTLGEN	cis_trans	0.957492	Not_qualifying_for_tier
rs13289095,rs1343610,rs7999275	Inverse variance weighted	3	0.0207511	0.585147	1.01139	0.971082	1.05338	TRUE	3.46579e-283	TRUE	18.8408	2	8.10538e-05	0.0229605	0.0123996	0.31523	OLFM4	NA	ENSG00000102837	T,C,C	depression_Als_ukb_included	<0.8	not_MHC	EQTLGEN	cis_trans	0.957492	Not_qualifying_for_tier
rs17523802,rs35925924,rs4822024,rs56867169	Inverse variance weighted	4	0.0297715	0.578443	1.01668	0.959053	1.07777	TRUE	8.36185e-286	TRUE	5.61464	3	0.131941	0.0134252	0.0160529	0.490981	PER3	NA	ENSG00000049246	C,C,T,C	adhd	<0.8	not_MHC	EQTLGEN	cis_trans	0.957492	Not_qualifying_for_tier
rs10897473,rs578001,rs7104900,rs9399137	Inverse variance weighted	4	0.0633552	0.58565	1.03514	0.914262	1.172	TRUE	4.95541e-225	TRUE	39.5051	3	1.35656e-08	-0.0227013	0.0395985	0.624319	PRDX5	NA	ENSG00000126432	C,C,C,T	schizophrenia	<0.8	not_MHC	EQTLGEN	cis_trans	0.957492	Not_qualifying_for_tier
rs117386481,rs3184504,rs4890303,rs920295	Inverse variance weighted	4	0.0112392	0.587277	1.00612	0.984198	1.02853	TRUE	1.76286e-193	TRUE	11.9566	3	0.00753319	-0.000269555	0.008457	0.977468	PSTPIP2	NA	ENSG00000152229	C,T,C,C	alzheimers	<0.8	not_MHC	EQTLGEN	cis_trans	0.957492	Not_qualifying_for_tier
rs4917014,rs59409453,rs75316528	Inverse variance weighted	3	0.0352797	0.577494	0.980539	0.915028	1.05074	TRUE	4.63116e-172	TRUE	0.102977	2	0.949815	-0.00469914	0.014912	0.805656	SERPINF2	NA	ENSG00000167711	T,C,C	asd	<0.8	not_MHC	EQTLGEN	cis_trans	0.957492	Not_qualifying_for_tier
rs10983485,rs113884722,rs4837342,rs781325	Inverse variance weighted	4	0.0163828	0.577383	0.990913	0.9596	1.02325	TRUE	0	TRUE	2.25514	3	0.521169	0.00805786	0.0104669	0.52189	TLR4	NA	ENSG00000136869	T,C,C,C	schizophrenia	<0.8	not_MHC	EQTLGEN	cis_trans	0.957492	Not_qualifying_for_tier
rs10929605,rs11689299,rs3184504	Inverse variance weighted	3	0.0379101	0.580299	1.02118	0.948056	1.09995	TRUE	4.82481e-152	TRUE	2.30191	2	0.316334	-0.0158649	0.0122661	0.418996	YWHAQ	NA	ENSG00000134308	C,C,T	bipolar	<0.8	not_MHC	EQTLGEN	cis_trans	0.957492	Not_qualifying_for_tier
rs175469	Wald ratio	1	0.0687476	0.580311	0.962701	0.841341	1.10157	TRUE	2.25136e-26	TRUE	NA	NA	NA	NA	NA	NA	ACYP1	NA	ENSG00000119640	C	adhd	<0.8	not_MHC	EQTLGEN	cis_only	0.957492	Not_qualifying_for_tier
rs7110955	Wald ratio	1	0.121777	0.584501	0.935578	0.736921	1.18779	TRUE	2.83308e-09	TRUE	NA	NA	NA	NA	NA	NA	ARHGEF12	NA	ENSG00000196914	C	adhd	<0.8	not_MHC	EQTLGEN	cis_only	0.957492	Not_qualifying_for_tier
rs113135335	Wald ratio	1	0.204642	0.585526	1.11806	0.748637	1.66979	TRUE	3.88994e-13	TRUE	NA	NA	NA	NA	NA	NA	BCL2L11	NA	ENSG00000153094	C	anxiety_cc	<0.8	not_MHC	EQTLGEN	cis_only	0.957492	Not_qualifying_for_tier
rs10910844	Wald ratio	1	0.124005	0.588385	1.06941	0.838667	1.36364	TRUE	2.3066e-47	TRUE	NA	NA	NA	NA	NA	NA	CD160	NA	ENSG00000117281	C	anxiety_cc	<0.8	not_MHC	EQTLGEN	cis_only	0.957492	Not_qualifying_for_tier
rs721363	Wald ratio	1	0.0204784	0.588758	0.98899	0.95008	1.02949	TRUE	7.16226e-39	TRUE	NA	NA	NA	NA	NA	NA	CD200	NA	ENSG00000091972	C	depression_Als_ukb_included	<0.8	not_MHC	EQTLGEN	cis_only	0.957492	Not_qualifying_for_tier
rs116065945	Wald ratio	1	0.343622	0.588659	0.83042	0.423449	1.62853	TRUE	1.55208e-14	TRUE	NA	NA	NA	NA	NA	NA	CD7	NA	ENSG00000173762	C	anxiety_cc	<0.8	not_MHC	EQTLGEN	cis_only	0.957492	Not_qualifying_for_tier
rs332280	Wald ratio	1	0.0361052	0.578249	0.980128	0.913165	1.052	TRUE	2.26584e-76	TRUE	NA	NA	NA	NA	NA	NA	DAPK2	NA	ENSG00000035664	C	schizophrenia	<0.8	not_MHC	EQTLGEN	cis_only	0.957492	Not_qualifying_for_tier
rs2292064	Wald ratio	1	0.0308348	0.588377	1.01683	0.957194	1.08018	TRUE	8.69893e-156	TRUE	NA	NA	NA	NA	NA	NA	EIF5A	NA	ENSG00000132507	C	bipolar	<0.8	not_MHC	EQTLGEN	cis_only	0.957492	Not_qualifying_for_tier
rs11754268	Wald ratio	1	0.0711306	0.584736	1.03964	0.904345	1.19517	TRUE	1.07087e-40	TRUE	NA	NA	NA	NA	NA	NA	IFNGR1	NA	ENSG00000027697	C	asd	<0.8	not_MHC	EQTLGEN	cis_only	0.957492	Not_qualifying_for_tier
rs262489	Wald ratio	1	0.0198226	0.587179	0.989295	0.951596	1.02849	TRUE	3.58067e-40	TRUE	NA	NA	NA	NA	NA	NA	MDH1	NA	ENSG00000014641	C	depression_Als_ukb_included	<0.8	not_MHC	EQTLGEN	cis_only	0.957492	Not_qualifying_for_tier
rs664910	Wald ratio	1	0.010873	0.578775	0.993982	0.973023	1.01539	TRUE	4.63751e-58	TRUE	NA	NA	NA	NA	NA	NA	MGLL	NA	ENSG00000074416	C	alzheimers	<0.8	not_MHC	EQTLGEN	cis_only	0.957492	Not_qualifying_for_tier
rs7100800	Wald ratio	1	0.115723	0.588101	1.06468	0.848621	1.33575	TRUE	2.06948e-43	TRUE	NA	NA	NA	NA	NA	NA	MRPS16	NA	ENSG00000182180	C	anxiety_cc	<0.8	not_MHC	EQTLGEN	cis_only	0.957492	Not_qualifying_for_tier
rs140427603	Wald ratio	1	0.281114	0.57441	1.17101	0.674949	2.03165	TRUE	2.9872e-06	TRUE	NA	NA	NA	NA	NA	NA	MXRA8	NA	ENSG00000162576	C	asd	<0.8	not_MHC	EQTLGEN	cis_only	0.957492	Not_qualifying_for_tier
rs140427603	Wald ratio	1	0.0498318	0.582626	1.02776	0.932128	1.13321	TRUE	5.80148e-08	TRUE	NA	NA	NA	NA	NA	NA	MXRA8	NA	ENSG00000162576	C	depression_Als_ukb_included	<0.8	not_MHC	EQTLGEN	cis_only	0.957492	Not_qualifying_for_tier
rs11574452	Wald ratio	1	0.0248	0.587704	0.986644	0.939832	1.03579	TRUE	1.64631e-11	TRUE	NA	NA	NA	NA	NA	NA	PF4	NA	ENSG00000163737	C	alzheimers	<0.8	not_MHC	EQTLGEN	cis_only	0.957492	Not_qualifying_for_tier
rs6899215	Wald ratio	1	0.209186	0.573759	1.12488	0.74652	1.69499	TRUE	2.22715e-17	TRUE	NA	NA	NA	NA	NA	NA	PHYKPL	NA	ENSG00000175309	C	anxiety_cc	<0.8	not_MHC	EQTLGEN	cis_only	0.957492	Not_qualifying_for_tier
rs9290469	Wald ratio	1	0.010859	0.572164	1.00615	0.984964	1.0278	TRUE	3.09748e-60	TRUE	NA	NA	NA	NA	NA	NA	PROS1	NA	ENSG00000184500	C	alzheimers	<0.8	not_MHC	EQTLGEN	cis_only	0.957492	Not_qualifying_for_tier
rs1350148	Wald ratio	1	0.135444	0.583772	1.07703	0.825916	1.40449	TRUE	9.80225e-08	TRUE	NA	NA	NA	NA	NA	NA	PTX3	NA	ENSG00000163661	C	adhd	<0.8	not_MHC	EQTLGEN	cis_only	0.957492	Not_qualifying_for_tier
rs61460310	Wald ratio	1	0.0879145	0.573903	0.951767	0.801117	1.13075	TRUE	1.28409e-17	TRUE	NA	NA	NA	NA	NA	NA	SEPP1	NA	ENSG00000250722	C	bipolar	<0.8	not_MHC	EQTLGEN	cis_only	0.957492	Not_qualifying_for_tier
rs62238360	Wald ratio	1	0.0899166	0.574366	1.0518	0.881847	1.2545	TRUE	8.6541e-17	TRUE	NA	NA	NA	NA	NA	NA	TBC1D5	NA	ENSG00000131374	C	bipolar	<0.8	not_MHC	EQTLGEN	cis_only	0.957492	Not_qualifying_for_tier
rs254415	Wald ratio	1	0.0562898	0.585359	1.03119	0.923469	1.15147	TRUE	2.29109e-81	TRUE	NA	NA	NA	NA	NA	NA	TBCA	NA	ENSG00000171530	C	asd	<0.8	not_MHC	EQTLGEN	cis_only	0.957492	Not_qualifying_for_tier
rs12597429	Wald ratio	1	0.0194035	0.580368	1.01078	0.973066	1.04997	TRUE	1.11016e-19	TRUE	NA	NA	NA	NA	NA	NA	TNFRSF17	NA	ENSG00000048462	C	alzheimers	<0.8	not_MHC	EQTLGEN	cis_only	0.957492	Not_qualifying_for_tier
rs62423804	Wald ratio	1	0.0544727	0.575042	0.969922	0.871703	1.07921	TRUE	1.36961e-61	TRUE	NA	NA	NA	NA	NA	NA	TSPYL1	NA	ENSG00000189241	C	asd	<0.8	not_MHC	EQTLGEN	cis_only	0.957492	Not_qualifying_for_tier
rs4869977,rs9397379	Inverse variance weighted	2	0.0343823	0.582755	0.981289	0.917339	1.0497	TRUE	7.64554e-22	TRUE	0.0373735	1	0.846707	NA	NA	NA	AKAP12	NA	ENSG00000131016	C,C	bipolar	<0.8	not_MHC	METABRAIN	cis_only	0.957492	Not_qualifying_for_tier
rs11201989,rs60390678	Inverse variance weighted	2	0.0196289	0.581597	0.989242	0.951906	1.02804	TRUE	9.9199e-187	TRUE	0.0759187	1	0.782906	NA	NA	NA	ANXA11	NA	ENSG00000122359	C,C	asd	<0.8	not_MHC	METABRAIN	cis_only	0.957492	Not_qualifying_for_tier
rs35333643,rs35333643,rs35333643,rs35333643,rs35333643,rs35333643,rs35333643,rs35333643,rs35333643	Inverse variance weighted	3	0.00896272	0.575413	1.00503	0.987531	1.02284	TRUE	0	TRUE	8.73021e-34	2	1	NA	NA	NA	CLEC12A	NA	ENSG00000172322	C,C,C,C,C,C,C,C,C	adhd	<0.8	not_MHC	METABRAIN	cis_only	0.957492	Not_qualifying_for_tier
rs35333643,rs35333643,rs35333643,rs35333643,rs35333643,rs35333643,rs35333643,rs35333643,rs35333643	Inverse variance weighted	3	0.0091334	0.581636	0.99498	0.977327	1.01295	TRUE	0	TRUE	8.35644e-33	2	1	NA	NA	NA	CLEC12A	NA	ENSG00000172322	C,C,C,C,C,C,C,C,C	bipolar	<0.8	not_MHC	METABRAIN	cis_only	0.957492	Not_qualifying_for_tier
rs1293944,rs35608849	Inverse variance weighted	2	0.0407514	0.575618	0.977446	0.902411	1.05872	TRUE	6.45925e-31	TRUE	0.852727	1	0.355782	NA	NA	NA	ESR1	NA	ENSG00000091831	C,C	asd	<0.8	not_MHC	METABRAIN	cis_only	0.957492	Not_qualifying_for_tier
rs375203,rs71526180	Inverse variance weighted	2	0.0258645	0.582611	1.01432	0.964177	1.06706	TRUE	9.98925e-94	TRUE	0.137514	1	0.710765	NA	NA	NA	FGL1	NA	ENSG00000104760	C,C	asd	<0.8	not_MHC	METABRAIN	cis_only	0.957492	Not_qualifying_for_tier
rs6953208,rs6965329	Inverse variance weighted	2	0.0075081	0.578762	0.99584	0.981293	1.0106	TRUE	1.37326e-24	TRUE	0.101933	1	0.749522	NA	NA	NA	ICA1	NA	ENSG00000003147	C,C	alzheimers	<0.8	not_MHC	METABRAIN	cis_only	0.957492	Not_qualifying_for_tier
rs77348928,rs9347462	Inverse variance weighted	2	0.00790923	0.57408	0.995564	0.98025	1.01112	TRUE	5.29478e-31	TRUE	1.05396	1	0.304596	NA	NA	NA	LPA	NA	ENSG00000198670	C,C	alzheimers	<0.8	not_MHC	METABRAIN	cis_only	0.957492	Not_qualifying_for_tier
rs56361806,rs6899301	Inverse variance weighted	2	0.0130538	0.580635	1.00724	0.981794	1.03334	TRUE	5.99513e-199	TRUE	0.00250411	1	0.96009	NA	NA	NA	SCGB3A1	NA	ENSG00000161055	C,C	bipolar	<0.8	not_MHC	METABRAIN	cis_only	0.957492	Not_qualifying_for_tier
rs304081,rs6808388	Inverse variance weighted	2	0.00647705	0.575349	1.00363	0.990974	1.01646	TRUE	1.45051e-78	TRUE	0.968307	1	0.325103	NA	NA	NA	SUMF1	NA	ENSG00000144455	C,C	depression_Als_ukb_included	<0.8	not_MHC	METABRAIN	cis_only	0.957492	Not_qualifying_for_tier
rs10759932,rs17331249	Inverse variance weighted	2	0.0575731	0.588303	1.03165	0.921568	1.15489	TRUE	6.14459e-42	TRUE	7.11421	1	0.00764753	NA	NA	NA	TLR4	NA	ENSG00000136869	C,C	adhd	<0.8	not_MHC	METABRAIN	cis_only	0.957492	Not_qualifying_for_tier
rs10838711,rs4625503	Inverse variance weighted	2	0.0316558	0.586928	0.982949	0.923815	1.04587	TRUE	1.95328e-34	TRUE	1.35138	1	0.245037	NA	NA	NA	TRIM5	NA	ENSG00000132256	C,C	adhd	<0.8	not_MHC	METABRAIN	cis_only	0.957492	Not_qualifying_for_tier
rs12879542	Wald ratio	1	0.0188841	0.575652	1.01063	0.973904	1.04873	TRUE	4.52161e-10	TRUE	NA	NA	NA	NA	NA	NA	ACYP1	NA	ENSG00000119640	C	depression_Als_ukb_included	<0.8	not_MHC	METABRAIN	cis_only	0.957492	Not_qualifying_for_tier
rs33941127	Wald ratio	1	0.19376	0.587474	1.11084	0.759835	1.62399	TRUE	9.89683e-07	TRUE	NA	NA	NA	NA	NA	NA	ADAMTS4	NA	ENSG00000158859	C	anxiety_cc	<0.8	not_MHC	METABRAIN	cis_only	0.957492	Not_qualifying_for_tier
rs28485784	Wald ratio	1	0.0102863	0.581649	1.00568	0.985611	1.02617	TRUE	2.15176e-14	TRUE	NA	NA	NA	NA	NA	NA	AFAP1	NA	ENSG00000196526	C	alzheimers	<0.8	not_MHC	METABRAIN	cis_only	0.957492	Not_qualifying_for_tier
rs9267948	Wald ratio	1	0.0434718	0.57428	0.975875	0.89617	1.06267	TRUE	3.44951e-13	TRUE	NA	NA	NA	NA	NA	NA	AGER	NA	ENSG00000204305	C	adhd	<0.8	caution_MHC	METABRAIN	cis_only	0.957492	Not_qualifying_for_tier
rs141809538	Wald ratio	1	0.0587973	0.584665	0.968373	0.862966	1.08666	TRUE	4.30542e-17	TRUE	NA	NA	NA	NA	NA	NA	AMN	NA	ENSG00000166126	C	asd	<0.8	not_MHC	METABRAIN	cis_only	0.957492	Not_qualifying_for_tier
rs10778371	Wald ratio	1	0.0108736	0.586243	1.00594	0.984724	1.0276	TRUE	8.66149e-28	TRUE	NA	NA	NA	NA	NA	NA	APPL2	NA	ENSG00000136044	C	depression_Als_ukb_included	<0.8	not_MHC	METABRAIN	cis_only	0.957492	Not_qualifying_for_tier
rs13058451	Wald ratio	1	0.00386251	0.58284	0.997881	0.990355	1.00546	TRUE	3.9465e-120	TRUE	NA	NA	NA	NA	NA	NA	BID	NA	ENSG00000015475	C	alzheimers	<0.8	not_MHC	METABRAIN	cis_only	0.957492	Not_qualifying_for_tier
rs819442	Wald ratio	1	0.0108097	0.587547	1.00588	0.984793	1.02742	TRUE	1.83019e-12	TRUE	NA	NA	NA	NA	NA	NA	CD36	NA	ENSG00000135218	C	alzheimers	<0.8	not_MHC	METABRAIN	cis_only	0.957492	Not_qualifying_for_tier
rs516712	Wald ratio	1	0.00617145	0.57358	1.00348	0.991414	1.01569	TRUE	6.41052e-92	TRUE	NA	NA	NA	NA	NA	NA	CEP164	NA	ENSG00000110274	C	depression_Als_ukb_included	<0.8	not_MHC	METABRAIN	cis_only	0.957492	Not_qualifying_for_tier
rs59051690	Wald ratio	1	0.0389154	0.581658	0.978787	0.906907	1.05636	TRUE	2.79705e-38	TRUE	NA	NA	NA	NA	NA	NA	CLEC7A	NA	ENSG00000172243	C	asd	<0.8	not_MHC	METABRAIN	cis_only	0.957492	Not_qualifying_for_tier
rs3737240	Wald ratio	1	0.0111564	0.574662	1.00628	0.984516	1.02853	TRUE	5.55725e-26	TRUE	NA	NA	NA	NA	NA	NA	ECM1	NA	ENSG00000143369	C	depression_Als_ukb_included	<0.8	not_MHC	METABRAIN	cis_only	0.957492	Not_qualifying_for_tier
rs59130573	Wald ratio	1	0.0689032	0.587787	0.96334	0.841643	1.10263	TRUE	3.32933e-15	TRUE	NA	NA	NA	NA	NA	NA	FUOM	NA	ENSG00000148803	C	asd	<0.8	not_MHC	METABRAIN	cis_only	0.957492	Not_qualifying_for_tier
rs12110	Wald ratio	1	0.0673802	0.588222	0.964177	0.844893	1.1003	TRUE	1.9091e-40	TRUE	NA	NA	NA	NA	NA	NA	FXYD5	NA	ENSG00000089327	C	anxiety_cc	<0.8	not_MHC	METABRAIN	cis_only	0.957492	Not_qualifying_for_tier
rs6738771	Wald ratio	1	0.0175475	0.587192	1.00957	0.97544	1.0449	TRUE	4.65152e-10	TRUE	NA	NA	NA	NA	NA	NA	GALNT3	NA	ENSG00000115339	C	depression_Als_ukb_included	<0.8	not_MHC	METABRAIN	cis_only	0.957492	Not_qualifying_for_tier
rs9749225	Wald ratio	1	0.0273738	0.586785	1.01499	0.961967	1.07093	TRUE	7.47054e-43	TRUE	NA	NA	NA	NA	NA	NA	GIPR	NA	ENSG00000010310	C	adhd	<0.8	not_MHC	METABRAIN	cis_only	0.957492	Not_qualifying_for_tier
rs7157963	Wald ratio	1	0.00469751	0.572523	0.997353	0.988212	1.00658	TRUE	1.22303e-66	TRUE	NA	NA	NA	NA	NA	NA	GLRX5	NA	ENSG00000182512	C	alzheimers	<0.8	not_MHC	METABRAIN	cis_only	0.957492	Not_qualifying_for_tier
rs10413695	Wald ratio	1	0.0489696	0.57494	1.02784	0.933776	1.13138	TRUE	9.47244e-12	TRUE	NA	NA	NA	NA	NA	NA	IGFL4	NA	ENSG00000204869	C	adhd	<0.8	not_MHC	METABRAIN	cis_only	0.957492	Not_qualifying_for_tier
rs12889434	Wald ratio	1	0.00556432	0.579115	1.00309	0.992211	1.01409	TRUE	1.40227e-50	TRUE	NA	NA	NA	NA	NA	NA	LGMN	NA	ENSG00000100600	C	alzheimers	<0.8	not_MHC	METABRAIN	cis_only	0.957492	Not_qualifying_for_tier
rs11739752	Wald ratio	1	0.0316008	0.5737	0.982378	0.923378	1.04515	TRUE	5.16033e-26	TRUE	NA	NA	NA	NA	NA	NA	LIFR	NA	ENSG00000113594	C	adhd	<0.8	not_MHC	METABRAIN	cis_only	0.957492	Not_qualifying_for_tier
rs10849448	Wald ratio	1	0.00965359	0.581335	1.00534	0.986494	1.02454	TRUE	1.92794e-99	TRUE	NA	NA	NA	NA	NA	NA	LTBR	NA	ENSG00000111321	C	alzheimers	<0.8	not_MHC	METABRAIN	cis_only	0.957492	Not_qualifying_for_tier
rs1035693	Wald ratio	1	0.0128537	0.572429	0.992771	0.968072	1.0181	TRUE	6.28826e-10	TRUE	NA	NA	NA	NA	NA	NA	LYVE1	NA	ENSG00000133800	C	alzheimers	<0.8	not_MHC	METABRAIN	cis_only	0.957492	Not_qualifying_for_tier
rs10873963	Wald ratio	1	0.00627553	0.5839	0.996569	0.984386	1.0089	TRUE	3.02057e-32	TRUE	NA	NA	NA	NA	NA	NA	NEXN	NA	ENSG00000162614	C	alzheimers	<0.8	not_MHC	METABRAIN	cis_only	0.957492	Not_qualifying_for_tier
rs11869537	Wald ratio	1	0.0131921	0.574167	0.992614	0.967278	1.01861	TRUE	6.8823e-209	TRUE	NA	NA	NA	NA	NA	NA	NME1	NA	ENSG00000239672	C	adhd	<0.8	not_MHC	METABRAIN	cis_only	0.957492	Not_qualifying_for_tier
rs12985255	Wald ratio	1	0.0169917	0.579684	1.00946	0.97639	1.04364	TRUE	6.9795e-20	TRUE	NA	NA	NA	NA	NA	NA	OSCAR	NA	ENSG00000170909	C	depression_Als_ukb_included	<0.8	not_MHC	METABRAIN	cis_only	0.957492	Not_qualifying_for_tier
rs72632093	Wald ratio	1	0.014352	0.57478	0.991981	0.964465	1.02028	TRUE	5.75491e-09	TRUE	NA	NA	NA	NA	NA	NA	PER3	NA	ENSG00000049246	C	alzheimers	<0.8	not_MHC	METABRAIN	cis_only	0.957492	Not_qualifying_for_tier
rs1247570	Wald ratio	1	0.0119205	0.576699	1.00668	0.983429	1.03047	TRUE	1.27076e-192	TRUE	NA	NA	NA	NA	NA	NA	PLG	NA	ENSG00000122194	C	schizophrenia	<0.8	not_MHC	METABRAIN	cis_only	0.957492	Not_qualifying_for_tier
rs685870	Wald ratio	1	0.118084	0.578956	1.06772	0.847115	1.34578	TRUE	2.36254e-17	TRUE	NA	NA	NA	NA	NA	NA	PRDX5	NA	ENSG00000126432	C	anxiety_cc	<0.8	not_MHC	METABRAIN	cis_only	0.957492	Not_qualifying_for_tier
rs11753155	Wald ratio	1	0.0267816	0.583876	0.985438	0.935045	1.03855	TRUE	1.60142e-46	TRUE	NA	NA	NA	NA	NA	NA	PSMG4	NA	ENSG00000180822	C	bipolar	<0.8	not_MHC	METABRAIN	cis_only	0.957492	Not_qualifying_for_tier
rs7465449	Wald ratio	1	0.0898633	0.585082	0.952121	0.79836	1.1355	TRUE	1.2771e-07	TRUE	NA	NA	NA	NA	NA	NA	PTP4A3	NA	ENSG00000184489	C	asd	<0.8	not_MHC	METABRAIN	cis_only	0.957492	Not_qualifying_for_tier
rs73245379	Wald ratio	1	0.0131958	0.573717	0.992604	0.967261	1.01861	TRUE	1.18567e-10	TRUE	NA	NA	NA	NA	NA	NA	RBPMS	NA	ENSG00000157110	C	depression_Als_ukb_included	<0.8	not_MHC	METABRAIN	cis_only	0.957492	Not_qualifying_for_tier
rs76841199	Wald ratio	1	0.0380305	0.575889	0.97895	0.908633	1.05471	TRUE	2.40823e-14	TRUE	NA	NA	NA	NA	NA	NA	RNASE4	NA	ENSG00000258818	C	schizophrenia	<0.8	not_MHC	METABRAIN	cis_only	0.957492	Not_qualifying_for_tier
rs61826824	Wald ratio	1	0.020153	0.579547	1.01123	0.972063	1.05197	TRUE	7.97557e-77	TRUE	NA	NA	NA	NA	NA	NA	SERPINC1	NA	ENSG00000117601	C	adhd	<0.8	not_MHC	METABRAIN	cis_only	0.957492	Not_qualifying_for_tier
rs10775304	Wald ratio	1	0.0128763	0.587518	1.00701	0.981913	1.03275	TRUE	2.78525e-20	TRUE	NA	NA	NA	NA	NA	NA	SMPD3	NA	ENSG00000103056	C	depression_Als_ukb_included	<0.8	not_MHC	METABRAIN	cis_only	0.957492	Not_qualifying_for_tier
rs525433	Wald ratio	1	0.0190757	0.574294	0.989342	0.953035	1.02703	TRUE	2.59582e-69	TRUE	NA	NA	NA	NA	NA	NA	SNX15	NA	ENSG00000110025	C	schizophrenia	<0.8	not_MHC	METABRAIN	cis_only	0.957492	Not_qualifying_for_tier
rs9321345	Wald ratio	1	0.106815	0.577808	0.94228	0.764288	1.16172	TRUE	7.63503e-17	TRUE	NA	NA	NA	NA	NA	NA	STX7	NA	ENSG00000079950	C	anxiety_cc	<0.8	not_MHC	METABRAIN	cis_only	0.957492	Not_qualifying_for_tier
rs5743595	Wald ratio	1	0.00967926	0.579493	1.00538	0.986484	1.02463	TRUE	3.48574e-63	TRUE	NA	NA	NA	NA	NA	NA	TLR1	NA	ENSG00000174125	C	depression_Als_ukb_included	<0.8	not_MHC	METABRAIN	cis_only	0.957492	Not_qualifying_for_tier
rs8092023	Wald ratio	1	0.0279803	0.574673	0.984421	0.931887	1.03992	TRUE	9.61992e-79	TRUE	NA	NA	NA	NA	NA	NA	TNFRSF11A	NA	ENSG00000141655	C	asd	<0.8	not_MHC	METABRAIN	cis_only	0.957492	Not_qualifying_for_tier
rs16949649	Wald ratio	1	0.114509	0.581557	0.938843	0.750103	1.17507	TRUE	5.3965e-37	TRUE	NA	NA	NA	NA	NA	NA	NME1	NA	ENSG00000239672	C	adhd	NA	no_MHC	ROSMAP	cis_only	0.957492	Not_qualifying_for_tier
rs757158	Wald ratio	1	0.00905299	0.581117	0.995017	0.977518	1.01283	TRUE	4.69645e-14	TRUE	NA	NA	NA	NA	NA	NA	PON1	NA	ENSG00000005421	C	alzheimers	NA	no_MHC	ROSMAP	cis_only	0.957492	Not_qualifying_for_tier
rs10222597	Wald ratio	1	0.0382929	0.574581	0.978735	0.907966	1.05502	TRUE	2.48854e-15	TRUE	NA	NA	NA	NA	NA	NA	SUSD5	NA	ENSG00000173705	C	depression_Als_ukb_included	NA	no_MHC	ROSMAP	cis_only	0.957492	Not_qualifying_for_tier
rs112422661,rs2424639,rs62215827,rs6993770,rs76430933,rs77256449	Inverse variance weighted	6	0.00587771	0.588975	1.00318	0.99169	1.0148	TRUE	0	TRUE	11.0394	5	0.0506036	-0.00640746	0.00317947	0.114113	CST7	OID20704	ENSG00000077984	C,C,C,T,C,C	alzheimers	<0.8	not_MHC	UKB	cis_trans	0.957732	Not_qualifying_for_tier
rs352681,rs55857101	Inverse variance weighted	2	0.00592902	0.590424	1.0032	0.991606	1.01492	TRUE	1.24752e-293	TRUE	0.00211068	1	0.963356	NA	NA	NA	CD48	OID20692	ENSG00000117091	C,C	depression_Als_ukb_included	<0.8	not_MHC	UKB	cis_only	0.957826	Not_qualifying_for_tier
rs10792299,rs3019537	Inverse variance weighted	2	0.00766287	0.58931	0.995872	0.981026	1.01094	TRUE	0	TRUE	0.000847337	1	0.976778	NA	NA	NA	CD6	OID20649	ENSG00000013725	C,C	depression_Als_ukb_included	<0.8	not_MHC	UKB	cis_only	0.957826	Not_qualifying_for_tier
rs1354034,rs6081238	Inverse variance weighted	2	0.0168109	0.589598	1.00911	0.976402	1.04291	TRUE	1.93095e-111	TRUE	1.93438	1	0.16428	NA	NA	NA	DTD1	OID30580	ENSG00000125821	T,C	alzheimers	<0.8	not_MHC	UKB	cis_trans	0.957826	Not_qualifying_for_tier
rs142803549,rs1552291,rs41292412,rs691141	Inverse variance weighted	4	0.00866122	0.590393	1.00467	0.987762	1.02187	TRUE	0	TRUE	1.51619	3	0.678539	0.00244644	0.00949665	0.820791	FGFR4	OID30646	ENSG00000160867	T,T,T,C	depression_Als_ukb_included	<0.8	not_MHC	UKB	cis_trans	0.957826	Not_qualifying_for_tier
rs66733943,rs681343	Inverse variance weighted	2	0.077039	0.590826	1.04229	0.896213	1.21217	TRUE	5.0383e-238	TRUE	5.57313	1	0.0182381	NA	NA	NA	IL22RA1	OID20449	ENSG00000142677	C,T	adhd	<0.8	not_MHC	UKB	cis_trans	0.957826	Not_qualifying_for_tier
rs13410389,rs140371183	Inverse variance weighted	2	0.0906376	0.589229	1.05016	0.879229	1.25432	TRUE	5.8227e-32	TRUE	0.504822	1	0.477389	NA	NA	NA	IL36G	OID30551	ENSG00000136688	C,T	schizophrenia	<0.8	not_MHC	UKB	cis_trans	0.957826	Not_qualifying_for_tier
rs28528146,rs56914580,rs72631343,rs77542162	Inverse variance weighted	4	0.0508851	0.5909	1.02773	0.930175	1.13552	TRUE	0	TRUE	20.3794	3	0.000141623	0.0243948	0.0375459	0.582521	MEGF10	OID20746	ENSG00000145794	C,C,T,T	schizophrenia	<0.8	not_MHC	UKB	cis_trans	0.957826	Not_qualifying_for_tier
rs28672722,rs4813331	Inverse variance weighted	2	0.125501	0.591145	1.06974	0.836469	1.36807	TRUE	5.58958e-91	TRUE	4.71311	1	0.0299334	NA	NA	NA	PGR	OID30460	ENSG00000082175	T,T	bipolar	<0.8	not_MHC	UKB	cis_trans	0.957826	Not_qualifying_for_tier
rs61746508,rs7080386	Inverse variance weighted	2	0.300445	0.58967	1.1759	0.65257	2.11892	TRUE	3.11183e-44	TRUE	11.7776	1	0.000599462	NA	NA	NA	TSPYL1	OID30512	ENSG00000189241	C,T	bipolar	>=0.8	not_MHC	UKB	cis_trans	0.957826	Not_qualifying_for_tier
rs168753	Wald ratio	1	0.0829226	0.589824	1.04572	0.888851	1.23027	TRUE	3.03555e-44	TRUE	NA	NA	NA	NA	NA	NA	F2R	OID20691	ENSG00000181104	C	adhd	<0.8	not_MHC	UKB	cis_only	0.957826	Not_qualifying_for_tier
rs4488202	Wald ratio	1	0.0338474	0.590114	0.981933	0.918904	1.04928	TRUE	7.74248e-158	TRUE	NA	NA	NA	NA	NA	NA	SCGB1A1	OID20688	ENSG00000149021	C	schizophrenia	<0.8	not_MHC	UKB	cis_only	0.957826	Not_qualifying_for_tier
rs10960751	Wald ratio	1	0.109721	0.590305	1.06085	0.855577	1.31538	TRUE	1.04568e-18	TRUE	NA	NA	NA	NA	NA	NA	TYRP1	OID30517	ENSG00000107165	C	schizophrenia	<0.8	not_MHC	UKB	cis_only	0.957826	Not_qualifying_for_tier
rs12938714	Wald ratio	1	0.089618	0.591046	0.952987	0.799471	1.13598	TRUE	1.45933e-56	TRUE	NA	NA	NA	NA	NA	NA	EPCAM	OID20743	ENSG00000119888	TRUE	asd	<0.8	not_MHC	UKB	cis_trans	0.957826	Not_qualifying_for_tier
rs4760	Wald ratio	1	0.1421	0.589503	0.926195	0.701042	1.22366	TRUE	6.47495e-66	TRUE	NA	NA	NA	NA	NA	NA	TNFSF10	OID20611	ENSG00000121858	TRUE	anxiety_cc	<0.8	not_MHC	UKB	cis_trans	0.957826	Not_qualifying_for_tier
rs11756444,rs9467729	Inverse variance weighted	2	0.0251475	0.58994	1.01364	0.964894	1.06486	TRUE	1.51415e-267	TRUE	1.30344	1	0.253586	NA	NA	NA	BTN3A2	NA	ENSG00000186470	C,C	bipolar	<0.8	caution_MHC	EQTLGEN	cis_only	0.957826	Not_qualifying_for_tier
rs11265393,rs115503831,rs2050523	Inverse variance weighted	3	0.00826762	0.59121	1.00445	0.988305	1.02086	TRUE	1.90788e-274	TRUE	1.38822	2	0.499519	-0.000308005	0.00633026	0.969049	CD84	NA	ENSG00000066294	C,C,C	depression_Als_ukb_included	<0.8	not_MHC	EQTLGEN	cis_only	0.957826	Not_qualifying_for_tier
rs8003430,rs8193032	Inverse variance weighted	2	0.0666499	0.590733	1.03649	0.909563	1.18114	TRUE	5.6357e-40	TRUE	1.20366	1	0.272591	NA	NA	NA	GMPR2	NA	ENSG00000100938	C,C	bipolar	<0.8	not_MHC	EQTLGEN	cis_only	0.957826	Not_qualifying_for_tier
rs12094257,rs41268133	Inverse variance weighted	2	0.0374117	0.591381	1.02029	0.94815	1.09791	TRUE	8.09753e-98	TRUE	0.0684717	1	0.793575	NA	NA	NA	IFNLR1	NA	ENSG00000185436	C,C	adhd	<0.8	not_MHC	EQTLGEN	cis_only	0.957826	Not_qualifying_for_tier
rs76911647,rs931226	Inverse variance weighted	2	0.0629622	0.591176	0.966746	0.854512	1.09372	TRUE	1.88882e-46	TRUE	0.0792209	1	0.778356	NA	NA	NA	LGALS3BP	NA	ENSG00000108679	C,C	asd	<0.8	not_MHC	EQTLGEN	cis_only	0.957826	Not_qualifying_for_tier
rs592423,rs6730612,rs8073060,rs9376092	Inverse variance weighted	4	0.0460545	0.590731	1.02508	0.936599	1.12191	TRUE	3.79659e-94	TRUE	7.29056	3	0.0631912	0.0140629	0.0438337	0.778764	DNAJB2	NA	ENSG00000135924	T,C,T,T	schizophrenia	<0.8	not_MHC	EQTLGEN	cis_trans	0.957826	Not_qualifying_for_tier
rs12094257,rs41268133	Inverse variance weighted	2	0.0374117	0.591381	1.02029	0.94815	1.09791	TRUE	8.09753e-98	TRUE	0.0684717	1	0.793575	NA	NA	NA	IFNLR1	NA	ENSG00000185436	C,C	adhd	<0.8	not_MHC	EQTLGEN	cis_trans	0.957826	Not_qualifying_for_tier
rs11053674,rs7963011,rs9303277	Inverse variance weighted	3	0.0191669	0.589458	0.98971	0.95322	1.0276	TRUE	4.92368e-210	TRUE	11.2118	2	0.00367609	0.00648451	0.0107515	0.654496	KLRD1	NA	ENSG00000134539	C,C,T	depression_Als_ukb_included	<0.8	not_MHC	EQTLGEN	cis_trans	0.957826	Not_qualifying_for_tier
rs76911647,rs931226	Inverse variance weighted	2	0.0629622	0.591176	0.966746	0.854512	1.09372	TRUE	1.88882e-46	TRUE	0.0792209	1	0.778356	NA	NA	NA	LGALS3BP	NA	ENSG00000108679	C,C	asd	<0.8	not_MHC	EQTLGEN	cis_trans	0.957826	Not_qualifying_for_tier
rs1354034,rs2402189,rs28453840	Inverse variance weighted	3	0.0881482	0.590527	1.04857	0.882197	1.24633	TRUE	2.34094e-52	TRUE	0.285125	2	0.867134	0.0155142	0.0367896	0.745943	LGMN	NA	ENSG00000100600	T,C,T	anxiety_cc	<0.8	not_MHC	EQTLGEN	cis_trans	0.957826	Not_qualifying_for_tier
rs149007767,rs17053436,rs9546759	Inverse variance weighted	3	0.022393	0.591327	1.0121	0.968635	1.05751	TRUE	4.8785e-170	TRUE	0.203266	2	0.903361	-0.00161293	0.0100029	0.898223	SPG20	NA	ENSG00000133104	T,C,C	schizophrenia	<0.8	not_MHC	EQTLGEN	cis_trans	0.957826	Not_qualifying_for_tier
rs10814260	Wald ratio	1	0.104637	0.590376	1.05794	0.861773	1.29877	TRUE	1.36207e-20	TRUE	NA	NA	NA	NA	NA	NA	CD72	NA	ENSG00000137101	C	asd	<0.8	not_MHC	EQTLGEN	cis_only	0.957826	Not_qualifying_for_tier
rs11066119	Wald ratio	1	0.150415	0.590957	1.0842	0.80737	1.45594	TRUE	1.77782e-20	TRUE	NA	NA	NA	NA	NA	NA	ERP29	NA	ENSG00000089248	C	anxiety_cc	<0.8	not_MHC	EQTLGEN	cis_only	0.957826	Not_qualifying_for_tier
rs4916193	Wald ratio	1	0.0666492	0.590555	1.03651	0.909579	1.18115	TRUE	1.87307e-45	TRUE	NA	NA	NA	NA	NA	NA	FASLG	NA	ENSG00000117560	C	asd	<0.8	not_MHC	EQTLGEN	cis_only	0.957826	Not_qualifying_for_tier
rs11869537,rs8065514	Inverse variance weighted	2	0.00873581	0.590285	1.00471	0.987658	1.02207	TRUE	2.82238e-219	TRUE	10.3545	1	0.00129161	NA	NA	NA	NME1	NA	ENSG00000239672	C,C	alzheimers	<0.8	not_MHC	METABRAIN	cis_only	0.957826	Not_qualifying_for_tier
rs136168	Wald ratio	1	0.0443575	0.589655	0.97636	0.89506	1.06505	TRUE	2.722e-11	TRUE	NA	NA	NA	NA	NA	NA	APOL1	NA	ENSG00000100342	C	schizophrenia	<0.8	not_MHC	METABRAIN	cis_only	0.957826	Not_qualifying_for_tier
rs10466883	Wald ratio	1	0.0481519	0.590159	0.974399	0.886643	1.07084	TRUE	4.12243e-13	TRUE	NA	NA	NA	NA	NA	NA	DENR	NA	ENSG00000139726	C	bipolar	<0.8	not_MHC	METABRAIN	cis_only	0.957826	Not_qualifying_for_tier
rs62363038	Wald ratio	1	0.00830693	0.589966	1.00449	0.988264	1.02098	TRUE	7.06721e-21	TRUE	NA	NA	NA	NA	NA	NA	F2R	NA	ENSG00000181104	C	alzheimers	<0.8	not_MHC	METABRAIN	cis_only	0.957826	Not_qualifying_for_tier
rs3915352	Wald ratio	1	0.792936	0.589651	1.53367	0.324169	7.25593	TRUE	2.65877e-08	TRUE	NA	NA	NA	NA	NA	NA	NT5C3A	NA	ENSG00000122643	C	anxiety_cc	NA	no_MHC	ROSMAP	cis_only	0.957826	Not_qualifying_for_tier
rs2162352	Wald ratio	1	0.109564	0.589283	0.942564	0.76041	1.16835	TRUE	1.36317e-09	TRUE	NA	NA	NA	NA	NA	NA	SERPINB8	NA	ENSG00000166401	C	schizophrenia	NA	no_MHC	ROSMAP	cis_only	0.957826	Not_qualifying_for_tier
rs34650634	Wald ratio	1	0.0418973	0.591484	0.977765	0.900681	1.06145	TRUE	4.85291e-178	TRUE	NA	NA	NA	NA	NA	NA	CFHR5	OID30716	ENSG00000134389	C	bipolar	<0.8	not_MHC	UKB	cis_only	0.957882	Not_qualifying_for_tier
rs138572976,rs2292735,rs2301745,rs4689835	Inverse variance weighted	4	0.0691217	0.592919	0.963721	0.841616	1.10354	TRUE	1.12764e-215	TRUE	3.6921	3	0.296689	-0.200847	0.151929	0.317118	AFAP1	OID30569	ENSG00000196526	C,C,C,C	anxiety_cc	<0.8	not_MHC	UKB	cis_only	0.957982	Not_qualifying_for_tier
rs4862662,rs62335329,rs66624661	Inverse variance weighted	3	0.0516219	0.592124	0.972722	0.879118	1.07629	TRUE	4.53386e-269	TRUE	5.76909	2	0.0558803	-0.0529792	0.0232102	0.262869	TLR3	OID20612	ENSG00000164342	C,C,C	asd	<0.8	not_MHC	UKB	cis_only	0.957982	Not_qualifying_for_tier
rs12145673,rs150108617,rs34181066,rs71631848,rs7537588,rs78564108,rs79548498	Inverse variance weighted	7	0.0302721	0.591788	0.983898	0.927218	1.04404	TRUE	0	TRUE	17.7467	6	0.00689733	-0.00861551	0.0362595	0.821615	CFHR2	OID30720	ENSG00000080910	C,C,C,T,C,C,T	schizophrenia	>=0.8	not_MHC	UKB	cis_trans	0.957982	Not_qualifying_for_tier
rs142803549,rs1552291,rs691141	Inverse variance weighted	3	0.125756	0.593258	1.06948	0.835844	1.36841	TRUE	5.71487e-190	TRUE	4.87068	2	0.0875682	-0.0150832	0.240985	0.960206	FGFR4	OID30646	ENSG00000160867	T,T,C	anxiety_cc	<0.8	not_MHC	UKB	cis_trans	0.957982	Not_qualifying_for_tier
rs1354034,rs892090	Inverse variance weighted	2	0.126639	0.592437	0.934456	0.729057	1.19772	TRUE	7.86526e-19	TRUE	0.276582	1	0.59895	NA	NA	NA	GAPDH	OID30600	ENSG00000111640	T,T	adhd	<0.8	not_MHC	UKB	cis_trans	0.957982	Not_qualifying_for_tier
rs1530640,rs4934470,rs5030063,rs66965282,rs78904050	Inverse variance weighted	5	0.0338241	0.592468	1.01827	0.952952	1.08806	TRUE	1.19226e-221	TRUE	3.76718	4	0.43843	-0.0195555	0.0156775	0.30077	HRG	OID30770	ENSG00000113905	C,T,C,C,C	asd	<0.8	not_MHC	UKB	cis_trans	0.957982	Not_qualifying_for_tier
rs7739450,rs7832219	Inverse variance weighted	2	0.0153623	0.593092	1.00824	0.978337	1.03906	TRUE	0	TRUE	0.698333	1	0.403344	NA	NA	NA	VEGFA	OID20650	ENSG00000112715	C,T	schizophrenia	<0.8	not_MHC	UKB	cis_trans	0.957982	Not_qualifying_for_tier
rs143257534	Wald ratio	1	0.0434336	0.592377	1.02353	0.94	1.11448	TRUE	1.6424e-156	TRUE	NA	NA	NA	NA	NA	NA	ADIPOQ	OID30748	ENSG00000181092	C	schizophrenia	<0.8	not_MHC	UKB	cis_only	0.957982	Not_qualifying_for_tier
rs1490481	Wald ratio	1	0.0302672	0.592964	1.01631	0.957773	1.07843	TRUE	1.4931e-17	TRUE	NA	NA	NA	NA	NA	NA	AMBN	OID20437	ENSG00000178522	C	alzheimers	<0.8	not_MHC	UKB	cis_only	0.957982	Not_qualifying_for_tier
rs36055559	Wald ratio	1	0.0882632	0.592464	0.953854	0.802326	1.134	TRUE	7.83158e-12	TRUE	NA	NA	NA	NA	NA	NA	NRTN	OID20465	ENSG00000171119	C	depression_Als_ukb_included	<0.8	not_MHC	UKB	cis_only	0.957982	Not_qualifying_for_tier
rs62406520	Wald ratio	1	0.0395536	0.591928	0.979021	0.905989	1.05794	TRUE	1.37399e-184	TRUE	NA	NA	NA	NA	NA	NA	PI16	OID30676	ENSG00000164530	C	bipolar	<0.8	not_MHC	UKB	cis_only	0.957982	Not_qualifying_for_tier
rs564141	Wald ratio	1	0.119588	0.593129	1.06598	0.843247	1.34755	TRUE	1.83312e-66	TRUE	NA	NA	NA	NA	NA	NA	SLAMF7	OID20602	ENSG00000026751	C	anxiety_cc	<0.8	not_MHC	UKB	cis_only	0.957982	Not_qualifying_for_tier
rs2876803	Wald ratio	1	0.0273543	0.59251	1.01475	0.961775	1.07064	TRUE	8.73512e-56	TRUE	NA	NA	NA	NA	NA	NA	SLITRK1	OID30510	ENSG00000178235	C	depression_Als_ukb_included	<0.8	not_MHC	UKB	cis_only	0.957982	Not_qualifying_for_tier
rs2242197	Wald ratio	1	0.0427654	0.592639	0.97738	0.898795	1.06284	TRUE	4.03432e-169	TRUE	NA	NA	NA	NA	NA	NA	PTP4A3	OID30469	ENSG00000184489	TRUE	bipolar	<0.8	not_MHC	UKB	cis_trans	0.957982	Not_qualifying_for_tier
rs12058824,rs6687402	Inverse variance weighted	2	0.0309119	0.592407	0.983587	0.925764	1.04502	TRUE	7.35618e-174	TRUE	1.37878	1	0.24031	NA	NA	NA	C1QA	NA	ENSG00000173372	C,C	adhd	<0.8	not_MHC	EQTLGEN	cis_only	0.957982	Not_qualifying_for_tier
rs6537952,rs7869102	Inverse variance weighted	2	0.0170928	0.593185	1.00917	0.975924	1.04356	TRUE	0	TRUE	7.1077	1	0.00767535	NA	NA	NA	FCN1	NA	ENSG00000085265	C,C	depression_Als_ukb_included	<0.8	not_MHC	EQTLGEN	cis_only	0.957982	Not_qualifying_for_tier
rs113286431,rs2273113,rs3003454,rs4920356	Inverse variance weighted	4	0.00701534	0.593122	1.00376	0.990048	1.01765	TRUE	0	TRUE	3.59071	3	0.309187	-0.00828038	0.00574925	0.286472	PADI2	NA	ENSG00000117115	C,C,C,C	depression_Als_ukb_included	<0.8	not_MHC	EQTLGEN	cis_only	0.957982	Not_qualifying_for_tier
rs10924108,rs111778408,rs149007767	Inverse variance weighted	3	0.289405	0.59193	1.16781	0.662258	2.0593	TRUE	3.50539e-11	TRUE	4.59841	2	0.100339	-0.941626	0.447103	0.282215	CD58	NA	ENSG00000116815	C,T,T	anxiety_cc	<0.8	not_MHC	EQTLGEN	cis_trans	0.957982	Not_qualifying_for_tier
rs2331816,rs56343977,rs7630625,rs9882772	Inverse variance weighted	4	0.0222996	0.593273	1.01198	0.968703	1.05719	TRUE	2.73696e-230	TRUE	2.40667	3	0.492394	-0.00737123	0.008476	0.476176	HCLS1	NA	ENSG00000180353	C,C,T,T	adhd	<0.8	not_MHC	EQTLGEN	cis_trans	0.957982	Not_qualifying_for_tier
rs10512472,rs1354034,rs826415	Inverse variance weighted	3	0.0728986	0.593007	1.03973	0.901299	1.19943	TRUE	3.31182e-93	TRUE	3.20841	2	0.20105	-0.0131668	0.0829365	0.899768	TREML1	NA	ENSG00000161911	T,T,T	anxiety_cc	<0.8	not_MHC	EQTLGEN	cis_trans	0.957982	Not_qualifying_for_tier
rs721363	Wald ratio	1	0.189283	0.592887	0.903751	0.62363	1.30969	TRUE	6.68308e-14	TRUE	NA	NA	NA	NA	NA	NA	CD200	NA	ENSG00000091972	C	anxiety_cc	<0.8	not_MHC	EQTLGEN	cis_only	0.957982	Not_qualifying_for_tier
rs2057938	Wald ratio	1	0.106482	0.592062	0.944539	0.766621	1.16375	TRUE	4.30883e-11	TRUE	NA	NA	NA	NA	NA	NA	HGF	NA	ENSG00000019991	C	adhd	<0.8	not_MHC	EQTLGEN	cis_only	0.957982	Not_qualifying_for_tier
rs62155149	Wald ratio	1	0.0269226	0.59326	0.985723	0.935057	1.03913	TRUE	3.87886e-175	TRUE	NA	NA	NA	NA	NA	NA	IL1R2	NA	ENSG00000115590	C	adhd	<0.8	not_MHC	EQTLGEN	cis_only	0.957982	Not_qualifying_for_tier
rs2682587	Wald ratio	1	0.0245055	0.592169	0.986958	0.940674	1.03552	TRUE	2.92781e-40	TRUE	NA	NA	NA	NA	NA	NA	PINLYP	NA	ENSG00000234465	C	schizophrenia	<0.8	not_MHC	METABRAIN	cis_only	0.957982	Not_qualifying_for_tier
rs76841199	Wald ratio	1	0.0389014	0.592159	0.979376	0.907477	1.05697	TRUE	1.59145e-14	TRUE	NA	NA	NA	NA	NA	NA	RNASE4	NA	ENSG00000258818	C	adhd	<0.8	not_MHC	METABRAIN	cis_only	0.957982	Not_qualifying_for_tier
rs17523802,rs35925924,rs56867169	Inverse variance weighted	3	0.00460438	0.593452	1.00246	0.993455	1.01155	TRUE	7.97378e-293	TRUE	0.222031	2	0.894925	-0.000671586	0.00306549	0.862699	PER3	NA	ENSG00000049246	C,C,C	alzheimers	<0.8	not_MHC	EQTLGEN	cis_only	0.958159	Not_qualifying_for_tier
rs34474108	Wald ratio	1	0.0834356	0.593559	1.04553	0.887803	1.23129	TRUE	1.28266e-46	TRUE	NA	NA	NA	NA	NA	NA	NCF2	OID20567	ENSG00000116701	C	schizophrenia	<0.8	not_MHC	UKB	cis_only	0.95822	Not_qualifying_for_tier
rs76428106	Wald ratio	1	0.0366783	0.593763	1.01976	0.94902	1.09577	TRUE	2.35667e-181	TRUE	NA	NA	NA	NA	NA	NA	FLT3LG	OID20661	ENSG00000090554	TRUE	bipolar	<0.8	not_MHC	UKB	cis_trans	0.95841	Not_qualifying_for_tier
rs12630626	Wald ratio	1	0.07473	0.593884	1.04065	0.898864	1.20481	TRUE	9.59583e-08	TRUE	NA	NA	NA	NA	NA	NA	TPT1	OID20476	ENSG00000133112	TRUE	depression_Als_ukb_included	<0.8	not_MHC	UKB	cis_trans	0.95841	Not_qualifying_for_tier
rs566581	Wald ratio	1	0.0210079	0.593882	0.988861	0.948971	1.03043	TRUE	8.06211e-60	TRUE	NA	NA	NA	NA	NA	NA	NCLN	NA	ENSG00000125912	C	schizophrenia	<0.8	not_MHC	METABRAIN	cis_only	0.95841	Not_qualifying_for_tier
rs325851,rs7707931	Inverse variance weighted	2	0.0415734	0.597377	0.978281	0.901728	1.06133	TRUE	3.53159e-234	TRUE	0.00580918	1	0.939246	NA	NA	NA	C7	OID30766	ENSG00000112936	C,C	asd	<0.8	not_MHC	UKB	cis_only	0.958475	Not_qualifying_for_tier
rs113087495,rs59592559	Inverse variance weighted	2	0.030512	0.597702	0.984027	0.926904	1.04467	TRUE	1.23574e-272	TRUE	0.519797	1	0.470928	NA	NA	NA	FGF5	OID20490	ENSG00000138675	C,C	schizophrenia	<0.8	not_MHC	UKB	cis_only	0.958475	Not_qualifying_for_tier
rs28435140,rs62585968,rs7029396	Inverse variance weighted	3	0.0079669	0.59764	0.995804	0.980375	1.01148	TRUE	0	TRUE	2.31181	2	0.314772	0.00625309	0.0149454	0.747731	HMCN2	OID30592	ENSG00000148357	C,C,C	alzheimers	<0.8	not_MHC	UKB	cis_only	0.958475	Not_qualifying_for_tier
rs11655061,rs28998802	Inverse variance weighted	2	0.1016	0.5957	0.947519	0.776433	1.1563	TRUE	2.44888e-77	TRUE	0.48585	1	0.485784	NA	NA	NA	LGALS9	OID20781	ENSG00000168961	C,C	anxiety_cc	<0.8	not_MHC	UKB	cis_only	0.958475	Not_qualifying_for_tier
rs564141,rs7555137	Inverse variance weighted	2	0.0706329	0.594286	1.03834	0.904097	1.19251	TRUE	6.80972e-136	TRUE	0.0736046	1	0.786159	NA	NA	NA	LY9	OID20670	ENSG00000122224	C,C	anxiety_cc	<0.8	not_MHC	UKB	cis_only	0.958475	Not_qualifying_for_tier
rs3136652,rs411482,rs41285780,rs7295693	Inverse variance weighted	4	0.0317741	0.597655	0.98337	0.923997	1.04656	TRUE	0	TRUE	2.74247	3	0.433058	0.00711867	0.0218599	0.775603	CCL25	OID20674	ENSG00000131142	C,T,C,T	asd	<0.8	not_MHC	UKB	cis_trans	0.958475	Not_qualifying_for_tier
rs2501349,rs34794906,rs61821619,rs9270747	Inverse variance weighted	4	0.00907615	0.596921	1.00481	0.987095	1.02285	TRUE	0	TRUE	4.54197	3	0.208577	-0.00103232	0.00413124	0.826002	FCRL6	OID20529	ENSG00000181036	C,T,C,T	alzheimers	<0.8	not_MHC	UKB	cis_trans	0.958475	Not_qualifying_for_tier
rs146201210,rs6993770	Inverse variance weighted	2	0.0665115	0.597118	0.965456	0.847455	1.09989	TRUE	7.57908e-72	TRUE	0.524659	1	0.468861	NA	NA	NA	IL7	OID20535	ENSG00000104432	C,T	bipolar	<0.8	not_MHC	UKB	cis_trans	0.958475	Not_qualifying_for_tier
rs11655061,rs28998802,rs601338	Inverse variance weighted	3	0.065181	0.59578	0.966014	0.850159	1.09766	TRUE	7.50721e-217	TRUE	7.42876	2	0.0243706	-0.0219368	0.0284528	0.581868	LGALS9	OID20781	ENSG00000168961	C,C,T	adhd	<0.8	not_MHC	UKB	cis_trans	0.958475	Not_qualifying_for_tier
rs11880295,rs12459447,rs3184504	Inverse variance weighted	3	0.120139	0.597581	1.06547	0.841934	1.34836	TRUE	3.94925e-146	TRUE	0.659091	2	0.71925	-0.010938	0.0943218	0.926503	NCR1	OID20566	ENSG00000189430	C,C,T	anxiety_cc	<0.8	not_MHC	UKB	cis_trans	0.958475	Not_qualifying_for_tier
rs1056522,rs113808467	Inverse variance weighted	2	0.0491547	0.596794	0.974332	0.884841	1.07287	TRUE	7.68907e-283	TRUE	3.74469	1	0.0529757	NA	NA	NA	PTX3	OID20570	ENSG00000163661	T,T	schizophrenia	<0.8	not_MHC	UKB	cis_trans	0.958475	Not_qualifying_for_tier
rs6469812,rs704	Inverse variance weighted	2	0.0127134	0.597235	0.993305	0.968859	1.01837	TRUE	0	TRUE	2.54485	1	0.110655	NA	NA	NA	TNFRSF11B	OID20735	ENSG00000164761	C,T	alzheimers	<0.8	not_MHC	UKB	cis_trans	0.958475	Not_qualifying_for_tier
rs1156545,rs2062305,rs7011570,rs79287178	Inverse variance weighted	4	0.0416754	0.596736	1.0223	0.94211	1.10931	TRUE	0	TRUE	8.89257	3	0.0307538	0.0182443	0.0185977	0.430034	TNFSF11	OID20592	ENSG00000120659	T,C,T,T	schizophrenia	<0.8	not_MHC	UKB	cis_trans	0.958475	Not_qualifying_for_tier
rs143257534	Wald ratio	1	0.0439214	0.59638	0.977007	0.896419	1.06484	TRUE	3.8133e-183	TRUE	NA	NA	NA	NA	NA	NA	ADIPOQ	OID30748	ENSG00000181092	C	bipolar	<0.8	not_MHC	UKB	cis_only	0.958475	Not_qualifying_for_tier
rs7019909	Wald ratio	1	0.0434354	0.597671	0.977338	0.897577	1.06419	TRUE	3.6787e-131	TRUE	NA	NA	NA	NA	NA	NA	B4GALT1	OID20780	ENSG00000086062	C	schizophrenia	<0.8	not_MHC	UKB	cis_only	0.958475	Not_qualifying_for_tier
rs1230715	Wald ratio	1	0.0191977	0.596294	1.01022	0.972916	1.04896	TRUE	1.20409e-104	TRUE	NA	NA	NA	NA	NA	NA	BCL2L15	OID30498	ENSG00000188761	C	depression_Als_ukb_included	<0.8	not_MHC	UKB	cis_only	0.958475	Not_qualifying_for_tier
rs61916271	Wald ratio	1	0.103462	0.596446	1.05631	0.862431	1.29378	TRUE	1.43149e-66	TRUE	NA	NA	NA	NA	NA	NA	CD4	OID20584	ENSG00000010610	C	anxiety_cc	<0.8	not_MHC	UKB	cis_only	0.958475	Not_qualifying_for_tier
rs12133235	Wald ratio	1	0.0119354	0.595602	0.993685	0.97071	1.01721	TRUE	3.26003e-194	TRUE	NA	NA	NA	NA	NA	NA	ECM1	OID30736	ENSG00000143369	C	depression_Als_ukb_included	<0.8	not_MHC	UKB	cis_only	0.958475	Not_qualifying_for_tier
rs75790387	Wald ratio	1	0.0446037	0.59641	0.976656	0.894899	1.06588	TRUE	4.29371e-173	TRUE	NA	NA	NA	NA	NA	NA	KYNU	OID20669	ENSG00000115919	C	adhd	<0.8	not_MHC	UKB	cis_only	0.958475	Not_qualifying_for_tier
rs907612	Wald ratio	1	0.022795	0.596983	0.98802	0.944848	1.03316	TRUE	2.6304e-82	TRUE	NA	NA	NA	NA	NA	NA	LSP1	OID20530	ENSG00000130592	C	depression_Als_ukb_included	<0.8	not_MHC	UKB	cis_only	0.958475	Not_qualifying_for_tier
rs10421794	Wald ratio	1	0.2172	0.596382	0.891338	0.582316	1.36435	TRUE	1.32023e-07	TRUE	NA	NA	NA	NA	NA	NA	MYO9B	OID20451	ENSG00000099331	C	adhd	<0.8	not_MHC	UKB	cis_only	0.958475	Not_qualifying_for_tier
rs7358070	Wald ratio	1	0.0356715	0.596192	0.981276	0.915012	1.05234	TRUE	6.58337e-14	TRUE	NA	NA	NA	NA	NA	NA	PRDX3	OID20483	ENSG00000165672	C	alzheimers	<0.8	not_MHC	UKB	cis_only	0.958475	Not_qualifying_for_tier
rs889555	Wald ratio	1	0.0835821	0.595702	0.956621	0.81207	1.1269	TRUE	5.18064e-38	TRUE	NA	NA	NA	NA	NA	NA	PRSS8	OID20763	ENSG00000052344	C	schizophrenia	<0.8	not_MHC	UKB	cis_only	0.958475	Not_qualifying_for_tier
rs35792173	Wald ratio	1	0.0966015	0.595578	1.05261	0.871041	1.27203	TRUE	4.0624e-67	TRUE	NA	NA	NA	NA	NA	NA	HRSP12	OID30635	ENSG00000132541	C	anxiety_cc	<0.8	not_MHC	UKB	cis_only	0.958475	Not_qualifying_for_tier
rs1035376	Wald ratio	1	0.0399953	0.595697	1.02145	0.944434	1.10474	TRUE	8.67789e-24	TRUE	NA	NA	NA	NA	NA	NA	TNFAIP8	OID20433	ENSG00000145779	C	depression_Als_ukb_included	<0.8	not_MHC	UKB	cis_only	0.958475	Not_qualifying_for_tier
rs11603123	Wald ratio	1	0.0541731	0.596453	0.971722	0.873834	1.08058	TRUE	4.97856e-100	TRUE	NA	NA	NA	NA	NA	NA	CLEC4A	OID20573	ENSG00000111729	TRUE	schizophrenia	<0.8	not_MHC	UKB	cis_trans	0.958475	Not_qualifying_for_tier
rs34931250	Wald ratio	1	0.536372	0.596988	0.753068	0.263188	2.15478	TRUE	9.04198e-06	TRUE	NA	NA	NA	NA	NA	NA	DEFB103A	OID30534	ENSG00000176797	TRUE	anxiety_cc	<0.8	not_MHC	UKB	cis_trans	0.958475	Not_qualifying_for_tier
rs34931250	Wald ratio	1	0.536372	0.596988	0.753068	0.263188	2.15478	TRUE	9.04198e-06	TRUE	NA	NA	NA	NA	NA	NA	DEFB103A	OID30534	ENSG00000176797	TRUE	anxiety_cc	<0.8	not_MHC	UKB	cis_trans	0.958475	Not_qualifying_for_tier
rs34931250	Wald ratio	1	0.536372	0.596988	0.753068	0.263188	2.15478	TRUE	9.04198e-06	TRUE	NA	NA	NA	NA	NA	NA	DEFB103B	OID30534	ENSG00000177243	TRUE	anxiety_cc	<0.8	not_MHC	UKB	cis_trans	0.958475	Not_qualifying_for_tier
rs34931250	Wald ratio	1	0.536372	0.596988	0.753068	0.263188	2.15478	TRUE	9.04198e-06	TRUE	NA	NA	NA	NA	NA	NA	DEFB103B	OID30534	ENSG00000177243	TRUE	anxiety_cc	<0.8	not_MHC	UKB	cis_trans	0.958475	Not_qualifying_for_tier
rs342299	Wald ratio	1	0.0501858	0.595654	0.97372	0.882501	1.07437	TRUE	1.54919e-16	TRUE	NA	NA	NA	NA	NA	NA	VASP	OID30692	ENSG00000125753	TRUE	depression_Als_ukb_included	<0.8	not_MHC	UKB	cis_trans	0.958475	Not_qualifying_for_tier
rs3788279,rs61500625	Inverse variance weighted	2	0.0116057	0.597863	1.00614	0.983512	1.02929	TRUE	1.67442e-44	TRUE	0.753297	1	0.385434	NA	NA	NA	BID	NA	ENSG00000015475	C,C	alzheimers	<0.8	not_MHC	EQTLGEN	cis_only	0.958475	Not_qualifying_for_tier
rs61598135,rs628269	Inverse variance weighted	2	0.0486138	0.596957	0.974621	0.886044	1.07205	TRUE	1.47917e-86	TRUE	0.374307	1	0.540666	NA	NA	NA	IL10RA	NA	ENSG00000110324	C,C	asd	<0.8	not_MHC	EQTLGEN	cis_only	0.958475	Not_qualifying_for_tier
rs12973712,rs56092919	Inverse variance weighted	2	0.0945491	0.595362	0.951027	0.790152	1.14465	TRUE	4.85579e-115	TRUE	7.43602	1	0.00639312	NA	NA	NA	LAIR1	NA	ENSG00000167613	C,C	schizophrenia	<0.8	not_MHC	EQTLGEN	cis_only	0.958475	Not_qualifying_for_tier
rs66470738,rs72829617	Inverse variance weighted	2	0.0174584	0.595755	0.990781	0.957451	1.02527	TRUE	0	TRUE	0.348324	1	0.555063	NA	NA	NA	MERTK	NA	ENSG00000153208	C,C	adhd	<0.8	not_MHC	EQTLGEN	cis_only	0.958475	Not_qualifying_for_tier
rs60342335,rs7204192	Inverse variance weighted	2	0.0105174	0.597614	1.00557	0.98505	1.02651	TRUE	6.70049e-144	TRUE	0.487335	1	0.485119	NA	NA	NA	NFATC3	NA	ENSG00000072736	C,C	depression_Als_ukb_included	<0.8	not_MHC	EQTLGEN	cis_only	0.958475	Not_qualifying_for_tier
rs1992055,rs67353574	Inverse variance weighted	2	0.161121	0.597548	0.918457	0.669746	1.25953	TRUE	1.17906e-21	TRUE	1.39644	1	0.237321	NA	NA	NA	PIK3AP1	NA	ENSG00000155629	C,C	anxiety_cc	<0.8	not_MHC	EQTLGEN	cis_only	0.958475	Not_qualifying_for_tier
rs12102426,rs58764419	Inverse variance weighted	2	0.00952283	0.594383	1.00508	0.986498	1.02402	TRUE	7.92066e-175	TRUE	0.0287612	1	0.865332	NA	NA	NA	PPL	NA	ENSG00000118898	C,C	depression_Als_ukb_included	<0.8	not_MHC	EQTLGEN	cis_only	0.958475	Not_qualifying_for_tier
rs13099918,rs711636	Inverse variance weighted	2	0.0266935	0.597574	0.986008	0.935747	1.03897	TRUE	1.57807e-237	TRUE	0.205241	1	0.650523	NA	NA	NA	SUMF1	NA	ENSG00000144455	C,C	asd	<0.8	not_MHC	EQTLGEN	cis_only	0.958475	Not_qualifying_for_tier
rs17318955,rs4909942,rs7210990	Inverse variance weighted	3	0.0531009	0.595456	1.02859	0.926924	1.14142	TRUE	1.3681e-96	TRUE	4.59697	2	0.100411	-0.00699902	0.0251775	0.827386	LYVE1	NA	ENSG00000133800	C,C,T	adhd	<0.8	not_MHC	EQTLGEN	cis_trans	0.958475	Not_qualifying_for_tier
rs113051847,rs2731664,rs6592965	Inverse variance weighted	3	0.0496715	0.595673	1.02671	0.931463	1.13169	TRUE	3.98195e-58	TRUE	0.48194	2	0.785865	-0.00639898	0.0317228	0.873284	PDLIM7	NA	ENSG00000196923	C,C,T	bipolar	<0.8	not_MHC	EQTLGEN	cis_trans	0.958475	Not_qualifying_for_tier
rs149007767,rs2055975,rs61819214	Inverse variance weighted	3	0.0894149	0.597203	1.04838	0.87985	1.2492	TRUE	4.9915e-65	TRUE	7.13224	2	0.0282653	0.0321038	0.0120778	0.229076	TNFAIP8L2	NA	ENSG00000163154	T,T,C	adhd	<0.8	not_MHC	EQTLGEN	cis_trans	0.958475	Not_qualifying_for_tier
rs721363	Wald ratio	1	0.0137069	0.595887	1.0073	0.980594	1.03472	TRUE	2.94707e-37	TRUE	NA	NA	NA	NA	NA	NA	CD200	NA	ENSG00000091972	C	alzheimers	<0.8	not_MHC	EQTLGEN	cis_only	0.958475	Not_qualifying_for_tier
rs12796114	Wald ratio	1	0.0579747	0.43125	0.955396	0.852775	1.07037	TRUE	2.20407e-08	TRUE	NA	NA	NA	NA	NA	NA	IL18	NA	ENSG00000150782	C	bipolar	<0.8	not_MHC	METABRAIN	cis_only	0.925216	Not_qualifying_for_tier
rs605930	Wald ratio	1	0.0512459	0.59511	0.973133	0.880138	1.07595	TRUE	3.33111e-49	TRUE	NA	NA	NA	NA	NA	NA	JAM3	NA	ENSG00000166086	C	bipolar	<0.8	not_MHC	EQTLGEN	cis_only	0.958475	Not_qualifying_for_tier
rs7758872	Wald ratio	1	0.0131214	0.595057	1.007	0.981431	1.03323	TRUE	2.95115e-89	TRUE	NA	NA	NA	NA	NA	NA	STX7	NA	ENSG00000079950	C	depression_Als_ukb_included	<0.8	not_MHC	EQTLGEN	cis_only	0.958475	Not_qualifying_for_tier
rs7234211	Wald ratio	1	0.0270409	0.59782	0.985836	0.934947	1.0395	TRUE	2.53266e-22	TRUE	NA	NA	NA	NA	NA	NA	TNFRSF11A	NA	ENSG00000141655	C	depression_Als_ukb_included	<0.8	not_MHC	EQTLGEN	cis_only	0.958475	Not_qualifying_for_tier
rs10014399,rs62348931,rs62350344	Inverse variance weighted	3	0.0205732	0.597092	1.01093	0.970981	1.05253	TRUE	1.54707e-70	TRUE	2.65717	2	0.264852	-0.0280191	0.0173846	0.353531	F11	NA	ENSG00000088926	C,C,C	schizophrenia	<0.8	not_MHC	METABRAIN	cis_only	0.958475	Not_qualifying_for_tier
rs2787100	Wald ratio	1	0.0197637	0.597725	0.989625	0.952023	1.02871	TRUE	9.23112e-09	TRUE	NA	NA	NA	NA	NA	NA	ATRN	NA	ENSG00000088812	C	depression_Als_ukb_included	<0.8	not_MHC	METABRAIN	cis_only	0.958475	Not_qualifying_for_tier
rs9438393	Wald ratio	1	0.0320296	0.595048	1.01717	0.955278	1.08307	TRUE	8.51459e-27	TRUE	NA	NA	NA	NA	NA	NA	CTSE	NA	ENSG00000196188	C	adhd	<0.8	not_MHC	METABRAIN	cis_only	0.958475	Not_qualifying_for_tier
rs3737240	Wald ratio	1	0.096208	0.597276	1.05214	0.871326	1.27048	TRUE	4.74072e-22	TRUE	NA	NA	NA	NA	NA	NA	ECM1	NA	ENSG00000143369	C	anxiety_cc	<0.8	not_MHC	METABRAIN	cis_only	0.958475	Not_qualifying_for_tier
rs17876032	Wald ratio	1	0.0380911	0.596312	1.02038	0.946976	1.09948	TRUE	1.80831e-14	TRUE	NA	NA	NA	NA	NA	NA	F12	NA	ENSG00000131187	C	schizophrenia	<0.8	not_MHC	METABRAIN	cis_only	0.958475	Not_qualifying_for_tier
rs59380037	Wald ratio	1	0.0282541	0.596547	1.01507	0.960385	1.07287	TRUE	8.14882e-35	TRUE	NA	NA	NA	NA	NA	NA	SMPDL3A	NA	ENSG00000172594	C	bipolar	<0.8	not_MHC	METABRAIN	cis_only	0.958475	Not_qualifying_for_tier
rs1008982,rs10764906	Inverse variance weighted	2	0.0430771	0.597773	0.977529	0.898383	1.06365	TRUE	3.76246e-38	TRUE	0.000507446	1	0.982028	NA	NA	NA	MGMT	NA	ENSG00000170430	C,C	adhd	NA	no_MHC	ROSMAP	cis_only	0.958475	Not_qualifying_for_tier
rs1894752	Wald ratio	1	0.514443	0.596897	0.761799	0.277932	2.08806	TRUE	1.97058e-18	TRUE	NA	NA	NA	NA	NA	NA	DBNL	NA	ENSG00000136279	C	anxiety_cc	NA	no_MHC	ROSMAP	cis_only	0.958475	Not_qualifying_for_tier
rs3556	Wald ratio	1	0.0305821	0.597567	1.01628	0.957149	1.07905	TRUE	7.89742e-48	TRUE	NA	NA	NA	NA	NA	NA	PEPD	NA	ENSG00000124299	C	depression_Als_ukb_included	NA	no_MHC	ROSMAP	cis_only	0.958475	Not_qualifying_for_tier
rs3556	Wald ratio	1	0.0832519	0.595704	1.04516	0.887807	1.23041	TRUE	1.37798e-47	TRUE	NA	NA	NA	NA	NA	NA	PEPD	NA	ENSG00000124299	C	schizophrenia	NA	no_MHC	ROSMAP	cis_only	0.958475	Not_qualifying_for_tier
rs3136630,rs8177617	Inverse variance weighted	2	0.0535094	0.598247	1.0286	0.926183	1.14233	TRUE	6.34736e-141	TRUE	0.524193	1	0.469059	NA	NA	NA	IL15RA	OID20498	ENSG00000134470	C,C	asd	<0.8	not_MHC	UKB	cis_only	0.958536	Not_qualifying_for_tier
rs137978710,rs7136223	Inverse variance weighted	2	0.0227955	0.598207	0.988059	0.944885	1.03321	TRUE	1.00359e-293	TRUE	3.37434	1	0.0662191	NA	NA	NA	NXPH3	OID30565	ENSG00000182575	C,T	alzheimers	<0.8	not_MHC	UKB	cis_trans	0.958536	Not_qualifying_for_tier
rs3934583	Wald ratio	1	0.0450533	0.598038	0.976527	0.893993	1.06668	TRUE	1.43035e-77	TRUE	NA	NA	NA	NA	NA	NA	PTP4A3	NA	ENSG00000184489	C	adhd	<0.8	not_MHC	EQTLGEN	cis_only	0.958536	Not_qualifying_for_tier
rs12060587	Wald ratio	1	0.0787466	0.598225	0.959353	0.822144	1.11946	TRUE	2.46778e-32	TRUE	NA	NA	NA	NA	NA	NA	ATP5IF1	NA	ENSG00000130770	C	anxiety_cc	<0.8	not_MHC	METABRAIN	cis_only	0.958536	Not_qualifying_for_tier
rs11661715	Wald ratio	1	0.101379	0.598202	0.947977	0.777145	1.15636	TRUE	2.09314e-21	TRUE	NA	NA	NA	NA	NA	NA	PTPRM	NA	ENSG00000173482	C	anxiety_cc	<0.8	not_MHC	METABRAIN	cis_only	0.958536	Not_qualifying_for_tier
rs56413340	Wald ratio	1	0.038548	0.598316	0.979897	0.908589	1.0568	TRUE	8.74443e-13	TRUE	NA	NA	NA	NA	NA	NA	CRIM1	NA	ENSG00000150938	C	schizophrenia	<0.8	not_MHC	METABRAIN	cis_only	0.958536	Not_qualifying_for_tier
rs2235251,rs2273193	Inverse variance weighted	2	0.110736	0.598434	1.06005	0.853232	1.31701	TRUE	9.13152e-40	TRUE	85.3878	1	2.45223e-20	NA	NA	NA	BTN2A1	NA	ENSG00000112763	C,C	schizophrenia	<0.8	caution_MHC	METABRAIN	cis_only	0.958615	Not_qualifying_for_tier
rs28528146,rs56914580	Inverse variance weighted	2	0.025016	0.598613	1.01326	0.964772	1.06417	TRUE	0	TRUE	0.173885	1	0.676681	NA	NA	NA	MEGF10	OID20746	ENSG00000145794	C,C	bipolar	<0.8	not_MHC	UKB	cis_only	0.958679	Not_qualifying_for_tier
rs10733789,rs3763131,rs915652	Inverse variance weighted	3	0.108538	0.598606	1.0588	0.855902	1.30979	TRUE	2.36492e-35	TRUE	0.65166	2	0.721928	0.0145127	0.0213935	0.620536	MAPK9	OID20557	ENSG00000050748	T,C,T	asd	<0.8	not_MHC	UKB	cis_trans	0.958679	Not_qualifying_for_tier
rs11078597,rs1260326	Inverse variance weighted	2	0.199216	0.598714	1.11053	0.751544	1.64099	TRUE	1.50836e-42	TRUE	1.31798	1	0.250955	NA	NA	NA	SERPINF2	OID30779	ENSG00000167711	C,T	anxiety_cc	<0.8	not_MHC	UKB	cis_trans	0.95873	Not_qualifying_for_tier
rs9302690	Wald ratio	1	0.0454119	0.599003	0.976404	0.893252	1.0673	TRUE	1.71474e-164	TRUE	NA	NA	NA	NA	NA	NA	CCL17	OID20745	ENSG00000102970	C	bipolar	<0.8	not_MHC	UKB	cis_only	0.958875	Not_qualifying_for_tier
rs73336873	Wald ratio	1	0.0656931	0.598932	1.03515	0.910093	1.1774	TRUE	3.72339e-12	TRUE	NA	NA	NA	NA	NA	NA	PHYKPL	NA	ENSG00000175309	C	asd	<0.8	not_MHC	METABRAIN	cis_only	0.958875	Not_qualifying_for_tier
rs9470445	Wald ratio	1	0.0291489	0.599011	0.98479	0.930104	1.04269	TRUE	1.51284e-36	TRUE	NA	NA	NA	NA	NA	NA	PI16	NA	ENSG00000164530	C	adhd	<0.8	not_MHC	METABRAIN	cis_only	0.958875	Not_qualifying_for_tier
rs45469895,rs585346,rs80236420	Inverse variance weighted	3	0.0118417	0.599449	1.00624	0.983153	1.02987	TRUE	0	TRUE	2.95108	2	0.228655	0.0245443	0.0144544	0.338826	ATRN	OID30735	ENSG00000088812	C,C,C	depression_Als_ukb_included	<0.8	not_MHC	UKB	cis_only	0.958894	Not_qualifying_for_tier
rs11880295,rs12459447	Inverse variance weighted	2	0.17899	0.599508	1.09855	0.773498	1.56019	TRUE	2.93929e-97	TRUE	0.605834	1	0.436361	NA	NA	NA	NCR1	OID20566	ENSG00000189430	C,C	anxiety_cc	<0.8	not_MHC	UKB	cis_only	0.958894	Not_qualifying_for_tier
rs12133235,rs12744460	Inverse variance weighted	2	0.0398559	0.59949	0.979288	0.9057	1.05885	TRUE	8.08673e-276	TRUE	1.61137	1	0.2043	NA	NA	NA	ECM1	OID30736	ENSG00000143369	C,T	bipolar	<0.8	not_MHC	UKB	cis_trans	0.958894	Not_qualifying_for_tier
rs2277922,rs2633279,rs2844619,rs3184504,rs34536443,rs4939346	Inverse variance weighted	6	0.0608517	0.59948	1.03247	0.91639	1.16326	TRUE	1.68409e-250	TRUE	24.5755	5	0.000168247	0.0146667	0.0197493	0.498941	IL12RB1	OID20486	ENSG00000096996	C,T,T,T,T,T	schizophrenia	<0.8	not_MHC	UKB	cis_trans	0.958894	Not_qualifying_for_tier
rs116977028,rs2079158	Inverse variance weighted	2	0.00734558	0.599377	0.996149	0.98191	1.01059	TRUE	2.45518e-69	TRUE	0.920608	1	0.337315	NA	NA	NA	ARHGAP45	NA	ENSG00000180448	C,C	depression_Als_ukb_included	<0.8	not_MHC	METABRAIN	cis_only	0.958894	Not_qualifying_for_tier
rs6764459,rs73047451	Inverse variance weighted	2	0.00412339	0.599134	1.00217	0.994103	1.0103	TRUE	4.45837e-100	TRUE	1.2718	1	0.259429	NA	NA	NA	SUSD5	NA	ENSG00000173705	C,C	alzheimers	<0.8	not_MHC	METABRAIN	cis_only	0.958894	Not_qualifying_for_tier
rs1466733	Wald ratio	1	0.0178614	0.599443	1.00942	0.974698	1.04539	TRUE	3.27894e-11	TRUE	NA	NA	NA	NA	NA	NA	GP5	NA	ENSG00000178732	C	depression_Als_ukb_included	<0.8	not_MHC	METABRAIN	cis_only	0.958894	Not_qualifying_for_tier
rs6467443	Wald ratio	1	0.038439	0.5996	1.02038	0.946333	1.10023	TRUE	6.62268e-28	TRUE	NA	NA	NA	NA	NA	NA	PLXNA4	OID20597	ENSG00000221866	C	depression_Als_ukb_included	<0.8	not_MHC	UKB	cis_only	0.958923	Not_qualifying_for_tier
rs7739450	Wald ratio	1	0.0178252	0.599664	1.0094	0.974743	1.04529	TRUE	1.38591e-184	TRUE	NA	NA	NA	NA	NA	NA	VEGFA	OID20650	ENSG00000112715	C	bipolar	<0.8	not_MHC	UKB	cis_only	0.958923	Not_qualifying_for_tier
rs4680960	Wald ratio	1	0.0508965	0.599733	1.02707	0.929557	1.13481	TRUE	2.80951e-10	TRUE	NA	NA	NA	NA	NA	NA	ROBO1	NA	ENSG00000169855	C	bipolar	<0.8	not_MHC	METABRAIN	cis_only	0.958923	Not_qualifying_for_tier
rs111778408,rs16904078,rs7825222	Inverse variance weighted	3	0.0945216	0.599906	1.05083	0.87312	1.26471	TRUE	7.34194e-86	TRUE	3.45034	2	0.178143	-0.15824	0.147797	0.478286	NBN	NA	ENSG00000104320	T,C,C	anxiety_cc	<0.8	not_MHC	EQTLGEN	cis_trans	0.959088	Not_qualifying_for_tier
rs57669148,rs75393372	Inverse variance weighted	2	0.0118634	0.6002	1.00624	0.98311	1.02991	TRUE	1.79314e-214	TRUE	2.71253	1	0.0995633	NA	NA	NA	REPS1	NA	ENSG00000135597	C,C	depression_Als_ukb_included	<0.8	not_MHC	EQTLGEN	cis_only	0.959448	Not_qualifying_for_tier
rs2588347,rs4763603	Inverse variance weighted	2	0.0445325	0.600373	0.976941	0.895285	1.06604	TRUE	0	TRUE	5.55471	1	0.0184311	NA	NA	NA	PRR4	NA	ENSG00000111215	C,C	adhd	<0.8	not_MHC	EQTLGEN	cis_only	0.959614	Not_qualifying_for_tier
rs1129183	Wald ratio	1	0.0630973	0.600504	1.03359	0.913357	1.16966	TRUE	1.36162e-72	TRUE	NA	NA	NA	NA	NA	NA	LZTFL1	OID30637	ENSG00000163818	C	bipolar	<0.8	not_MHC	UKB	cis_only	0.959707	Not_qualifying_for_tier
rs3803800	Wald ratio	1	0.103556	0.600569	1.05572	0.861785	1.29329	TRUE	2.94089e-23	TRUE	NA	NA	NA	NA	NA	NA	TNFSF13	NA	ENSG00000161955	C	anxiety_cc	<0.8	not_MHC	METABRAIN	cis_only	0.959707	Not_qualifying_for_tier
rs136168	Wald ratio	1	0.0488249	0.600679	0.974768	0.88581	1.07266	TRUE	1.9569e-11	TRUE	NA	NA	NA	NA	NA	NA	APOL1	NA	ENSG00000100342	C	adhd	<0.8	not_MHC	METABRAIN	cis_only	0.959771	Not_qualifying_for_tier
rs2334114,rs4764823,rs58542926	Inverse variance weighted	3	0.0216819	0.601355	1.01139	0.969312	1.0553	TRUE	6.65063e-286	TRUE	6.45725	2	0.039612	0.0392079	0.0154358	0.238769	CTSO	OID20660	ENSG00000256043	C,T,T	depression_Als_ukb_included	<0.8	not_MHC	UKB	cis_trans	0.959789	Not_qualifying_for_tier
rs35340377,rs6993770,rs94499	Inverse variance weighted	3	0.0107726	0.601044	1.00565	0.984638	1.02711	TRUE	7.26911e-274	TRUE	2.03491	2	0.361513	0.00465053	0.00563215	0.56059	JAM3	OID30586	ENSG00000166086	T,T,C	depression_Als_ukb_included	<0.8	not_MHC	UKB	cis_trans	0.959789	Not_qualifying_for_tier
rs1249886	Wald ratio	1	0.101912	0.601442	0.94816	0.776484	1.15779	TRUE	1.00051e-66	TRUE	NA	NA	NA	NA	NA	NA	CD200R1	OID20595	ENSG00000163606	C	anxiety_cc	<0.8	not_MHC	UKB	cis_only	0.959789	Not_qualifying_for_tier
rs12630626	Wald ratio	1	0.194795	0.60128	1.10715	0.755779	1.62189	TRUE	2.75083e-06	TRUE	NA	NA	NA	NA	NA	NA	TPT1	OID20476	ENSG00000133112	TRUE	schizophrenia	<0.8	not_MHC	UKB	cis_trans	0.959789	Not_qualifying_for_tier
rs10974973,rs56996481	Inverse variance weighted	2	0.12678	0.601451	0.935926	0.730003	1.19994	TRUE	4.03084e-35	TRUE	5.56941	1	0.0182769	NA	NA	NA	RLN2	NA	ENSG00000107014	C,C	schizophrenia	<0.8	not_MHC	EQTLGEN	cis_only	0.959789	Not_qualifying_for_tier
rs17523802,rs35925924,rs4822024	Inverse variance weighted	3	0.111107	0.601184	0.943579	0.75893	1.17315	TRUE	4.82733e-42	TRUE	2.81819	2	0.244364	0.10314	0.0690964	0.37577	PER3	NA	ENSG00000049246	C,C,T	anxiety_cc	<0.8	not_MHC	EQTLGEN	cis_trans	0.959789	Not_qualifying_for_tier
rs136169	Wald ratio	1	0.0730078	0.601263	1.03889	0.900376	1.19871	TRUE	5.61646e-37	TRUE	NA	NA	NA	NA	NA	NA	APOL1	NA	ENSG00000100342	C	asd	<0.8	not_MHC	EQTLGEN	cis_only	0.959789	Not_qualifying_for_tier
rs664910	Wald ratio	1	0.0511692	0.601288	0.973616	0.880707	1.07633	TRUE	1.08688e-57	TRUE	NA	NA	NA	NA	NA	NA	MGLL	NA	ENSG00000074416	C	bipolar	<0.8	not_MHC	EQTLGEN	cis_only	0.959789	Not_qualifying_for_tier
rs17705608	Wald ratio	1	0.00589927	0.600861	0.996918	0.985458	1.00851	TRUE	3.12082e-187	TRUE	NA	NA	NA	NA	NA	NA	TANK	NA	ENSG00000136560	C	alzheimers	<0.8	not_MHC	EQTLGEN	cis_only	0.959789	Not_qualifying_for_tier
rs2644777	Wald ratio	1	0.0345121	0.600856	1.01822	0.951621	1.08948	TRUE	3.80065e-25	TRUE	NA	NA	NA	NA	NA	NA	IL12RB1	NA	ENSG00000096996	C	adhd	<0.8	not_MHC	METABRAIN	cis_only	0.959789	Not_qualifying_for_tier
rs1129183	Wald ratio	1	0.186961	0.60122	1.10265	0.764351	1.59067	TRUE	1.40228e-14	TRUE	NA	NA	NA	NA	NA	NA	LZTFL1	NA	ENSG00000163818	C	bipolar	NA	no_MHC	ROSMAP	cis_only	0.959789	Not_qualifying_for_tier
rs3738717,rs4653743,rs878367	Inverse variance weighted	3	0.0453298	0.601704	1.02394	0.936893	1.11908	TRUE	1.51112e-134	TRUE	5.49591	2	0.0640586	-0.0328831	0.0175398	0.311949	PARP1	NA	ENSG00000143799	C,C,C	asd	<0.8	not_MHC	EQTLGEN	cis_only	0.959861	Not_qualifying_for_tier
rs2876336,rs4810485,rs6926225	Inverse variance weighted	3	0.0268871	0.601611	1.01414	0.962076	1.06901	TRUE	2.42705e-180	TRUE	32.9562	2	6.97665e-08	0.0263007	0.00539092	0.128707	CD83	NA	ENSG00000112149	C,T,C	depression_Als_ukb_included	<0.8	not_MHC	EQTLGEN	cis_trans	0.959861	Not_qualifying_for_tier
rs705705,rs7870151	Inverse variance weighted	2	0.130345	0.601696	1.0704	0.829078	1.38197	TRUE	7.56454e-22	TRUE	0.0697787	1	0.791659	NA	NA	NA	TSC1	NA	ENSG00000165699	T,C	anxiety_cc	<0.8	not_MHC	EQTLGEN	cis_trans	0.959861	Not_qualifying_for_tier
rs10924108,rs111778408,rs149007767	Inverse variance weighted	3	0.0922869	0.601863	0.952993	0.795304	1.14195	TRUE	1.65091e-24	TRUE	0.760708	2	0.683619	0.0696938	0.216369	0.801622	CD58	NA	ENSG00000116815	C,T,T	asd	<0.8	not_MHC	EQTLGEN	cis_trans	0.960005	Not_qualifying_for_tier
rs114325722,rs117684129,rs7410416	Inverse variance weighted	3	0.049387	0.60275	1.02604	0.931373	1.13032	TRUE	2.0589e-283	TRUE	4.47316	2	0.106823	0.14861	0.0703464	0.281458	CRELD2	OID20751	ENSG00000184164	C,C,C	asd	<0.8	not_MHC	UKB	cis_only	0.960111	Not_qualifying_for_tier
rs13043452,rs8103017	Inverse variance weighted	2	0.0128596	0.602618	0.993327	0.968604	1.01868	TRUE	3.66494e-245	TRUE	0.765064	1	0.381749	NA	NA	NA	ANGPTL2	OID20726	ENSG00000136859	T,T	depression_Als_ukb_included	<0.8	not_MHC	UKB	cis_trans	0.960111	Not_qualifying_for_tier
rs2710331,rs62406520	Inverse variance weighted	2	0.0276263	0.602771	0.985726	0.93377	1.04057	TRUE	0	TRUE	0.393904	1	0.530254	NA	NA	NA	PI16	OID30676	ENSG00000164530	T,C	adhd	<0.8	not_MHC	UKB	cis_trans	0.960111	Not_qualifying_for_tier
rs1555104	Wald ratio	1	0.0461596	0.602291	1.02435	0.935739	1.12134	TRUE	2.25994e-09	TRUE	NA	NA	NA	NA	NA	NA	AKAP12	OID30571	ENSG00000131016	C	alzheimers	<0.8	not_MHC	UKB	cis_only	0.960111	Not_qualifying_for_tier
rs2517521	Wald ratio	1	0.219924	0.602794	0.89186	0.579553	1.37246	TRUE	4.11022e-66	TRUE	NA	NA	NA	NA	NA	NA	CDSN	OID20667	ENSG00000204539	C	anxiety_cc	<0.8	caution_MHC	UKB	cis_only	0.960111	Not_qualifying_for_tier
rs3747207	Wald ratio	1	0.169952	0.602899	0.915381	0.656048	1.27723	TRUE	8.68564e-16	TRUE	NA	NA	NA	NA	NA	NA	ADH1B	OID30612	ENSG00000196616	TRUE	asd	<0.8	not_MHC	UKB	cis_trans	0.960111	Not_qualifying_for_tier
rs12058824,rs6687402	Inverse variance weighted	2	0.00713082	0.602305	0.996291	0.982463	1.01031	TRUE	8.68146e-188	TRUE	1.2884	1	0.256344	NA	NA	NA	C1QA	NA	ENSG00000173372	C,C	alzheimers	<0.8	not_MHC	EQTLGEN	cis_only	0.960111	Not_qualifying_for_tier
rs4640294,rs6510960	Inverse variance weighted	2	0.106351	0.602835	1.0569	0.858035	1.30185	TRUE	3.52868e-25	TRUE	2.08896	1	0.148367	NA	NA	NA	INSR	NA	ENSG00000171105	C,C	adhd	<0.8	not_MHC	EQTLGEN	cis_only	0.960111	Not_qualifying_for_tier
rs56388170,rs7303984,rs78064987	Inverse variance weighted	3	0.0174084	0.602865	0.990984	0.957741	1.02538	TRUE	1.32394e-241	TRUE	1.56162	2	0.458034	0.00481841	0.0108314	0.733531	CLEC7A	NA	ENSG00000172243	T,C,C	bipolar	<0.8	not_MHC	EQTLGEN	cis_trans	0.960111	Not_qualifying_for_tier
rs1354034,rs149110519	Inverse variance weighted	2	0.0304608	0.602827	0.984275	0.92723	1.04483	TRUE	9.27814e-24	TRUE	2.66116	1	0.102826	NA	NA	NA	ITGAL	NA	ENSG00000005844	T,T	alzheimers	<0.8	not_MHC	EQTLGEN	cis_trans	0.960111	Not_qualifying_for_tier
rs1671160,rs61137200,rs9420589	Inverse variance weighted	3	0.055215	0.602196	1.0292	0.923633	1.14683	TRUE	7.36611e-31	TRUE	1.54117	2	0.462742	0.0264312	0.0225559	0.449743	NCR1	NA	ENSG00000189430	C,C,T	schizophrenia	<0.8	not_MHC	EQTLGEN	cis_trans	0.960111	Not_qualifying_for_tier
rs78757963,rs8172	Inverse variance weighted	2	0.0160299	0.602846	0.991694	0.961021	1.02335	TRUE	8.61689e-111	TRUE	0.0708173	1	0.79015	NA	NA	NA	IL33	NA	ENSG00000137033	C,C	adhd	<0.8	not_MHC	METABRAIN	cis_only	0.960111	Not_qualifying_for_tier
rs141809538	Wald ratio	1	0.0415753	0.602554	0.978583	0.902003	1.06166	TRUE	4.43529e-18	TRUE	NA	NA	NA	NA	NA	NA	AMN	NA	ENSG00000166126	C	adhd	<0.8	not_MHC	METABRAIN	cis_only	0.960111	Not_qualifying_for_tier
rs5743595	Wald ratio	1	0.0209128	0.60279	1.01094	0.970342	1.05324	TRUE	5.66428e-63	TRUE	NA	NA	NA	NA	NA	NA	TLR1	NA	ENSG00000174125	C	bipolar	<0.8	not_MHC	METABRAIN	cis_only	0.960111	Not_qualifying_for_tier
rs10512472,rs10761741,rs1354034,rs505404,rs71491831	Inverse variance weighted	5	0.00518641	0.602976	1.0027	0.99256	1.01295	TRUE	0	TRUE	8.54853	4	0.0734299	-0.0037662	0.00365273	0.378355	NRGN	NA	ENSG00000154146	T,T,T,T,C	alzheimers	<0.8	not_MHC	EQTLGEN	cis_trans	0.960123	Not_qualifying_for_tier
rs2644777	Wald ratio	1	0.0335064	0.603268	0.982737	0.920272	1.04944	TRUE	2.42474e-25	TRUE	NA	NA	NA	NA	NA	NA	IL12RB1	NA	ENSG00000096996	C	bipolar	<0.8	not_MHC	METABRAIN	cis_only	0.960478	Not_qualifying_for_tier
rs10079250,rs12945299,rs62165726	Inverse variance weighted	3	0.0341372	0.603551	1.01789	0.952008	1.08832	TRUE	0	TRUE	0.124229	2	0.939775	0.00918235	0.026652	0.788775	CSF1R	OID30681	ENSG00000182578	C,T,T	bipolar	<0.8	not_MHC	UKB	cis_trans	0.960796	Not_qualifying_for_tier
rs10405357,rs1433574,rs4632248	Inverse variance weighted	3	0.187096	0.603949	1.10192	0.763642	1.59004	TRUE	2.33023e-38	TRUE	0.52663	2	0.7685	-0.00990165	0.0552347	0.887076	PARP1	OID20500	ENSG00000143799	T,C,T	anxiety_cc	<0.8	not_MHC	UKB	cis_trans	0.960796	Not_qualifying_for_tier
rs10282644,rs2906195,rs78419472	Inverse variance weighted	3	0.0283634	0.603927	1.01482	0.959946	1.07284	TRUE	1.39016e-213	TRUE	0.0737395	2	0.963802	-0.0116989	0.0466745	0.843653	CD36	NA	ENSG00000135218	C,C,C	asd	<0.8	not_MHC	EQTLGEN	cis_only	0.960796	Not_qualifying_for_tier
rs11581978,rs12034126	Inverse variance weighted	2	0.0465971	0.604022	0.976123	0.890923	1.06947	TRUE	2.55406e-80	TRUE	0.000515322	1	0.981889	NA	NA	NA	ERMAP	NA	ENSG00000164010	C,C	anxiety_cc	<0.8	not_MHC	EQTLGEN	cis_only	0.960796	Not_qualifying_for_tier
rs10468481,rs12947017,rs79385421	Inverse variance weighted	3	0.0172503	0.60372	1.00899	0.97545	1.04369	TRUE	1.58964e-256	TRUE	0.109042	2	0.946939	0.00928136	0.0303863	0.811277	TNFSF12	NA	ENSG00000239697	C,C,C	schizophrenia	<0.8	not_MHC	EQTLGEN	cis_only	0.960796	Not_qualifying_for_tier
rs11581978,rs12034126	Inverse variance weighted	2	0.0465971	0.604022	0.976123	0.890923	1.06947	TRUE	2.55406e-80	TRUE	0.000515322	1	0.981889	NA	NA	NA	ERMAP	NA	ENSG00000164010	C,C	anxiety_cc	<0.8	not_MHC	EQTLGEN	cis_trans	0.960796	Not_qualifying_for_tier
rs1178437,rs2281603	Inverse variance weighted	2	0.102071	0.603903	0.948424	0.776458	1.15848	TRUE	2.86556e-44	TRUE	0.915268	1	0.33872	NA	NA	NA	NME3	NA	ENSG00000103024	C,T	anxiety_cc	<0.8	not_MHC	EQTLGEN	cis_trans	0.960796	Not_qualifying_for_tier
rs2392208	Wald ratio	1	0.0257705	0.603866	1.01346	0.963542	1.06597	TRUE	6.67648e-44	TRUE	NA	NA	NA	NA	NA	NA	NT5C3A	NA	ENSG00000122643	C	bipolar	<0.8	not_MHC	METABRAIN	cis_only	0.960796	Not_qualifying_for_tier
rs7110955	Wald ratio	1	0.109884	0.604198	1.05861	0.853498	1.31302	TRUE	1.64545e-08	TRUE	NA	NA	NA	NA	NA	NA	ARHGEF12	NA	ENSG00000196914	C	schizophrenia	<0.8	not_MHC	EQTLGEN	cis_only	0.960856	Not_qualifying_for_tier
rs3811024	Wald ratio	1	0.0841298	0.604198	0.957327	0.811797	1.12895	TRUE	5.4353e-24	TRUE	NA	NA	NA	NA	NA	NA	FCRL2	NA	ENSG00000132704	C	asd	<0.8	not_MHC	EQTLGEN	cis_only	0.960856	Not_qualifying_for_tier
rs12752498,rs1891126	Inverse variance weighted	2	0.006741	0.604346	1.0035	0.990328	1.01685	TRUE	5.50552e-73	TRUE	0.0478151	1	0.82691	NA	NA	NA	CTBS	NA	ENSG00000117151	C,C	depression_Als_ukb_included	<0.8	not_MHC	METABRAIN	cis_only	0.960981	Not_qualifying_for_tier
rs1253012,rs1354034,rs55633651,rs74057107	Inverse variance weighted	4	0.0284986	0.60456	0.98535	0.93182	1.04196	TRUE	2.09176e-294	TRUE	7.40007	3	0.0601825	-0.0271486	0.0109967	0.132282	DAAM1	NA	ENSG00000100592	C,T,C,C	bipolar	<0.8	not_MHC	EQTLGEN	cis_trans	0.9611	Not_qualifying_for_tier
rs117672739,rs1319916,rs58306842	Inverse variance weighted	3	0.00694564	0.604505	0.996409	0.982936	1.01007	TRUE	2.61296e-199	TRUE	3.16607	2	0.205351	-0.0122147	0.0074541	0.34882	MATN2	NA	ENSG00000132561	C,C,T	alzheimers	<0.8	not_MHC	EQTLGEN	cis_trans	0.9611	Not_qualifying_for_tier
rs56299877	Wald ratio	1	0.0563337	0.604651	1.02959	0.921964	1.14979	TRUE	6.59336e-35	TRUE	NA	NA	NA	NA	NA	NA	SEMA6C	NA	ENSG00000143434	C	adhd	<0.8	not_MHC	EQTLGEN	cis_only	0.961135	Not_qualifying_for_tier
rs2076431,rs7599	Inverse variance weighted	2	0.0701234	0.605028	0.964383	0.840542	1.10647	TRUE	1.48976e-141	TRUE	2.11738	1	0.145635	NA	NA	NA	NME3	OID20789	ENSG00000103024	C,T	bipolar	<0.8	not_MHC	UKB	cis_trans	0.961515	Not_qualifying_for_tier
rs2292973,rs60975088	Inverse variance weighted	2	0.00618165	0.60498	0.996808	0.984803	1.00896	TRUE	6.47295e-212	TRUE	0.076051	1	0.782722	NA	NA	NA	GIT1	NA	ENSG00000108262	C,C	depression_Als_ukb_included	<0.8	not_MHC	EQTLGEN	cis_only	0.961515	Not_qualifying_for_tier
rs17217845,rs3759303	Inverse variance weighted	2	0.0699886	0.605106	0.964458	0.840829	1.10626	TRUE	8.55522e-199	TRUE	7.37459	1	0.00661519	NA	NA	NA	CKAP4	NA	ENSG00000136026	C,C	schizophrenia	<0.8	not_MHC	EQTLGEN	cis_only	0.961528	Not_qualifying_for_tier
rs1354034,rs41317268,rs56052045	Inverse variance weighted	3	0.0680543	0.605353	0.965446	0.844888	1.10321	TRUE	2.74545e-224	TRUE	6.3388	2	0.0420288	-0.0417702	0.0251172	0.344658	PIK3AP1	OID20587	ENSG00000155629	T,C,C	bipolar	<0.8	not_MHC	UKB	cis_trans	0.96175	Not_qualifying_for_tier
rs10013653,rs1801020,rs5030062,rs72712621	Inverse variance weighted	4	0.0257719	0.605523	1.0134	0.963481	1.0659	TRUE	0	TRUE	2.01541	3	0.569214	-0.0356675	0.0298922	0.35514	RAB6A	OID20608	ENSG00000175582	T,T,T,T	adhd	<0.8	not_MHC	UKB	cis_trans	0.96175	Not_qualifying_for_tier
rs3763131	Wald ratio	1	0.24904	0.60547	0.879289	0.53969	1.43258	TRUE	5.82613e-17	TRUE	NA	NA	NA	NA	NA	NA	MAPK9	OID20557	ENSG00000050748	C	anxiety_cc	<0.8	not_MHC	UKB	cis_only	0.96175	Not_qualifying_for_tier
rs2442390,rs62458724,rs79087644	Inverse variance weighted	3	0.0652011	0.605471	0.966881	0.850889	1.09869	TRUE	5.00908e-107	TRUE	7.70744	2	0.0212007	0.0578302	0.0742123	0.578582	DBNL	NA	ENSG00000136279	C,C,C	asd	<0.8	not_MHC	EQTLGEN	cis_only	0.96175	Not_qualifying_for_tier
rs13283456	Wald ratio	1	0.121892	0.605724	0.939019	0.739465	1.19243	TRUE	1.38267e-19	TRUE	NA	NA	NA	NA	NA	NA	PTGES2	OID30561	ENSG00000148334	C	schizophrenia	<0.8	not_MHC	UKB	cis_only	0.961958	Not_qualifying_for_tier
rs6459465	Wald ratio	1	0.0394089	0.605902	1.02054	0.94468	1.10249	TRUE	3.90984e-173	TRUE	NA	NA	NA	NA	NA	NA	GMPR	OID20641	ENSG00000137198	C	adhd	<0.8	not_MHC	UKB	cis_only	0.962067	Not_qualifying_for_tier
rs3810801	Wald ratio	1	0.0376516	0.605931	0.980763	0.910992	1.05588	TRUE	1.03094e-158	TRUE	NA	NA	NA	NA	NA	NA	PRSS22	OID30483	ENSG00000005001	C	schizophrenia	<0.8	not_MHC	UKB	cis_only	0.962067	Not_qualifying_for_tier
rs10958486,rs13250714,rs35521326	Inverse variance weighted	3	0.0838389	0.606083	0.957688	0.812566	1.12873	TRUE	4.04538e-83	TRUE	0.502705	2	0.777748	-0.0101097	0.0299108	0.7925	PENK	OID30666	ENSG00000181195	C,C,C	anxiety_cc	<0.8	not_MHC	UKB	cis_only	0.962089	Not_qualifying_for_tier
rs1217402	Wald ratio	1	0.102452	0.606053	0.948535	0.775969	1.15948	TRUE	7.52568e-22	TRUE	NA	NA	NA	NA	NA	NA	BCL2L15	NA	ENSG00000188761	C	anxiety_cc	<0.8	not_MHC	METABRAIN	cis_only	0.962089	Not_qualifying_for_tier
rs77637758,rs9789251	Inverse variance weighted	2	0.0487431	0.607386	1.02536	0.931935	1.12815	TRUE	2.37475e-183	TRUE	0.000366279	1	0.984731	NA	NA	NA	FCAR	OID20564	ENSG00000186431	C,C	asd	<0.8	not_MHC	UKB	cis_only	0.962112	Not_qualifying_for_tier
rs113087495,rs59592559	Inverse variance weighted	2	0.010623	0.60715	1.00548	0.984758	1.02663	TRUE	0	TRUE	2.18944	1	0.13896	NA	NA	NA	FGF5	OID20490	ENSG00000138675	C,C	alzheimers	<0.8	not_MHC	UKB	cis_only	0.962112	Not_qualifying_for_tier
rs1555104,rs6897588	Inverse variance weighted	2	0.0562742	0.607279	1.02935	0.921848	1.14938	TRUE	9.72027e-17	TRUE	1.40495	1	0.235896	NA	NA	NA	AKAP12	OID30571	ENSG00000131016	C,T	depression_Als_ukb_included	<0.8	not_MHC	UKB	cis_trans	0.962112	Not_qualifying_for_tier
rs10079250,rs12945299,rs62165726	Inverse variance weighted	3	0.0075068	0.606795	1.00387	0.989209	1.01875	TRUE	0	TRUE	0.353722	2	0.837896	-0.00331242	0.00585107	0.672054	CSF1R	OID30681	ENSG00000182578	C,T,T	alzheimers	<0.8	not_MHC	UKB	cis_trans	0.962112	Not_qualifying_for_tier
rs139356332,rs7636227	Inverse variance weighted	2	0.223446	0.60643	0.891265	0.575182	1.38104	TRUE	3.77852e-192	TRUE	27.4165	1	1.64028e-07	NA	NA	NA	MFAP4	OID30598	ENSG00000166482	C,T	bipolar	<0.8	not_MHC	UKB	cis_trans	0.962112	Not_qualifying_for_tier
rs7032525,rs7250362,rs72731930,rs77366227	Inverse variance weighted	4	0.0133216	0.607112	1.00687	0.980924	1.03351	TRUE	0	TRUE	4.90889	3	0.178592	-0.00319394	0.00944821	0.767514	PEPD	OID30688	ENSG00000124299	T,C,T,C	depression_Als_ukb_included	<0.8	not_MHC	UKB	cis_trans	0.962112	Not_qualifying_for_tier
rs4656993	Wald ratio	1	0.0820593	0.60661	1.04316	0.888179	1.22518	TRUE	4.46576e-46	TRUE	NA	NA	NA	NA	NA	NA	ADAMTS4	OID30471	ENSG00000158859	C	adhd	<0.8	not_MHC	UKB	cis_only	0.962112	Not_qualifying_for_tier
rs7303984,rs78064987	Inverse variance weighted	2	0.026237	0.606908	0.986592	0.937139	1.03865	TRUE	1.26241e-147	TRUE	0.316244	1	0.573874	NA	NA	NA	CLEC7A	NA	ENSG00000172243	C,C	asd	<0.8	not_MHC	EQTLGEN	cis_only	0.962112	Not_qualifying_for_tier
rs6906662,rs9273500	Inverse variance weighted	2	0.0640332	0.60744	0.967639	0.853508	1.09703	TRUE	5.0184e-41	TRUE	7.8742	1	0.00501451	NA	NA	NA	HLA-DRA	NA	ENSG00000204287	C,C	depression_Als_ukb_included	<0.8	caution_MHC	EQTLGEN	cis_only	0.962112	Not_qualifying_for_tier
rs4328821,rs72994089,rs78744187	Inverse variance weighted	3	0.0568074	0.607387	0.971234	0.868897	1.08562	TRUE	2.26497e-62	TRUE	2.97	2	0.226503	0.0231543	0.0425694	0.68286	AKAP12	NA	ENSG00000131016	T,C,T	bipolar	<0.8	not_MHC	EQTLGEN	cis_trans	0.962112	Not_qualifying_for_tier
rs149007767,rs8078723	Inverse variance weighted	2	0.0850444	0.606398	1.04479	0.884378	1.2343	TRUE	5.48315e-27	TRUE	0.557666	1	0.455202	NA	NA	NA	IL1B	NA	ENSG00000125538	T,T	asd	<0.8	not_MHC	EQTLGEN	cis_trans	0.962112	Not_qualifying_for_tier
rs149007767,rs8078723	Inverse variance weighted	2	0.0509115	0.607347	1.02651	0.92902	1.13422	TRUE	5.72531e-37	TRUE	0.798566	1	0.371523	NA	NA	NA	IL1B	NA	ENSG00000125538	T,T	schizophrenia	<0.8	not_MHC	EQTLGEN	cis_trans	0.962112	Not_qualifying_for_tier
rs1249733,rs13299922,rs149110519,rs4360309,rs4979395	Inverse variance weighted	5	0.0292035	0.606688	1.01515	0.958674	1.07495	TRUE	0	TRUE	8.32404	4	0.080404	0.0226694	0.0099524	0.107154	ORM1	NA	ENSG00000229314	C,C,T,T,C	bipolar	<0.8	not_MHC	EQTLGEN	cis_trans	0.962112	Not_qualifying_for_tier
rs10490973,rs1354034,rs9414809	Inverse variance weighted	3	0.0539017	0.607439	0.972689	0.875169	1.08108	TRUE	1.98103e-56	TRUE	0.48917	2	0.783029	-0.00699259	0.0153745	0.728258	PRKG1	NA	ENSG00000185532	C,T,C	adhd	<0.8	not_MHC	EQTLGEN	cis_trans	0.962112	Not_qualifying_for_tier
rs2245801	Wald ratio	1	0.0842048	0.606638	1.04431	0.885426	1.2317	TRUE	3.30966e-57	TRUE	NA	NA	NA	NA	NA	NA	SNCA	NA	ENSG00000145335	C	anxiety_cc	<0.8	not_MHC	EQTLGEN	cis_only	0.962112	Not_qualifying_for_tier
rs12204368,rs2233823	Inverse variance weighted	2	0.0242486	0.606682	1.01256	0.965563	1.06185	TRUE	3.37887e-44	TRUE	0.688081	1	0.406818	NA	NA	NA	DNPH1	NA	ENSG00000112667	C,C	adhd	<0.8	not_MHC	METABRAIN	cis_only	0.962112	Not_qualifying_for_tier
rs7751151,rs9348836	Inverse variance weighted	2	0.0365051	0.607485	0.981423	0.913656	1.05422	TRUE	2.03736e-19	TRUE	0.0103295	1	0.919047	NA	NA	NA	NEDD9	NA	ENSG00000111859	C,C	bipolar	<0.8	not_MHC	METABRAIN	cis_only	0.962112	Not_qualifying_for_tier
rs4778892	Wald ratio	1	0.0414605	0.60684	1.02156	0.941833	1.10805	TRUE	1.54373e-14	TRUE	NA	NA	NA	NA	NA	NA	IL16	NA	ENSG00000172349	C	adhd	<0.8	not_MHC	METABRAIN	cis_only	0.962112	Not_qualifying_for_tier
rs17257252	Wald ratio	1	0.293376	0.607284	1.16274	0.65427	2.06638	TRUE	1.80506e-10	TRUE	NA	NA	NA	NA	NA	NA	RPA2	NA	ENSG00000117748	C	asd	NA	no_MHC	ROSMAP	cis_only	0.962112	Not_qualifying_for_tier
rs10222597	Wald ratio	1	0.173987	0.606732	1.09369	0.777667	1.53814	TRUE	4.30875e-15	TRUE	NA	NA	NA	NA	NA	NA	SUSD5	NA	ENSG00000173705	C	asd	NA	no_MHC	ROSMAP	cis_only	0.962112	Not_qualifying_for_tier
rs11773620,rs314328,rs62483660	Inverse variance weighted	3	0.014041	0.62715	1.00684	0.979513	1.03494	TRUE	0	TRUE	2.99006	2	0.224242	0.026487	0.0167168	0.358415	ACHE	OID30585	ENSG00000087085	C,C,C	depression_Als_ukb_included	<0.8	not_MHC	UKB	cis_only	0.9623	Not_qualifying_for_tier
rs36029929,rs389308,rs6103738	Inverse variance weighted	3	0.00648539	0.616484	1.00325	0.990581	1.01609	TRUE	0	TRUE	0.765064	2	0.682132	-0.00695414	0.0216702	0.802313	ADA	OID20645	ENSG00000196839	C,C,C	alzheimers	<0.8	not_MHC	UKB	cis_only	0.9623	Not_qualifying_for_tier
rs1932471,rs1932471,rs1932471,rs72692398,rs72692398,rs72688875,rs72692398	Inverse variance weighted	3	0.055057	0.626997	0.973599	0.874007	1.08454	TRUE	2.08404e-281	TRUE	9.42901	2	0.00896429	0.0569321	0.0203454	0.2185	AMY1A	OID30707	ENSG00000237763	C,C,C,C,C,C,C	schizophrenia	<0.8	not_MHC	UKB	cis_only	0.9623	Not_qualifying_for_tier
rs12727188,rs36126250	Inverse variance weighted	2	0.0425045	0.614327	1.02165	0.939986	1.11041	TRUE	7.89957e-156	TRUE	6.91135	1	0.00856501	NA	NA	NA	APCS	OID30778	ENSG00000132703	C,C	depression_Als_ukb_included	<0.8	not_MHC	UKB	cis_only	0.9623	Not_qualifying_for_tier
rs6696924,rs77710785,rs835904	Inverse variance weighted	3	0.102569	0.626514	0.951311	0.778062	1.16314	TRUE	1.75931e-93	TRUE	3.43971	2	0.179092	0.125991	0.159692	0.574755	C8B	OID30719	ENSG00000021852	C,C,C	anxiety_cc	>=0.8	not_MHC	UKB	cis_only	0.9623	Not_qualifying_for_tier
rs2297197,rs56050009	Inverse variance weighted	2	0.0856012	0.625949	0.959133	0.810987	1.13434	TRUE	4.68507e-155	TRUE	3.03935	1	0.0812683	NA	NA	NA	CD40	OID20724	ENSG00000101017	C,C	asd	<0.8	not_MHC	UKB	cis_only	0.9623	Not_qualifying_for_tier
rs10792299,rs3019537	Inverse variance weighted	2	0.0235778	0.623194	1.01165	0.965965	1.0595	TRUE	0	TRUE	1.05279	1	0.304866	NA	NA	NA	CD6	OID20649	ENSG00000013725	C,C	adhd	<0.8	not_MHC	UKB	cis_only	0.9623	Not_qualifying_for_tier
rs344596,rs348345	Inverse variance weighted	2	0.0849611	0.621506	1.04284	0.88287	1.23179	TRUE	8.3608e-134	TRUE	0.271614	1	0.602251	NA	NA	NA	CD70	OID20599	ENSG00000125726	C,C	anxiety_cc	<0.8	not_MHC	UKB	cis_only	0.9623	Not_qualifying_for_tier
rs114508013,rs11575846	Inverse variance weighted	2	0.0307332	0.621625	0.984946	0.927367	1.0461	TRUE	0	TRUE	0.605129	1	0.436628	NA	NA	NA	CFB	OID30755	ENSG00000243649	C,C	adhd	<0.8	caution_MHC	UKB	cis_only	0.9623	Not_qualifying_for_tier
rs3806105,rs6923114	Inverse variance weighted	2	0.038783	0.617861	0.980838	0.909043	1.0583	TRUE	1.2954e-137	TRUE	5.10646	1	0.0238368	NA	NA	NA	COL9A1	OID20550	ENSG00000112280	C,C	depression_Als_ukb_included	<0.8	not_MHC	UKB	cis_only	0.9623	Not_qualifying_for_tier
rs26314,rs279567,rs7633964	Inverse variance weighted	3	0.00579018	0.625986	0.997182	0.985929	1.00856	TRUE	0	TRUE	2.00664	2	0.366661	-0.00206784	0.00345453	0.65662	CRELD1	OID30619	ENSG00000163703	C,C,C	alzheimers	<0.8	not_MHC	UKB	cis_only	0.9623	Not_qualifying_for_tier
rs2070856,rs2424592	Inverse variance weighted	2	0.00852219	0.613841	1.00431	0.987673	1.02123	TRUE	0	TRUE	1.30278	1	0.253705	NA	NA	NA	CST1	OID30581	ENSG00000170373	C,C	depression_Als_ukb_included	<0.8	not_MHC	UKB	cis_only	0.9623	Not_qualifying_for_tier
rs1809101,rs4253253,rs55904670	Inverse variance weighted	3	0.00812519	0.617951	0.995956	0.98022	1.01194	TRUE	1.62482e-288	TRUE	0.357474	2	0.836326	-0.00275614	0.00490083	0.67386	F11	OID30773	ENSG00000088926	C,C,C	alzheimers	<0.8	not_MHC	UKB	cis_only	0.9623	Not_qualifying_for_tier
rs185903163,rs191377511,rs1966265,rs79887183	Inverse variance weighted	4	0.0042392	0.618029	0.997888	0.989631	1.00621	TRUE	0	TRUE	2.27508	3	0.517311	-0.00474845	0.00500225	0.442679	F12	OID30739	ENSG00000131187	C,C,C,C	alzheimers	<0.8	not_MHC	UKB	cis_only	0.9623	Not_qualifying_for_tier
rs115050441,rs144407047,rs148189294,rs72645662,rs79444700,rs80097547	Inverse variance weighted	6	0.0260556	0.621844	0.987231	0.938079	1.03896	TRUE	0	TRUE	2.84509	5	0.723854	-0.0446705	0.0621662	0.512145	GC	OID30780	ENSG00000145321	C,C,C,C,C,C	asd	<0.8	not_MHC	UKB	cis_only	0.9623	Not_qualifying_for_tier
rs114780141,rs16844249	Inverse variance weighted	2	0.0565376	0.625716	1.02796	0.920133	1.14842	TRUE	1.0767e-233	TRUE	3.05391	1	0.0805432	NA	NA	NA	HGFAC	OID30718	ENSG00000109758	C,C	adhd	<0.8	not_MHC	UKB	cis_only	0.9623	Not_qualifying_for_tier
rs17879281,rs2277922	Inverse variance weighted	2	0.12084	0.628485	1.06021	0.836628	1.34355	TRUE	1.2384e-79	TRUE	2.79547	1	0.0945309	NA	NA	NA	IL12RB1	OID20486	ENSG00000096996	C,C	asd	<0.8	not_MHC	UKB	cis_only	0.9623	Not_qualifying_for_tier
rs7116295	Wald ratio	1	0.0476035	0.433137	0.963374	0.877555	1.05759	TRUE	2.41933e-185	TRUE	NA	NA	NA	NA	NA	NA	IL18	OID20694	ENSG00000150782	C	alzheimers	<0.8	not_MHC	UKB	cis_only	0.925216	Not_qualifying_for_tier
rs62155149,rs78423067	Inverse variance weighted	2	0.0281745	0.614378	1.0143	0.959803	1.07188	TRUE	1.19876e-218	TRUE	0.481487	1	0.48775	NA	NA	NA	IL1R2	OID20757	ENSG00000115590	C,C	schizophrenia	<0.8	not_MHC	UKB	cis_only	0.9623	Not_qualifying_for_tier
rs111526614,rs60653700	Inverse variance weighted	2	0.0615557	0.619225	1.03106	0.913877	1.16327	TRUE	6.69502e-91	TRUE	0.748292	1	0.387017	NA	NA	NA	LGALS3BP	OID30765	ENSG00000108679	C,C	schizophrenia	<0.8	not_MHC	UKB	cis_only	0.9623	Not_qualifying_for_tier
rs11655061,rs144464104,rs28998802	Inverse variance weighted	3	0.0446683	0.616381	1.02263	0.936907	1.1162	TRUE	2.43561e-158	TRUE	1.95599	2	0.376065	0.0344859	0.0423696	0.565076	LGALS9	OID20781	ENSG00000168961	C,C,C	asd	<0.8	not_MHC	UKB	cis_only	0.9623	Not_qualifying_for_tier
rs11655061,rs28998802	Inverse variance weighted	2	0.0293747	0.626639	0.985812	0.930657	1.04424	TRUE	1.85335e-188	TRUE	0.181904	1	0.669742	NA	NA	NA	LGALS9	OID20781	ENSG00000168961	C,C	schizophrenia	<0.8	not_MHC	UKB	cis_only	0.9623	Not_qualifying_for_tier
rs116849014,rs71390612,rs72773709	Inverse variance weighted	3	0.00819245	0.607904	1.00421	0.988216	1.02047	TRUE	4.23772e-277	TRUE	2.59623	2	0.273046	-0.119452	0.0781956	0.368995	NAGPA	OID30643	ENSG00000103174	C,C,C	alzheimers	<0.8	not_MHC	UKB	cis_only	0.9623	Not_qualifying_for_tier
rs7250362,rs77366227	Inverse variance weighted	2	0.0324411	0.625162	0.984276	0.923639	1.04889	TRUE	4.29645e-218	TRUE	0.580982	1	0.445928	NA	NA	NA	PEPD	OID30688	ENSG00000124299	C,C	schizophrenia	<0.8	not_MHC	UKB	cis_only	0.9623	Not_qualifying_for_tier
rs9501929,rs9503502	Inverse variance weighted	2	0.0281551	0.611804	0.985813	0.932886	1.04174	TRUE	2.17257e-88	TRUE	0.0857315	1	0.769675	NA	NA	NA	PSMG4	OID30514	ENSG00000180822	C,C	alzheimers	<0.8	not_MHC	UKB	cis_only	0.9623	Not_qualifying_for_tier
rs10143099,rs56361564	Inverse variance weighted	2	0.0399884	0.608812	1.02068	0.943733	1.10389	TRUE	1.23202e-205	TRUE	2.49929	1	0.113898	NA	NA	NA	SERPINA3	OID30786	ENSG00000196136	C,C	adhd	<0.8	not_MHC	UKB	cis_only	0.9623	Not_qualifying_for_tier
rs12790660,rs28362944	Inverse variance weighted	2	0.0128159	0.628014	0.99381	0.969157	1.01909	TRUE	1.73732e-197	TRUE	1.53749	1	0.214991	NA	NA	NA	SERPING1	OID30777	ENSG00000149131	C,C	alzheimers	<0.8	not_MHC	UKB	cis_only	0.9623	Not_qualifying_for_tier
rs12790660,rs28362944	Inverse variance weighted	2	0.0806133	0.619707	0.960784	0.820364	1.12524	TRUE	1.38161e-194	TRUE	34.5104	1	4.23974e-09	NA	NA	NA	SERPING1	OID30777	ENSG00000149131	C,C	depression_Als_ukb_included	>=0.8	not_MHC	UKB	cis_only	0.9623	Not_qualifying_for_tier
rs116887921,rs12338580	Inverse variance weighted	2	0.0323215	0.61195	0.983737	0.92335	1.04807	TRUE	3.17529e-165	TRUE	0.845094	1	0.357944	NA	NA	NA	SPINK4	OID20509	ENSG00000122711	C,C	asd	<0.8	not_MHC	UKB	cis_only	0.9623	Not_qualifying_for_tier
rs4986790,rs75549685	Inverse variance weighted	2	0.0133404	0.626846	1.00651	0.980531	1.03317	TRUE	7.22407e-90	TRUE	0.0528143	1	0.818237	NA	NA	NA	TLR4	OID30428	ENSG00000136869	C,C	alzheimers	<0.8	not_MHC	UKB	cis_only	0.9623	Not_qualifying_for_tier
rs1260326,rs1265957	Inverse variance weighted	2	0.158512	0.611859	0.922717	0.676302	1.25892	TRUE	8.27827e-49	TRUE	0.0870051	1	0.76802	NA	NA	NA	A1BG	OID30771	ENSG00000121410	T,C	anxiety_cc	<0.8	not_MHC	UKB	cis_trans	0.9623	Not_qualifying_for_tier
rs6504163,rs9890187	Inverse variance weighted	2	0.0267031	0.628421	1.01301	0.961352	1.06744	TRUE	1.36415e-186	TRUE	0.840518	1	0.359249	NA	NA	NA	ACE	OID30696	ENSG00000159640	C,T	adhd	<0.8	not_MHC	UKB	cis_trans	0.9623	Not_qualifying_for_tier
rs11773620,rs314328,rs35762167,rs62483660	Inverse variance weighted	4	0.0462531	0.627735	1.02268	0.934048	1.11973	TRUE	9.13071e-219	TRUE	2.1428	3	0.543303	0.0116029	0.0267562	0.706835	ACHE	OID30585	ENSG00000087085	C,C,T,C	asd	<0.8	not_MHC	UKB	cis_trans	0.9623	Not_qualifying_for_tier
rs34737876,rs77322490	Inverse variance weighted	2	0.146694	0.620937	0.930025	0.697633	1.23983	TRUE	8.56739e-26	TRUE	0.157582	1	0.691392	NA	NA	NA	ACRV1	OID30513	ENSG00000134940	T,C	schizophrenia	<0.8	not_MHC	UKB	cis_trans	0.9623	Not_qualifying_for_tier
rs1932471,rs1932471,rs1932471,rs72688875,rs72688875,rs72688875,rs72692398,rs72692398,rs72692398	Inverse variance weighted	3	0.055057	0.626997	0.973599	0.874007	1.08454	TRUE	2.08404e-281	TRUE	9.42901	2	0.00896429	0.0569321	0.0203454	0.2185	AMY1A	OID30707	ENSG00000237763	C,C,C,T,C,T,C,C,C	schizophrenia	<0.8	not_MHC	UKB	cis_trans	0.9623	Not_qualifying_for_tier
rs1932471,rs1932471,rs1932471,rs72688875,rs72688875,rs72692398,rs72692398,rs72688875,rs72692398	Inverse variance weighted	3	0.055057	0.626997	0.973599	0.874007	1.08454	TRUE	2.08404e-281	TRUE	9.42901	2	0.00896429	0.0569321	0.0203454	0.2185	AMY1B	OID30707	ENSG00000174876	C,C,C,C,T,C,C,T,C	schizophrenia	<0.8	not_MHC	UKB	cis_trans	0.9623	Not_qualifying_for_tier
rs1932471,rs72688875,rs1932471,rs72692398,rs1932471,rs72692398,rs72688875,rs72688875,rs72692398	Inverse variance weighted	3	0.055057	0.626997	0.973599	0.874007	1.08454	TRUE	2.08404e-281	TRUE	9.42901	2	0.00896429	0.0569321	0.0203454	0.2185	AMY1C	OID30707	ENSG00000187733	C,T,C,C,C,C,C,T,C	schizophrenia	<0.8	not_MHC	UKB	cis_trans	0.9623	Not_qualifying_for_tier
rs113348449,rs136150,rs1801020,rs74029840,rs79489472	Inverse variance weighted	5	0.0445767	0.618234	0.97803	0.896206	1.06732	TRUE	0	TRUE	17.7802	4	0.00136229	-0.0312262	0.0553704	0.612197	APOL1	OID30708	ENSG00000100342	T,C,T,T,T	bipolar	<0.8	not_MHC	UKB	cis_trans	0.9623	Not_qualifying_for_tier
rs28372932,rs3763321	Inverse variance weighted	2	0.201588	0.622409	1.10436	0.743904	1.63949	TRUE	3.90445e-15	TRUE	2.00013	1	0.157286	NA	NA	NA	ARNT	OID20432	ENSG00000143437	T,T	bipolar	<0.8	not_MHC	UKB	cis_trans	0.9623	Not_qualifying_for_tier
rs1230715,rs34436714,rs7846314	Inverse variance weighted	3	0.162689	0.614586	1.08537	0.789031	1.493	TRUE	1.64813e-43	TRUE	2.56662	2	0.277119	0.0678505	0.0844551	0.569132	BCL2L15	OID30498	ENSG00000188761	C,T,T	anxiety_cc	<0.8	not_MHC	UKB	cis_trans	0.9623	Not_qualifying_for_tier
rs12565973,rs1354034	Inverse variance weighted	2	0.0214758	0.627679	1.01047	0.96882	1.05391	TRUE	3.60038e-72	TRUE	2.14889	1	0.142673	NA	NA	NA	CACYBP	OID30649	ENSG00000116161	T,T	alzheimers	<0.8	not_MHC	UKB	cis_trans	0.9623	Not_qualifying_for_tier
rs11105271,rs13107325,rs72844326	Inverse variance weighted	3	0.0167921	0.610682	1.00859	0.975931	1.04233	TRUE	0	TRUE	10.0143	2	0.00669002	0.0235749	0.0166966	0.392307	CD300A	OID30576	ENSG00000167851	T,T,C	depression_Als_ukb_included	<0.8	not_MHC	UKB	cis_trans	0.9623	Not_qualifying_for_tier
rs10801908,rs17150482,rs3213563	Inverse variance weighted	3	0.0341648	0.628396	1.01667	0.950823	1.08708	TRUE	1.27428e-264	TRUE	0.647681	2	0.723366	-0.0202557	0.0283477	0.605028	CD58	OID20716	ENSG00000116815	C,T,T	adhd	<0.8	not_MHC	UKB	cis_trans	0.9623	Not_qualifying_for_tier
rs10801908,rs17150482,rs3213563	Inverse variance weighted	3	0.050644	0.623612	0.975453	0.883278	1.07725	TRUE	3.24863e-171	TRUE	1.11392	2	0.572947	0.035789	0.0418395	0.549519	CD58	OID20716	ENSG00000116815	C,T,T	asd	<0.8	not_MHC	UKB	cis_trans	0.9623	Not_qualifying_for_tier
rs56236063,rs704,rs71335276,rs7253460	Inverse variance weighted	4	0.0554917	0.614468	1.02835	0.922367	1.1465	TRUE	4.53023e-140	TRUE	2.82049	3	0.420138	0.0200451	0.0139359	0.286928	CFD	OID30738	ENSG00000197766	C,T,C,C	bipolar	<0.8	not_MHC	UKB	cis_trans	0.9623	Not_qualifying_for_tier
rs56278466,rs62504964,rs73158559	Inverse variance weighted	3	0.00553486	0.613397	0.997208	0.986448	1.00808	TRUE	0	TRUE	1.88515	2	0.389623	0.0041707	0.00415935	0.499133	CNTNAP2	OID20556	ENSG00000174469	T,T,C	alzheimers	<0.8	not_MHC	UKB	cis_trans	0.9623	Not_qualifying_for_tier
rs10221948,rs6474527	Inverse variance weighted	2	0.0851055	0.615803	0.958193	0.810979	1.13213	TRUE	1.90595e-71	TRUE	2.23769	1	0.134682	NA	NA	NA	CRIM1	OID20701	ENSG00000150938	C,T	schizophrenia	<0.8	not_MHC	UKB	cis_trans	0.9623	Not_qualifying_for_tier
rs168624,rs893182,rs9395511	Inverse variance weighted	3	0.0164817	0.61857	1.00824	0.97619	1.04134	TRUE	0	TRUE	0.229117	2	0.89176	-0.00309663	0.027806	0.929393	CRISP3	OID30715	ENSG00000096006	C,T,C	schizophrenia	<0.8	not_MHC	UKB	cis_trans	0.9623	Not_qualifying_for_tier
rs113979928,rs142997632,rs17374048,rs2005918,rs687339,rs74843170	Inverse variance weighted	6	0.00492017	0.620506	0.997567	0.987993	1.00723	TRUE	0	TRUE	7.94798	5	0.159126	-0.00080669	0.00403253	0.851204	CTBS	OID30710	ENSG00000117151	C,C,C,T,T,C	alzheimers	<0.8	not_MHC	UKB	cis_trans	0.9623	Not_qualifying_for_tier
rs17374048,rs2005918,rs687339	Inverse variance weighted	3	0.0726291	0.628013	1.03582	0.89838	1.19428	TRUE	3.66671e-156	TRUE	2.03343	2	0.361781	-0.0617506	0.0444144	0.396953	CTBS	OID30710	ENSG00000117151	C,T,T	anxiety_cc	<0.8	not_MHC	UKB	cis_trans	0.9623	Not_qualifying_for_tier
rs308434,rs6993770	Inverse variance weighted	2	0.0156531	0.622017	1.00775	0.977298	1.03914	TRUE	3.98852e-252	TRUE	1.84219	1	0.174694	NA	NA	NA	FGF2	OID20503	ENSG00000138685	C,T	depression_Als_ukb_included	<0.8	not_MHC	UKB	cis_trans	0.9623	Not_qualifying_for_tier
rs28672722,rs61886488	Inverse variance weighted	2	0.204603	0.618532	1.10725	0.741453	1.65351	TRUE	4.33892e-32	TRUE	3.93592	1	0.0472652	NA	NA	NA	FOLH1	OID30430	ENSG00000086205	T,C	asd	<0.8	not_MHC	UKB	cis_trans	0.9623	Not_qualifying_for_tier
rs2241462,rs2519093,rs492602,rs777346	Inverse variance weighted	4	0.00836946	0.612301	0.995767	0.979566	1.01224	TRUE	0	TRUE	9.06401	3	0.0284518	-0.00628799	0.00703518	0.465748	GALNT3	OID20471	ENSG00000115339	C,T,T,C	alzheimers	<0.8	not_MHC	UKB	cis_trans	0.9623	Not_qualifying_for_tier
rs11650885,rs1260326,rs2559851,rs28929474	Inverse variance weighted	4	0.268413	0.613846	1.14504	0.676616	1.93775	TRUE	9.78585e-19	TRUE	20.212	3	0.000153408	-0.126001	0.0285213	0.0476088	GLA	OID30594	ENSG00000102393	T,T,T,T	asd	<0.8	not_MHC	UKB	cis_trans	0.9623	Not_qualifying_for_tier
rs11650885,rs1260326,rs2559851,rs28929474	Inverse variance weighted	4	0.20198	0.616448	1.10646	0.744747	1.64387	TRUE	4.7591e-43	TRUE	18.746	3	0.000308525	-0.024649	0.0661097	0.745066	GLA	OID30594	ENSG00000102393	T,T,T,T	bipolar	<0.8	not_MHC	UKB	cis_trans	0.9623	Not_qualifying_for_tier
rs12376204,rs12986064,rs3184504	Inverse variance weighted	3	0.0148295	0.619181	0.992657	0.96422	1.02193	TRUE	7.38378e-90	TRUE	2.06635	2	0.355875	0.00378615	0.00305843	0.432568	GSN	OID30714	ENSG00000148180	C,T,T	alzheimers	<0.8	not_MHC	UKB	cis_trans	0.9623	Not_qualifying_for_tier
rs12342201,rs2551710,rs34744948	Inverse variance weighted	3	0.0217824	0.618386	1.01091	0.968659	1.055	TRUE	9.80269e-72	TRUE	0.793241	2	0.672589	-0.000467719	0.0054255	0.945254	GSR	OID30700	ENSG00000104687	T,C,T	alzheimers	<0.8	not_MHC	UKB	cis_trans	0.9623	Not_qualifying_for_tier
rs12451746,rs35704637	Inverse variance weighted	2	0.0116169	0.614888	1.00586	0.983218	1.02903	TRUE	2.65855e-269	TRUE	0.00391383	1	0.950116	NA	NA	NA	GZMB	OID20604	ENSG00000100453	T,C	depression_Als_ukb_included	<0.8	not_MHC	UKB	cis_trans	0.9623	Not_qualifying_for_tier
rs17202259,rs2524062,rs401775,rs707930	Inverse variance weighted	4	0.0204765	0.628361	0.990138	0.951186	1.03068	TRUE	0	TRUE	24.0347	3	2.45671e-05	0.0143919	0.00855193	0.234428	HLA-DRA	OID20520	ENSG00000204287	C,T,C,T	depression_Als_ukb_included	<0.8	caution_MHC	UKB	cis_trans	0.9623	Not_qualifying_for_tier
rs1801689,rs28929474,rs7542235	Inverse variance weighted	3	0.0341099	0.611388	0.982818	0.91926	1.05077	TRUE	2.25831e-226	TRUE	0.837277	2	0.657942	-0.00401059	0.0169715	0.852268	HSD11B1	OID20575	ENSG00000117594	T,T,T	schizophrenia	<0.8	not_MHC	UKB	cis_trans	0.9623	Not_qualifying_for_tier
rs12751091,rs1801689	Inverse variance weighted	2	0.104038	0.626592	1.05192	0.857875	1.28986	TRUE	2.52474e-57	TRUE	1.83655	1	0.175356	NA	NA	NA	IFNLR1	OID20506	ENSG00000185436	C,T	adhd	<0.8	not_MHC	UKB	cis_trans	0.9623	Not_qualifying_for_tier
rs11951091,rs1354034	Inverse variance weighted	2	0.466161	0.623993	1.25673	0.504008	3.13361	TRUE	3.51762e-06	TRUE	0.171521	1	0.678764	NA	NA	NA	NA	OID20544	ENSG00000269335	T,T	anxiety_cc	<0.8	not_MHC	UKB	cis_trans	0.9623	Not_qualifying_for_tier
rs3135932,rs3757387	Inverse variance weighted	2	0.107688	0.615184	0.947306	0.767052	1.16992	TRUE	6.27983e-43	TRUE	1.43468	1	0.231003	NA	NA	NA	IL10RA	OID20420	ENSG00000110324	C,T	asd	<0.8	not_MHC	UKB	cis_trans	0.9623	Not_qualifying_for_tier
rs12796114	Wald ratio	1	0.0194981	0.440335	1.01516	0.977095	1.05471	TRUE	1.79529e-08	TRUE	NA	NA	NA	NA	NA	NA	IL18	NA	ENSG00000150782	C	depression_Als_ukb_included	<0.8	not_MHC	METABRAIN	cis_only	0.926226	Not_qualifying_for_tier
rs145405302,rs2306022,rs35887873	Inverse variance weighted	3	0.0372133	0.608989	0.981145	0.912129	1.05538	TRUE	4.66506e-200	TRUE	0.164664	2	0.920966	0.00707891	0.0175179	0.755517	ITGA11	OID20581	ENSG00000137809	C,C,T	schizophrenia	<0.8	not_MHC	UKB	cis_trans	0.9623	Not_qualifying_for_tier
rs678,rs7912641	Inverse variance weighted	2	0.185672	0.610817	0.909837	0.632289	1.30922	TRUE	1.24772e-26	TRUE	0.315217	1	0.574496	NA	NA	NA	ITIH1	OID30722	ENSG00000055957	C,T	anxiety_cc	<0.8	not_MHC	UKB	cis_trans	0.9623	Not_qualifying_for_tier
rs11244035,rs140695578,rs78755596	Inverse variance weighted	3	0.0074009	0.621511	0.996353	0.982004	1.01091	TRUE	0	TRUE	0.883329	2	0.642965	0.00889706	0.0185677	0.71553	LGALS4	OID20748	ENSG00000171747	T,C,T	alzheimers	<0.8	not_MHC	UKB	cis_trans	0.9623	Not_qualifying_for_tier
rs11244035,rs140695578,rs78755596	Inverse variance weighted	3	0.0303119	0.616482	0.984933	0.928121	1.04522	TRUE	2.5605e-272	TRUE	1.97437	2	0.372625	-0.0229067	0.0953765	0.849944	LGALS4	OID20748	ENSG00000171747	T,C,T	schizophrenia	<0.8	not_MHC	UKB	cis_trans	0.9623	Not_qualifying_for_tier
rs2519093,rs62353655	Inverse variance weighted	2	0.128272	0.624574	1.06479	0.828086	1.36914	TRUE	4.41145e-89	TRUE	2.4584	1	0.116898	NA	NA	NA	LIFR	OID20606	ENSG00000113594	T,C	anxiety_cc	<0.8	not_MHC	UKB	cis_trans	0.9623	Not_qualifying_for_tier
rs1260326,rs12768073,rs1573145,rs193168667,rs5030737,rs657152,rs72791095	Inverse variance weighted	7	0.0344139	0.62888	0.983505	0.919354	1.05213	TRUE	0	TRUE	22.1856	6	0.00112059	-0.0263043	0.0186932	0.218398	MBL2	OID30759	ENSG00000165471	T,C,C,C,C,T,C	bipolar	<0.8	not_MHC	UKB	cis_trans	0.9623	Not_qualifying_for_tier
rs139356332,rs7636227	Inverse variance weighted	2	0.249231	0.626269	0.885704	0.543424	1.44357	TRUE	7.91646e-146	TRUE	40.0184	1	2.5158e-10	NA	NA	NA	MFAP4	OID30598	ENSG00000166482	C,T	schizophrenia	<0.8	not_MHC	UKB	cis_trans	0.9623	Not_qualifying_for_tier
rs3826408,rs507666	Inverse variance weighted	2	0.182486	0.60985	1.09759	0.76755	1.56956	TRUE	8.94635e-47	TRUE	2.09069	1	0.148199	NA	NA	NA	PVRL1	OID30545	ENSG00000110400	T,T	anxiety_cc	<0.8	not_MHC	UKB	cis_trans	0.9623	Not_qualifying_for_tier
rs10405357,rs1433574,rs4632248	Inverse variance weighted	3	0.0123244	0.620422	0.993915	0.970194	1.01822	TRUE	5.79436e-110	TRUE	1.6955	2	0.428377	-0.00401304	0.00310103	0.41883	PARP1	OID20500	ENSG00000143799	T,C,T	alzheimers	<0.8	not_MHC	UKB	cis_trans	0.9623	Not_qualifying_for_tier
rs7032525,rs72731930,rs77366227	Inverse variance weighted	3	0.0461666	0.616214	0.977126	0.892592	1.06967	TRUE	2.04797e-253	TRUE	3.84472	2	0.146261	0.0260465	0.0413263	0.64198	PEPD	OID30688	ENSG00000124299	T,T,C	adhd	<0.8	not_MHC	UKB	cis_trans	0.9623	Not_qualifying_for_tier
rs2302524,rs2688623	Inverse variance weighted	2	0.142421	0.610957	1.07514	0.813268	1.42133	TRUE	1.23935e-62	TRUE	3.10808	1	0.0779046	NA	NA	NA	PLAUR	OID20764	ENSG00000011422	C,T	asd	<0.8	not_MHC	UKB	cis_trans	0.9623	Not_qualifying_for_tier
rs2302524,rs2688623	Inverse variance weighted	2	0.0205428	0.617835	1.0103	0.970431	1.05181	TRUE	3.76353e-117	TRUE	1.13312	1	0.287111	NA	NA	NA	PLAUR	OID20764	ENSG00000011422	C,T	depression_Als_ukb_included	<0.8	not_MHC	UKB	cis_trans	0.9623	Not_qualifying_for_tier
rs601338,rs72802342,rs7470777	Inverse variance weighted	3	0.079562	0.628861	1.0392	0.889152	1.21458	TRUE	4.01452e-291	TRUE	19.4788	2	5.89158e-05	0.0656692	0.029517	0.268922	PNLIP	OID30693	ENSG00000175535	T,T,T	schizophrenia	<0.8	not_MHC	UKB	cis_trans	0.9623	Not_qualifying_for_tier
rs7868232,rs9411492	Inverse variance weighted	2	0.00847554	0.624189	1.00416	0.987618	1.02098	TRUE	0	TRUE	1.15273	1	0.282979	NA	NA	NA	PTPRM	OID20598	ENSG00000173482	T,T	depression_Als_ukb_included	<0.8	not_MHC	UKB	cis_trans	0.9623	Not_qualifying_for_tier
rs1056522,rs113808467	Inverse variance weighted	2	0.0357481	0.623536	0.982606	0.916115	1.05392	TRUE	0	TRUE	1.63588	1	0.200891	NA	NA	NA	PTX3	OID20570	ENSG00000163661	T,T	adhd	<0.8	not_MHC	UKB	cis_trans	0.9623	Not_qualifying_for_tier
rs10405357,rs114678888,rs16835532	Inverse variance weighted	3	0.066271	0.625186	1.0329	0.907087	1.17617	TRUE	3.25293e-181	TRUE	6.07529	2	0.0479476	0.0206978	0.0177185	0.450726	S100A13	OID30529	ENSG00000189171	T,C,C	schizophrenia	<0.8	not_MHC	UKB	cis_trans	0.9623	Not_qualifying_for_tier
rs1356979,rs151172395,rs2445166,rs780094	Inverse variance weighted	4	0.0572028	0.608723	1.02971	0.920503	1.15188	TRUE	0	TRUE	14.6729	3	0.00211859	0.0332968	0.0163724	0.178991	SAA4	OID30726	ENSG00000148965	C,C,C,T	bipolar	<0.8	not_MHC	UKB	cis_trans	0.9623	Not_qualifying_for_tier
rs1356979,rs151172395,rs2445166,rs780094	Inverse variance weighted	4	0.0458752	0.628224	1.02246	0.93454	1.11866	TRUE	0	TRUE	9.44953	3	0.0238744	0.0122392	0.0195526	0.595253	SAA4	OID30726	ENSG00000148965	C,C,C,T	schizophrenia	<0.8	not_MHC	UKB	cis_trans	0.9623	Not_qualifying_for_tier
rs17717320,rs3741240	Inverse variance weighted	2	0.0364146	0.628913	0.982556	0.914873	1.05525	TRUE	1.50336e-177	TRUE	0.0856772	1	0.769746	NA	NA	NA	SCGB3A2	OID20723	ENSG00000164265	C,T	schizophrenia	<0.8	not_MHC	UKB	cis_trans	0.9623	Not_qualifying_for_tier
rs11648003,rs1260326,rs9938506	Inverse variance weighted	3	0.00766466	0.624388	1.00376	0.988793	1.01895	TRUE	4.39011e-274	TRUE	1.47465	2	0.478391	0.00288463	0.00316901	0.529884	SERPIND1	OID30767	ENSG00000099937	T,T,T	alzheimers	<0.8	not_MHC	UKB	cis_trans	0.9623	Not_qualifying_for_tier
rs28887921,rs62165726,rs77552846	Inverse variance weighted	3	0.010677	0.619503	1.00532	0.984496	1.02658	TRUE	0	TRUE	1.12758	2	0.569048	-0.000160431	0.0368169	0.997226	SIGLEC1	OID20690	ENSG00000088827	C,T,T	alzheimers	<0.8	not_MHC	UKB	cis_trans	0.9623	Not_qualifying_for_tier
rs1842295,rs60074674,rs781543,rs78740585	Inverse variance weighted	4	0.0129726	0.62611	0.9937	0.968752	1.01929	TRUE	0	TRUE	8.3106	3	0.0400102	0.00699511	0.00843683	0.494238	SPINK2	OID30627	ENSG00000128040	C,C,C,T	depression_Als_ukb_included	<0.8	not_MHC	UKB	cis_trans	0.9623	Not_qualifying_for_tier
rs1354034,rs1354034,rs1354034,rs1354034,rs7080386,rs7080386,rs7080386,rs7080386	Inverse variance weighted	4	0.0289393	0.621795	1.01438	0.958443	1.07358	TRUE	5.07537e-113	TRUE	7.05982	3	0.0700153	-0.0173907	0.00654516	0.117251	SRPK2	OID20502	ENSG00000135250	T,T,T,T,T,T,T,T	depression_Als_ukb_included	<0.8	not_MHC	UKB	cis_trans	0.9623	Not_qualifying_for_tier
rs1354034,rs61754171	Inverse variance weighted	2	0.104946	0.618815	0.949126	0.772667	1.16588	TRUE	1.403e-59	TRUE	0.105953	1	0.744799	NA	NA	NA	STAT2	OID30536	ENSG00000170581	T,C	asd	<0.8	not_MHC	UKB	cis_trans	0.9623	Not_qualifying_for_tier
rs111936821,rs1354034,rs2551346,rs6993770	Inverse variance weighted	4	0.0409329	0.627106	1.02008	0.941441	1.1053	TRUE	2.28704e-193	TRUE	2.71048	3	0.438449	0.00614077	0.0157281	0.733877	TP53I3	OID30632	ENSG00000115129	C,T,C,T	asd	<0.8	not_MHC	UKB	cis_trans	0.9623	Not_qualifying_for_tier
rs1263339	Wald ratio	1	0.0155065	0.621476	1.00769	0.97752	1.03878	TRUE	1.09344e-73	TRUE	NA	NA	NA	NA	NA	NA	ADD1	OID30655	ENSG00000087274	C	alzheimers	<0.8	not_MHC	UKB	cis_only	0.9623	Not_qualifying_for_tier
rs117587087	Wald ratio	1	0.0868943	0.610309	0.956682	0.806867	1.13431	TRUE	1.37317e-52	TRUE	NA	NA	NA	NA	NA	NA	ALDH3A1	OID20512	ENSG00000108602	C	adhd	<0.8	not_MHC	UKB	cis_only	0.9623	Not_qualifying_for_tier
rs1490481	Wald ratio	1	0.134065	0.627698	1.06718	0.820575	1.38789	TRUE	2.26977e-16	TRUE	NA	NA	NA	NA	NA	NA	AMBN	OID20437	ENSG00000178522	C	adhd	<0.8	not_MHC	UKB	cis_only	0.9623	Not_qualifying_for_tier
rs1490481	Wald ratio	1	0.41393	0.622037	0.815419	0.362274	1.83538	TRUE	1.1647e-06	TRUE	NA	NA	NA	NA	NA	NA	AMBN	OID20437	ENSG00000178522	C	anxiety_cc	<0.8	not_MHC	UKB	cis_only	0.9623	Not_qualifying_for_tier
rs1230715	Wald ratio	1	0.0564616	0.624078	1.02806	0.920357	1.14836	TRUE	1.145e-99	TRUE	NA	NA	NA	NA	NA	NA	BCL2L15	OID30498	ENSG00000188761	C	bipolar	<0.8	not_MHC	UKB	cis_only	0.9623	Not_qualifying_for_tier
rs2509656	Wald ratio	1	0.0777168	0.620037	1.03928	0.892443	1.21029	TRUE	5.0141e-43	TRUE	NA	NA	NA	NA	NA	NA	C1QTNF5	OID30618	ENSG00000223953	C	schizophrenia	<0.8	not_MHC	UKB	cis_only	0.9623	Not_qualifying_for_tier
rs12024833	Wald ratio	1	0.326985	0.617466	0.849327	0.447445	1.61217	TRUE	5.88667e-09	TRUE	NA	NA	NA	NA	NA	NA	CASP9	OID30530	ENSG00000132906	C	anxiety_cc	<0.8	not_MHC	UKB	cis_only	0.9623	Not_qualifying_for_tier
rs869487	Wald ratio	1	0.0234499	0.608575	1.01208	0.966617	1.05968	TRUE	4.67252e-72	TRUE	NA	NA	NA	NA	NA	NA	CD72	OID30641	ENSG00000137101	C	depression_Als_ukb_included	<0.8	not_MHC	UKB	cis_only	0.9623	Not_qualifying_for_tier
rs12946669	Wald ratio	1	0.0587797	0.617278	1.02981	0.917745	1.15556	TRUE	3.72251e-98	TRUE	NA	NA	NA	NA	NA	NA	CD79B	OID20635	ENSG00000007312	C	bipolar	<0.8	not_MHC	UKB	cis_only	0.9623	Not_qualifying_for_tier
rs10079250	Wald ratio	1	0.0105199	0.615932	1.00529	0.984775	1.02623	TRUE	5.81006e-156	TRUE	NA	NA	NA	NA	NA	NA	CSF1R	OID30681	ENSG00000182578	C	alzheimers	<0.8	not_MHC	UKB	cis_only	0.9623	Not_qualifying_for_tier
rs10031141	Wald ratio	1	0.0118694	0.626483	1.00579	0.982665	1.02947	TRUE	4.20895e-186	TRUE	NA	NA	NA	NA	NA	NA	CXCL6	OID20613	ENSG00000124875	C	alzheimers	<0.8	not_MHC	UKB	cis_only	0.9623	Not_qualifying_for_tier
rs10799316	Wald ratio	1	0.029748	0.62714	0.985654	0.929827	1.04483	TRUE	1.13359e-42	TRUE	NA	NA	NA	NA	NA	NA	ENAH	OID20497	ENSG00000154380	C	depression_Als_ukb_included	<0.8	not_MHC	UKB	cis_only	0.9623	Not_qualifying_for_tier
rs168753	Wald ratio	1	0.123053	0.626755	1.06167	0.834149	1.35124	TRUE	3.23538e-29	TRUE	NA	NA	NA	NA	NA	NA	F2R	OID20691	ENSG00000181104	C	asd	<0.8	not_MHC	UKB	cis_only	0.9623	Not_qualifying_for_tier
rs691141	Wald ratio	1	0.0362528	0.60953	0.981654	0.914323	1.05394	TRUE	8.11987e-174	TRUE	NA	NA	NA	NA	NA	NA	FGFR4	OID30646	ENSG00000160867	C	adhd	<0.8	not_MHC	UKB	cis_only	0.9623	Not_qualifying_for_tier
rs1139978	Wald ratio	1	0.0308247	0.610903	0.984439	0.926724	1.04575	TRUE	8.61513e-19	TRUE	NA	NA	NA	NA	NA	NA	FOXJ3	OID30445	ENSG00000198815	C	alzheimers	<0.8	not_MHC	UKB	cis_only	0.9623	Not_qualifying_for_tier
rs1139978	Wald ratio	1	0.198021	0.622781	1.10231	0.747731	1.62504	TRUE	1.09515e-11	TRUE	NA	NA	NA	NA	NA	NA	FOXJ3	OID30445	ENSG00000198815	C	asd	<0.8	not_MHC	UKB	cis_only	0.9623	Not_qualifying_for_tier
rs1633915	Wald ratio	1	0.0480366	0.628977	0.977058	0.889264	1.07352	TRUE	2.19645e-115	TRUE	NA	NA	NA	NA	NA	NA	FXYD5	OID20463	ENSG00000089327	C	asd	<0.8	not_MHC	UKB	cis_only	0.9623	Not_qualifying_for_tier
rs1133648	Wald ratio	1	0.0411656	0.620647	1.02058	0.941472	1.10634	TRUE	1.45889e-170	TRUE	NA	NA	NA	NA	NA	NA	GNPDA2	OID30597	ENSG00000163281	C	adhd	<0.8	not_MHC	UKB	cis_only	0.9623	Not_qualifying_for_tier
rs1133648	Wald ratio	1	0.00950195	0.622283	1.00469	0.986154	1.02358	TRUE	6.73135e-183	TRUE	NA	NA	NA	NA	NA	NA	GNPDA2	OID30597	ENSG00000163281	C	alzheimers	<0.8	not_MHC	UKB	cis_only	0.9623	Not_qualifying_for_tier
rs66733943	Wald ratio	1	0.0382073	0.619895	1.01913	0.9456	1.09838	TRUE	3.7051e-185	TRUE	NA	NA	NA	NA	NA	NA	IL22RA1	OID20449	ENSG00000142677	C	bipolar	<0.8	not_MHC	UKB	cis_only	0.9623	Not_qualifying_for_tier
rs6714597	Wald ratio	1	0.0407208	0.60955	1.02101	0.942692	1.10584	TRUE	1.03396e-138	TRUE	NA	NA	NA	NA	NA	NA	ITGA6	OID20528	ENSG00000091409	C	schizophrenia	<0.8	not_MHC	UKB	cis_only	0.9623	Not_qualifying_for_tier
rs3763131	Wald ratio	1	0.0279809	0.61762	0.986128	0.933503	1.04172	TRUE	3.06993e-49	TRUE	NA	NA	NA	NA	NA	NA	MAPK9	OID20557	ENSG00000050748	C	depression_Als_ukb_included	<0.8	not_MHC	UKB	cis_only	0.9623	Not_qualifying_for_tier
rs139356332	Wald ratio	1	0.0192528	0.619471	0.990485	0.953805	1.02858	TRUE	1.01217e-172	TRUE	NA	NA	NA	NA	NA	NA	MFAP4	OID30598	ENSG00000166482	C	depression_Als_ukb_included	<0.8	not_MHC	UKB	cis_only	0.9623	Not_qualifying_for_tier
rs9661193	Wald ratio	1	0.38876	0.612003	0.821038	0.383216	1.75907	TRUE	9.36306e-09	TRUE	NA	NA	NA	NA	NA	NA	NEXN	OID30678	ENSG00000162614	C	anxiety_cc	<0.8	not_MHC	UKB	cis_only	0.9623	Not_qualifying_for_tier
rs113920358	Wald ratio	1	0.0192101	0.609812	0.990244	0.953653	1.02824	TRUE	1.92156e-112	TRUE	NA	NA	NA	NA	NA	NA	NUB1	OID20510	ENSG00000013374	C	depression_Als_ukb_included	<0.8	not_MHC	UKB	cis_only	0.9623	Not_qualifying_for_tier
rs2630336	Wald ratio	1	0.0551608	0.610347	1.02851	0.92311	1.14594	TRUE	2.81156e-104	TRUE	NA	NA	NA	NA	NA	NA	PCBD1	OID30610	ENSG00000166228	C	adhd	<0.8	not_MHC	UKB	cis_only	0.9623	Not_qualifying_for_tier
rs17254387	Wald ratio	1	0.0695747	0.614862	0.965599	0.842508	1.10668	TRUE	1.07515e-92	TRUE	NA	NA	NA	NA	NA	NA	RNASE1	OID30672	ENSG00000129538	C	asd	<0.8	not_MHC	UKB	cis_only	0.9623	Not_qualifying_for_tier
rs10145502	Wald ratio	1	0.0343075	0.610785	1.01761	0.951437	1.08839	TRUE	3.85509e-185	TRUE	NA	NA	NA	NA	NA	NA	RNASE4	OID30705	ENSG00000258818	C	bipolar	<0.8	not_MHC	UKB	cis_only	0.9623	Not_qualifying_for_tier
rs67668132	Wald ratio	1	0.024779	0.610984	0.987475	0.940662	1.03662	TRUE	8.30478e-185	TRUE	NA	NA	NA	NA	NA	NA	RNASE6	OID30689	ENSG00000169413	C	bipolar	<0.8	not_MHC	UKB	cis_only	0.9623	Not_qualifying_for_tier
rs3773244	Wald ratio	1	0.0115091	0.615448	1.0058	0.983363	1.02874	TRUE	1.90652e-132	TRUE	NA	NA	NA	NA	NA	NA	ROBO1	OID20734	ENSG00000169855	C	alzheimers	<0.8	not_MHC	UKB	cis_only	0.9623	Not_qualifying_for_tier
rs11204771	Wald ratio	1	0.0232171	0.62113	1.01154	0.966542	1.05864	TRUE	3.94978e-30	TRUE	NA	NA	NA	NA	NA	NA	SEMA6C	OID30531	ENSG00000143434	C	alzheimers	<0.8	not_MHC	UKB	cis_only	0.9623	Not_qualifying_for_tier
rs8177197	Wald ratio	1	0.0419998	0.609998	1.02165	0.940921	1.10931	TRUE	3.28733e-173	TRUE	NA	NA	NA	NA	NA	NA	TF	OID30783	ENSG00000091513	C	adhd	<0.8	not_MHC	UKB	cis_only	0.9623	Not_qualifying_for_tier
rs17639251	Wald ratio	1	0.0853489	0.62421	0.95905	0.811318	1.13368	TRUE	7.97148e-44	TRUE	NA	NA	NA	NA	NA	NA	TGFA	OID20600	ENSG00000163235	C	adhd	<0.8	not_MHC	UKB	cis_only	0.9623	Not_qualifying_for_tier
rs6532770	Wald ratio	1	0.0713512	0.623473	1.03565	0.900487	1.1911	TRUE	2.00511e-62	TRUE	NA	NA	NA	NA	NA	NA	C1QA	OID20654	ENSG00000173372	TRUE	adhd	<0.8	not_MHC	UKB	cis_trans	0.9623	Not_qualifying_for_tier
rs6532770	Wald ratio	1	0.0244442	0.627057	0.988193	0.941965	1.03669	TRUE	4.03173e-70	TRUE	NA	NA	NA	NA	NA	NA	C1QA	OID20654	ENSG00000173372	TRUE	depression_Als_ukb_included	<0.8	not_MHC	UKB	cis_trans	0.9623	Not_qualifying_for_tier
rs2519093	Wald ratio	1	0.231028	0.619276	1.12164	0.71318	1.76404	TRUE	1.59443e-17	TRUE	NA	NA	NA	NA	NA	NA	INSR	OID30566	ENSG00000171105	TRUE	anxiety_cc	<0.8	not_MHC	UKB	cis_trans	0.9623	Not_qualifying_for_tier
rs2519093	Wald ratio	1	0.0811895	0.620049	1.04107	0.887915	1.22065	TRUE	5.35614e-44	TRUE	NA	NA	NA	NA	NA	NA	INSR	OID30566	ENSG00000171105	TRUE	bipolar	<0.8	not_MHC	UKB	cis_trans	0.9623	Not_qualifying_for_tier
rs2519093	Wald ratio	1	0.0622223	0.619958	1.03134	0.912927	1.16511	TRUE	6.53154e-85	TRUE	NA	NA	NA	NA	NA	NA	NELL2	OID20706	ENSG00000184613	TRUE	bipolar	<0.8	not_MHC	UKB	cis_trans	0.9623	Not_qualifying_for_tier
rs68066031	Wald ratio	1	0.0793245	0.621038	0.961543	0.823088	1.12329	TRUE	2.33744e-82	TRUE	NA	NA	NA	NA	NA	NA	PDGFB	OID20741	ENSG00000100311	TRUE	asd	<0.8	not_MHC	UKB	cis_trans	0.9623	Not_qualifying_for_tier
rs9943922	Wald ratio	1	0.112563	0.610016	0.944204	0.757269	1.17728	TRUE	1.29728e-32	TRUE	NA	NA	NA	NA	NA	NA	PGF	OID20673	ENSG00000119630	TRUE	bipolar	<0.8	not_MHC	UKB	cis_trans	0.9623	Not_qualifying_for_tier
rs62165726	Wald ratio	1	0.021793	0.629135	0.98953	0.948153	1.03271	TRUE	2.36563e-104	TRUE	NA	NA	NA	NA	NA	NA	SIGLEC1	OID20690	ENSG00000088827	TRUE	depression_Als_ukb_included	<0.8	not_MHC	UKB	cis_trans	0.9623	Not_qualifying_for_tier
rs2348081,rs2507801,rs281712,rs6469119	Inverse variance weighted	4	0.00581994	0.609584	1.00298	0.9916	1.01448	TRUE	0	TRUE	2.01651	3	0.568987	0.00253556	0.00332516	0.5254	ANGPT1	NA	ENSG00000154188	C,C,C,C	depression_Als_ukb_included	<0.8	not_MHC	EQTLGEN	cis_only	0.9623	Not_qualifying_for_tier
rs28595197,rs7840859	Inverse variance weighted	2	0.110649	0.619353	1.05651	0.850522	1.31238	TRUE	8.34156e-17	TRUE	0.0976172	1	0.754708	NA	NA	NA	BNIP3L	NA	ENSG00000104765	C,C	asd	<0.8	not_MHC	EQTLGEN	cis_only	0.9623	Not_qualifying_for_tier
rs2155830,rs7824045	Inverse variance weighted	2	0.0531135	0.625131	0.974383	0.878049	1.08129	TRUE	1.30846e-100	TRUE	2.56742	1	0.109086	NA	NA	NA	CA8	NA	ENSG00000178538	C,C	adhd	<0.8	not_MHC	EQTLGEN	cis_only	0.9623	Not_qualifying_for_tier
rs2613958,rs56281019	Inverse variance weighted	2	0.0203113	0.622559	1.01005	0.970628	1.05107	TRUE	1.27859e-214	TRUE	0.254264	1	0.614088	NA	NA	NA	CD200R1	NA	ENSG00000163606	C,C	bipolar	<0.8	not_MHC	EQTLGEN	cis_only	0.9623	Not_qualifying_for_tier
rs1790974,rs8099717	Inverse variance weighted	2	0.0191105	0.610444	1.00978	0.97266	1.04832	TRUE	1.0178e-178	TRUE	0.0589531	1	0.808158	NA	NA	NA	CD226	NA	ENSG00000150637	C,C	schizophrenia	<0.8	not_MHC	EQTLGEN	cis_only	0.9623	Not_qualifying_for_tier
rs1050629,rs7296859	Inverse variance weighted	2	0.0421824	0.625731	1.02079	0.939786	1.10877	TRUE	4.52452e-116	TRUE	0.00873955	1	0.925518	NA	NA	NA	CD4	NA	ENSG00000010610	C,C	asd	<0.8	not_MHC	EQTLGEN	cis_only	0.9623	Not_qualifying_for_tier
rs10412459,rs10413889,rs10426534,rs2965285	Inverse variance weighted	4	0.00282041	0.617368	1.00141	0.995889	1.00696	TRUE	0	TRUE	0.306258	3	0.958847	0.000774222	0.00422583	0.871523	CFD	NA	ENSG00000197766	C,C,C,C	alzheimers	<0.8	not_MHC	EQTLGEN	cis_only	0.9623	Not_qualifying_for_tier
rs17217845,rs3759303,rs7296978	Inverse variance weighted	3	0.00564857	0.618786	0.997193	0.986214	1.00829	TRUE	1.80516e-263	TRUE	0.289745	2	0.865133	-0.00118344	0.00264549	0.732211	CKAP4	NA	ENSG00000136026	C,C,C	alzheimers	<0.8	not_MHC	EQTLGEN	cis_only	0.9623	Not_qualifying_for_tier
rs73087570,rs9829341	Inverse variance weighted	2	0.0586143	0.609253	1.03041	0.918582	1.15586	TRUE	2.08977e-123	TRUE	2.4593	1	0.11683	NA	NA	NA	CLEC3B	NA	ENSG00000163815	C,C	asd	<0.8	not_MHC	EQTLGEN	cis_only	0.9623	Not_qualifying_for_tier
rs10222524,rs3821358	Inverse variance weighted	2	0.0584754	0.625873	1.02892	0.9175	1.15387	TRUE	4.4223e-56	TRUE	0.415454	1	0.519214	NA	NA	NA	CPOX	NA	ENSG00000080819	C,C	asd	<0.8	not_MHC	EQTLGEN	cis_only	0.9623	Not_qualifying_for_tier
rs2183695,rs6138534,rs8118803	Inverse variance weighted	3	0.0167743	0.618035	0.991671	0.959597	1.02482	TRUE	2.10154e-231	TRUE	0.448341	2	0.799179	-0.00721977	0.0140228	0.69731	CST7	NA	ENSG00000077984	C,C,C	schizophrenia	<0.8	not_MHC	EQTLGEN	cis_only	0.9623	Not_qualifying_for_tier
rs2442390,rs79087644	Inverse variance weighted	2	0.0632045	0.626829	0.969738	0.856749	1.09763	TRUE	6.90446e-165	TRUE	7.14728	1	0.00750778	NA	NA	NA	DBNL	NA	ENSG00000136279	C,C	adhd	<0.8	not_MHC	EQTLGEN	cis_only	0.9623	Not_qualifying_for_tier
rs141897827,rs2286362,rs61747527,rs8103021	Inverse variance weighted	4	0.0290392	0.62765	0.986014	0.93146	1.04376	TRUE	0	TRUE	6.74481	3	0.0804921	-0.05483	0.0595689	0.454508	EMR2	NA	ENSG00000127507	C,C,C,C	adhd	<0.8	not_MHC	EQTLGEN	cis_only	0.9623	Not_qualifying_for_tier
rs12986335,rs76345635	Inverse variance weighted	2	0.0664314	0.616326	0.967261	0.849173	1.10177	TRUE	5.04301e-53	TRUE	2.25252	1	0.133397	NA	NA	NA	FSTL3	NA	ENSG00000070404	C,C	schizophrenia	<0.8	not_MHC	EQTLGEN	cis_only	0.9623	Not_qualifying_for_tier
rs2331816,rs56343977	Inverse variance weighted	2	0.0257545	0.614001	1.01307	0.963205	1.06553	TRUE	1.5054e-184	TRUE	1.10344	1	0.293513	NA	NA	NA	HCLS1	NA	ENSG00000180353	C,C	adhd	<0.8	not_MHC	EQTLGEN	cis_only	0.9623	Not_qualifying_for_tier
rs2331816,rs4676688,rs56343977	Inverse variance weighted	3	0.005648	0.61563	0.997168	0.986191	1.00827	TRUE	0	TRUE	1.23446	2	0.539437	0.00729543	0.00723353	0.497288	HCLS1	NA	ENSG00000180353	C,C,C	alzheimers	<0.8	not_MHC	EQTLGEN	cis_only	0.9623	Not_qualifying_for_tier
rs6906662,rs9273500	Inverse variance weighted	2	0.367335	0.615933	0.831717	0.404849	1.70867	TRUE	4.36216e-28	TRUE	0.437908	1	0.508134	NA	NA	NA	HLA-DRA	NA	ENSG00000204287	C,C	anxiety_cc	<0.8	caution_MHC	EQTLGEN	cis_only	0.9623	Not_qualifying_for_tier
rs2430420,rs7582990	Inverse variance weighted	2	0.0806513	0.623892	0.961225	0.820679	1.12584	TRUE	2.00281e-157	TRUE	4.85888	1	0.0275043	NA	NA	NA	HPCAL1	NA	ENSG00000115756	C,C	asd	<0.8	not_MHC	EQTLGEN	cis_only	0.9623	Not_qualifying_for_tier
rs61598135,rs628269	Inverse variance weighted	2	0.0107088	0.610775	1.00547	0.984581	1.02679	TRUE	1.73199e-145	TRUE	0.570455	1	0.450078	NA	NA	NA	IL10RA	NA	ENSG00000110324	C,C	depression_Als_ukb_included	<0.8	not_MHC	EQTLGEN	cis_only	0.9623	Not_qualifying_for_tier
rs3093377,rs6498018	Inverse variance weighted	2	0.0219732	0.619601	1.01097	0.968352	1.05546	TRUE	5.01693e-204	TRUE	0.0169084	1	0.896541	NA	NA	NA	IL21R	NA	ENSG00000103522	C,C	bipolar	<0.8	not_MHC	EQTLGEN	cis_only	0.9623	Not_qualifying_for_tier
rs10010970,rs1951703	Inverse variance weighted	2	0.0277566	0.615007	1.01406	0.960364	1.07075	TRUE	1.28172e-237	TRUE	1.2489	1	0.263763	NA	NA	NA	IL8	NA	ENSG00000169429	C,C	bipolar	<0.8	not_MHC	EQTLGEN	cis_only	0.9623	Not_qualifying_for_tier
rs11053674,rs7963011	Inverse variance weighted	2	0.00595725	0.629252	1.00288	0.991238	1.01466	TRUE	3.77073e-200	TRUE	0.122085	1	0.726784	NA	NA	NA	KLRD1	NA	ENSG00000134539	C,C	alzheimers	<0.8	not_MHC	EQTLGEN	cis_only	0.9623	Not_qualifying_for_tier
rs1985636,rs2318460	Inverse variance weighted	2	0.0494137	0.613629	0.97536	0.885326	1.07455	TRUE	5.48966e-75	TRUE	0.485208	1	0.486073	NA	NA	NA	LGALS4	NA	ENSG00000171747	C,C	asd	<0.8	not_MHC	EQTLGEN	cis_only	0.9623	Not_qualifying_for_tier
rs2077491,rs2857710	Inverse variance weighted	2	0.010183	0.614769	0.994888	0.975228	1.01494	TRUE	8.72032e-72	TRUE	0.622673	1	0.430056	NA	NA	NA	LTA	NA	ENSG00000226979	C,C	alzheimers	<0.8	caution_MHC	EQTLGEN	cis_only	0.9623	Not_qualifying_for_tier
rs17064741,rs6566924	Inverse variance weighted	2	0.0559637	0.608527	0.971744	0.870792	1.0844	TRUE	7.40979e-82	TRUE	1.48014	1	0.223752	NA	NA	NA	NEDD4L	NA	ENSG00000049759	C,C	asd	>=0.8	not_MHC	EQTLGEN	cis_only	0.9623	Not_qualifying_for_tier
rs254253,rs287127,rs35506340,rs4806708	Inverse variance weighted	4	0.00321964	0.62542	0.998429	0.992149	1.00475	TRUE	0	TRUE	1.76362	3	0.622883	0.000464632	0.00423936	0.922733	OSCAR	NA	ENSG00000170909	C,C,C,C	alzheimers	<0.8	not_MHC	EQTLGEN	cis_only	0.9623	Not_qualifying_for_tier
rs17523802,rs35925924,rs56867169	Inverse variance weighted	3	0.0218974	0.623085	0.989295	0.947734	1.03268	TRUE	8.70856e-293	TRUE	0.15449	2	0.925663	0.000255215	0.0139633	0.988365	PER3	NA	ENSG00000049246	C,C,C	bipolar	<0.8	not_MHC	EQTLGEN	cis_only	0.9623	Not_qualifying_for_tier
rs2235613,rs2719765,rs8115225	Inverse variance weighted	3	0.00689857	0.618127	1.00344	0.989968	1.0171	TRUE	0	TRUE	2.64175	2	0.266902	-0.00621936	0.00395237	0.360397	PLCB1	NA	ENSG00000182621	C,C,C	depression_Als_ukb_included	<0.8	not_MHC	EQTLGEN	cis_only	0.9623	Not_qualifying_for_tier
rs10490973,rs9414809	Inverse variance weighted	2	0.523996	0.623084	1.29374	0.463246	3.6131	TRUE	3.65234e-14	TRUE	7.87105	1	0.00502325	NA	NA	NA	PRKG1	NA	ENSG00000185532	C,C	anxiety_cc	<0.8	not_MHC	EQTLGEN	cis_only	0.9623	Not_qualifying_for_tier
rs111497883,rs7192880	Inverse variance weighted	2	0.00867904	0.623308	0.995746	0.978951	1.01283	TRUE	7.76813e-87	TRUE	0.111646	1	0.738278	NA	NA	NA	PRSS22	NA	ENSG00000005001	C,C	alzheimers	<0.8	not_MHC	EQTLGEN	cis_only	0.9623	Not_qualifying_for_tier
rs11156664,rs35002771,rs61976900	Inverse variance weighted	3	0.0224187	0.618666	1.01122	0.96775	1.05665	TRUE	0	TRUE	0.697093	2	0.705713	0.0173094	0.0219775	0.575292	RNASE6	NA	ENSG00000169413	C,C,C	asd	<0.8	not_MHC	EQTLGEN	cis_only	0.9623	Not_qualifying_for_tier
rs75524443,rs9660679	Inverse variance weighted	2	0.0189733	0.609252	1.00975	0.972885	1.048	TRUE	3.60756e-200	TRUE	0.609491	1	0.43498	NA	NA	NA	S100A13	NA	ENSG00000189171	C,C	alzheimers	<0.8	not_MHC	EQTLGEN	cis_only	0.9623	Not_qualifying_for_tier
rs75524443,rs9660679	Inverse variance weighted	2	0.00992938	0.620022	0.995089	0.97591	1.01464	TRUE	1.48525e-206	TRUE	1.36446	1	0.242767	NA	NA	NA	S100A13	NA	ENSG00000189171	C,C	depression_Als_ukb_included	<0.8	not_MHC	EQTLGEN	cis_only	0.9623	Not_qualifying_for_tier
rs59409453,rs75316528	Inverse variance weighted	2	0.0358971	0.611404	0.981927	0.915215	1.0535	TRUE	5.18202e-163	TRUE	0.05735	1	0.810734	NA	NA	NA	SERPINF2	NA	ENSG00000167711	C,C	asd	<0.8	not_MHC	EQTLGEN	cis_only	0.9623	Not_qualifying_for_tier
rs17053436,rs9546759	Inverse variance weighted	2	0.0226903	0.624689	1.01116	0.967178	1.05715	TRUE	7.5973e-167	TRUE	0.139495	1	0.708784	NA	NA	NA	SPG20	NA	ENSG00000133104	C,C	schizophrenia	<0.8	not_MHC	EQTLGEN	cis_only	0.9623	Not_qualifying_for_tier
rs117163044,rs2544719,rs7249688	Inverse variance weighted	3	0.0417374	0.62342	1.0207	0.94053	1.10771	TRUE	7.06893e-197	TRUE	5.77626	2	0.0556802	0.0100286	0.027418	0.776768	SPINT2	NA	ENSG00000167642	C,C,C	bipolar	<0.8	not_MHC	EQTLGEN	cis_only	0.9623	Not_qualifying_for_tier
rs113884722,rs4837342,rs781325	Inverse variance weighted	3	0.0175679	0.616874	0.99125	0.957699	1.02598	TRUE	0	TRUE	2.24153	2	0.32603	0.0269833	0.0180703	0.375663	TLR4	NA	ENSG00000136869	C,C,C	schizophrenia	<0.8	not_MHC	EQTLGEN	cis_only	0.9623	Not_qualifying_for_tier
rs10900726,rs6895052	Inverse variance weighted	2	0.0102509	0.627923	0.995044	0.975251	1.01524	TRUE	2.6088e-71	TRUE	0.3465	1	0.556101	NA	NA	NA	TNFAIP8	NA	ENSG00000145779	C,C	alzheimers	<0.8	not_MHC	EQTLGEN	cis_only	0.9623	Not_qualifying_for_tier
rs3181140,rs7628827	Inverse variance weighted	2	0.0333758	0.610214	0.98313	0.920875	1.04959	TRUE	1.8621e-117	TRUE	0.0589395	1	0.80818	NA	NA	NA	TNFSF10	NA	ENSG00000121858	C,C	bipolar	<0.8	not_MHC	EQTLGEN	cis_only	0.9623	Not_qualifying_for_tier
rs10407208,rs6509222,rs8103655	Inverse variance weighted	3	0.0263806	0.625124	1.01297	0.961927	1.06673	TRUE	4.67526e-266	TRUE	2.941	2	0.22981	0.0163318	0.0225939	0.601546	VASP	NA	ENSG00000125753	C,C,C	adhd	<0.8	not_MHC	EQTLGEN	cis_only	0.9623	Not_qualifying_for_tier
rs10929605,rs11689299	Inverse variance weighted	2	0.0535246	0.625264	1.02649	0.924256	1.14002	TRUE	3.64134e-131	TRUE	2.09002	1	0.148264	NA	NA	NA	YWHAQ	NA	ENSG00000134308	C,C	bipolar	<0.8	not_MHC	EQTLGEN	cis_only	0.9623	Not_qualifying_for_tier
rs12485738,rs138754427,rs34105297	Inverse variance weighted	3	0.00964541	0.629216	0.995354	0.976713	1.01435	TRUE	8.21946e-82	TRUE	1.56457	2	0.45736	-0.00194718	0.00297076	0.630636	ACTN4	NA	ENSG00000130402	T,C,C	alzheimers	<0.8	not_MHC	EQTLGEN	cis_trans	0.9623	Not_qualifying_for_tier
rs10497883,rs12993580,rs6897932,rs72928038	Inverse variance weighted	4	0.129753	0.608633	0.935722	0.725603	1.20669	TRUE	2.21312e-22	TRUE	1.91104	3	0.591073	0.00655821	0.0562496	0.917836	ADAM23	NA	ENSG00000114948	C,C,T,T	anxiety_cc	<0.8	not_MHC	EQTLGEN	cis_trans	0.9623	Not_qualifying_for_tier
rs13062095,rs61108724,rs62087198,rs72844388	Inverse variance weighted	4	0.0420867	0.614872	1.0214	0.940527	1.10923	TRUE	2.04271e-245	TRUE	6.75321	3	0.0801939	0.000990878	0.0329672	0.978752	CD300A	NA	ENSG00000167851	T,C,C,C	asd	<0.8	not_MHC	EQTLGEN	cis_trans	0.9623	Not_qualifying_for_tier
rs1317082,rs6897932	Inverse variance weighted	2	0.201435	0.620025	0.904951	0.609761	1.34304	TRUE	1.72522e-20	TRUE	7.29837	1	0.00690172	NA	NA	NA	CFH	NA	ENSG00000000971	T,T	bipolar	<0.8	not_MHC	EQTLGEN	cis_trans	0.9623	Not_qualifying_for_tier
rs1354034,rs3135698,rs710968	Inverse variance weighted	3	0.0621212	0.614204	1.03181	0.913526	1.16541	TRUE	3.19245e-43	TRUE	1.17085	2	0.55687	-0.0274335	0.0309127	0.537917	CLIP2	NA	ENSG00000106665	T,C,C	asd	<0.8	not_MHC	EQTLGEN	cis_trans	0.9623	Not_qualifying_for_tier
rs6592965,rs7606173,rs9373124	Inverse variance weighted	3	0.102192	0.610239	0.949243	0.776943	1.15975	TRUE	5.41002e-73	TRUE	11.6873	2	0.0028983	0.130963	0.0580651	0.265678	CTSE	NA	ENSG00000196188	T,T,T	bipolar	<0.8	not_MHC	EQTLGEN	cis_trans	0.9623	Not_qualifying_for_tier
rs149007767,rs1951238,rs4694633,rs7210990	Inverse variance weighted	4	0.0649633	0.622617	1.03249	0.909049	1.17269	TRUE	6.30943e-61	TRUE	5.96722	3	0.113216	-0.0580687	0.0244063	0.140389	CXCL6	NA	ENSG00000124875	T,C,C,T	adhd	<0.8	not_MHC	EQTLGEN	cis_trans	0.9623	Not_qualifying_for_tier
rs35033748,rs592423,rs6730612,rs8073060,rs9376092	Inverse variance weighted	5	0.0862092	0.61564	0.957643	0.808762	1.13393	TRUE	2.23622e-51	TRUE	2.10102	4	0.717185	0.0108719	0.0740662	0.89261	DNAJB2	NA	ENSG00000135924	T,T,C,T,T	anxiety_cc	<0.8	not_MHC	EQTLGEN	cis_trans	0.9623	Not_qualifying_for_tier
rs1354034,rs2298979	Inverse variance weighted	2	0.0821864	0.613073	1.04244	0.887342	1.22464	TRUE	5.78095e-75	TRUE	0.159501	1	0.689617	NA	NA	NA	EGF	NA	ENSG00000138798	T,C	anxiety_cc	<0.8	not_MHC	EQTLGEN	cis_trans	0.9623	Not_qualifying_for_tier
rs1354034,rs2298979	Inverse variance weighted	2	0.0769128	0.627476	1.03803	0.892771	1.20692	TRUE	8.94242e-117	TRUE	4.18557	1	0.0407694	NA	NA	NA	EGF	NA	ENSG00000138798	T,C	asd	<0.8	not_MHC	EQTLGEN	cis_trans	0.9623	Not_qualifying_for_tier
rs112466316,rs62482549,rs9399137	Inverse variance weighted	3	0.0110861	0.609786	1.00567	0.984058	1.02777	TRUE	4.83634e-220	TRUE	10.3014	2	0.00579546	0.00771558	0.00244267	0.195192	FIS1	NA	ENSG00000214253	C,C,T	alzheimers	<0.8	not_MHC	EQTLGEN	cis_trans	0.9623	Not_qualifying_for_tier
rs12713147,rs6084653	Inverse variance weighted	2	0.0132297	0.624165	0.993539	0.968107	1.01964	TRUE	2.2608e-45	TRUE	1.00805	1	0.315371	NA	NA	NA	FKBP1B	NA	ENSG00000119782	C,T	alzheimers	<0.8	not_MHC	EQTLGEN	cis_trans	0.9623	Not_qualifying_for_tier
rs12713147,rs6084653	Inverse variance weighted	2	0.064683	0.627307	1.0319	0.909033	1.17138	TRUE	4.53471e-45	TRUE	1.35948	1	0.243628	NA	NA	NA	FKBP1B	NA	ENSG00000119782	C,T	bipolar	<0.8	not_MHC	EQTLGEN	cis_trans	0.9623	Not_qualifying_for_tier
rs2247056,rs58433852,rs6891823	Inverse variance weighted	3	0.140489	0.618644	1.07243	0.8143	1.4124	TRUE	4.03107e-44	TRUE	36.9751	2	9.35306e-09	0.0272878	0.0641482	0.743953	GZMA	NA	ENSG00000145649	T,C,C	schizophrenia	<0.8	not_MHC	EQTLGEN	cis_trans	0.9623	Not_qualifying_for_tier
rs2331816,rs4676688,rs56343977,rs7630625,rs9882772	Inverse variance weighted	5	0.00512221	0.620333	0.997466	0.987502	1.00753	TRUE	0	TRUE	2.08459	4	0.720203	0.000638157	0.00221949	0.792429	HCLS1	NA	ENSG00000180353	C,C,C,T,T	alzheimers	<0.8	not_MHC	EQTLGEN	cis_trans	0.9623	Not_qualifying_for_tier
rs11066301,rs2729483,rs7005763	Inverse variance weighted	3	0.00588959	0.612557	0.997022	0.985579	1.0086	TRUE	1.85491e-219	TRUE	0.653137	2	0.721395	-6.24056e-05	0.00289401	0.986274	IDO1	NA	ENSG00000131203	T,C,C	alzheimers	<0.8	not_MHC	EQTLGEN	cis_trans	0.9623	Not_qualifying_for_tier
rs11053674,rs7963011,rs9303277	Inverse variance weighted	3	0.0310921	0.614254	0.984451	0.92625	1.04631	TRUE	1.10383e-170	TRUE	3.75571	2	0.152918	0.0113974	0.016562	0.616286	KLRD1	NA	ENSG00000134539	C,C,T	schizophrenia	<0.8	not_MHC	EQTLGEN	cis_trans	0.9623	Not_qualifying_for_tier
rs2077491,rs2857710,rs7665090	Inverse variance weighted	3	0.10483	0.615838	0.94876	0.772544	1.16517	TRUE	4.24352e-93	TRUE	31.9555	2	1.15068e-07	-0.0819653	0.0145453	0.111809	LTA	NA	ENSG00000226979	C,C,T	schizophrenia	<0.8	caution_MHC	EQTLGEN	cis_trans	0.9623	Not_qualifying_for_tier
rs149007767,rs2364480	Inverse variance weighted	2	0.122756	0.626742	1.06152	0.834516	1.35026	TRUE	2.81789e-89	TRUE	2.15895	1	0.141742	NA	NA	NA	LTBR	NA	ENSG00000111321	T,C	anxiety_cc	<0.8	not_MHC	EQTLGEN	cis_trans	0.9623	Not_qualifying_for_tier
rs10512472,rs11602954,rs1354034,rs664910	Inverse variance weighted	4	0.0674145	0.617636	1.03423	0.906215	1.18032	TRUE	4.0347e-102	TRUE	3.50963	3	0.319515	-0.00529916	0.0595245	0.937174	MGLL	NA	ENSG00000074416	T,T,T,C	anxiety_cc	<0.8	not_MHC	EQTLGEN	cis_trans	0.9623	Not_qualifying_for_tier
rs4760,rs56330463,rs56681946	Inverse variance weighted	3	0.0257454	0.620573	1.01283	0.962986	1.06525	TRUE	1.06775e-88	TRUE	7.89728	2	0.0192809	0.00771088	0.0286099	0.832402	PLAUR	NA	ENSG00000011422	C,T,C	depression_Als_ukb_included	<0.8	not_MHC	EQTLGEN	cis_trans	0.9623	Not_qualifying_for_tier
rs11156664,rs35002771,rs56330463,rs61976900	Inverse variance weighted	4	0.0222171	0.616435	1.01119	0.968103	1.0562	TRUE	0	TRUE	0.697194	3	0.873864	0.00631622	0.0133881	0.683546	RNASE6	NA	ENSG00000169413	C,C,T,C	asd	<0.8	not_MHC	EQTLGEN	cis_trans	0.9623	Not_qualifying_for_tier
rs11156664,rs17242790,rs35002771,rs56330463,rs61976900	Inverse variance weighted	5	0.0144766	0.621388	0.992876	0.9651	1.02145	TRUE	0	TRUE	0.953464	4	0.916768	0.00117895	0.00887305	0.902709	RNASE6	NA	ENSG00000169413	C,C,C,T,C	bipolar	<0.8	not_MHC	EQTLGEN	cis_trans	0.9623	Not_qualifying_for_tier
rs4917014,rs59409453,rs75316528	Inverse variance weighted	3	0.0251589	0.612896	0.987352	0.939845	1.03726	TRUE	1.81485e-259	TRUE	1.49047	2	0.474624	0.0099593	0.0102875	0.510318	SERPINF2	NA	ENSG00000167711	T,C,C	bipolar	<0.8	not_MHC	EQTLGEN	cis_trans	0.9623	Not_qualifying_for_tier
rs111757556,rs3774959,rs6818605	Inverse variance weighted	3	0.102198	0.617784	0.950282	0.777786	1.16103	TRUE	4.98559e-53	TRUE	0.101496	2	0.950518	0.0136757	0.0438504	0.807542	SPINK2	NA	ENSG00000128040	C,T,C	anxiety_cc	<0.8	not_MHC	EQTLGEN	cis_trans	0.9623	Not_qualifying_for_tier
rs4418214,rs62238360	Inverse variance weighted	2	0.372026	0.625567	1.19906	0.578318	2.48609	TRUE	2.14081e-12	TRUE	28.3738	1	1.00012e-07	NA	NA	NA	TBC1D5	NA	ENSG00000131374	T,C	schizophrenia	<0.8	not_MHC	EQTLGEN	cis_trans	0.9623	Not_qualifying_for_tier
rs4848370,rs7234211,rs7911264	Inverse variance weighted	3	0.161457	0.617574	1.08395	0.789905	1.48746	TRUE	6.42444e-17	TRUE	7.32578	2	0.0256583	0.037391	0.0729109	0.698331	TNFRSF11A	NA	ENSG00000141655	T,C,T	asd	<0.8	not_MHC	EQTLGEN	cis_trans	0.9623	Not_qualifying_for_tier
rs13045211,rs2427545,rs2523393,rs6684514	Inverse variance weighted	4	0.141936	0.61434	0.930978	0.70489	1.22958	TRUE	1.08668e-52	TRUE	1.71079	3	0.634537	0.00411636	0.0435128	0.933256	TPD52L2	NA	ENSG00000101150	C,C,T,T	anxiety_cc	<0.8	not_MHC	EQTLGEN	cis_trans	0.9623	Not_qualifying_for_tier
rs10512472,rs1354034,rs826415	Inverse variance weighted	3	0.00615673	0.608601	1.00316	0.991125	1.01534	TRUE	7.60572e-272	TRUE	4.49941	2	0.105431	-0.0066706	0.00373939	0.325267	TREML1	NA	ENSG00000161911	T,T,T	alzheimers	<0.8	not_MHC	EQTLGEN	cis_trans	0.9623	Not_qualifying_for_tier
rs705705,rs7870151	Inverse variance weighted	2	0.0735017	0.625604	1.03651	0.897448	1.19713	TRUE	3.75745e-34	TRUE	1.18323	1	0.276699	NA	NA	NA	TSC1	NA	ENSG00000165699	T,C	asd	<0.8	not_MHC	EQTLGEN	cis_trans	0.9623	Not_qualifying_for_tier
rs10929605,rs11689299,rs3184504	Inverse variance weighted	3	0.0766986	0.619251	0.962605	0.828249	1.11876	TRUE	2.41682e-121	TRUE	4.57418	2	0.101561	-0.00655101	0.037613	0.890222	YWHAQ	NA	ENSG00000134308	C,C,T	asd	<0.8	not_MHC	EQTLGEN	cis_trans	0.9623	Not_qualifying_for_tier
rs113135335	Wald ratio	1	0.0904836	0.623709	1.04539	0.875503	1.24825	TRUE	4.29971e-22	TRUE	NA	NA	NA	NA	NA	NA	BCL2L11	NA	ENSG00000153094	C	asd	<0.8	not_MHC	EQTLGEN	cis_only	0.9623	Not_qualifying_for_tier
rs12609912	Wald ratio	1	0.115183	0.624002	0.945103	0.754108	1.18447	TRUE	8.08837e-87	TRUE	NA	NA	NA	NA	NA	NA	BSG	NA	ENSG00000172270	C	anxiety_cc	<0.8	not_MHC	EQTLGEN	cis_only	0.9623	Not_qualifying_for_tier
rs2471807	Wald ratio	1	0.0735028	0.621271	0.964337	0.834953	1.11377	TRUE	1.38509e-17	TRUE	NA	NA	NA	NA	NA	NA	BTD	NA	ENSG00000169814	C	schizophrenia	<0.8	not_MHC	EQTLGEN	cis_only	0.9623	Not_qualifying_for_tier
rs12603821	Wald ratio	1	0.0881711	0.615076	1.04533	0.879432	1.24253	TRUE	4.31958e-23	TRUE	NA	NA	NA	NA	NA	NA	CD79B	NA	ENSG00000007312	C	asd	<0.8	not_MHC	EQTLGEN	cis_only	0.9623	Not_qualifying_for_tier
rs6926225	Wald ratio	1	0.0776752	0.628906	0.963158	0.82714	1.12154	TRUE	2.42691e-65	TRUE	NA	NA	NA	NA	NA	NA	CD83	NA	ENSG00000112149	C	anxiety_cc	<0.8	not_MHC	EQTLGEN	cis_only	0.9623	Not_qualifying_for_tier
rs12704004	Wald ratio	1	0.0246162	0.624668	1.01212	0.964443	1.06215	TRUE	2.72372e-175	TRUE	NA	NA	NA	NA	NA	NA	CNTNAP2	NA	ENSG00000174469	C	adhd	<0.8	not_MHC	EQTLGEN	cis_only	0.9623	Not_qualifying_for_tier
rs78730163	Wald ratio	1	0.0148044	0.608075	1.00762	0.978803	1.03729	TRUE	2.26998e-71	TRUE	NA	NA	NA	NA	NA	NA	CRISP3	NA	ENSG00000096006	C	depression_Als_ukb_included	<0.8	not_MHC	EQTLGEN	cis_only	0.9623	Not_qualifying_for_tier
rs10000436	Wald ratio	1	0.0516751	0.620924	1.02588	0.927069	1.13523	TRUE	1.49637e-35	TRUE	NA	NA	NA	NA	NA	NA	CXCL9	NA	ENSG00000138755	C	schizophrenia	<0.8	not_MHC	EQTLGEN	cis_only	0.9623	Not_qualifying_for_tier
rs7967318	Wald ratio	1	0.0403246	0.613291	0.979827	0.905366	1.06041	TRUE	1.79066e-69	TRUE	NA	NA	NA	NA	NA	NA	DENR	NA	ENSG00000139726	C	schizophrenia	<0.8	not_MHC	EQTLGEN	cis_only	0.9623	Not_qualifying_for_tier
rs4676230	Wald ratio	1	0.131864	0.611389	1.06929	0.825757	1.38466	TRUE	1.23066e-12	TRUE	NA	NA	NA	NA	NA	NA	EDAR	NA	ENSG00000135960	C	asd	<0.8	not_MHC	EQTLGEN	cis_only	0.9623	Not_qualifying_for_tier
rs3020333	Wald ratio	1	0.0572807	0.628128	0.972637	0.869345	1.0882	TRUE	9.46013e-41	TRUE	NA	NA	NA	NA	NA	NA	ESR1	NA	ENSG00000091831	C	adhd	<0.8	not_MHC	EQTLGEN	cis_only	0.9623	Not_qualifying_for_tier
rs73065470	Wald ratio	1	0.00895592	0.626353	1.00437	0.986893	1.02216	TRUE	2.35481e-199	TRUE	NA	NA	NA	NA	NA	NA	FCAR	NA	ENSG00000186431	C	depression_Als_ukb_included	<0.8	not_MHC	EQTLGEN	cis_only	0.9623	Not_qualifying_for_tier
rs12713147	Wald ratio	1	0.0613084	0.611712	0.969357	0.859601	1.09313	TRUE	2.18042e-31	TRUE	NA	NA	NA	NA	NA	NA	FKBP1B	NA	ENSG00000119782	C	schizophrenia	<0.8	not_MHC	EQTLGEN	cis_only	0.9623	Not_qualifying_for_tier
rs12618003	Wald ratio	1	0.0253372	0.621604	1.01258	0.963527	1.06414	TRUE	1.67422e-12	TRUE	NA	NA	NA	NA	NA	NA	GALNT3	NA	ENSG00000115339	C	alzheimers	<0.8	not_MHC	EQTLGEN	cis_only	0.9623	Not_qualifying_for_tier
rs8064386	Wald ratio	1	0.0320716	0.617922	0.98413	0.924172	1.04798	TRUE	3.22785e-18	TRUE	NA	NA	NA	NA	NA	NA	HEXIM1	NA	ENSG00000186834	C	depression_Als_ukb_included	<0.8	not_MHC	EQTLGEN	cis_only	0.9623	Not_qualifying_for_tier
rs8109683	Wald ratio	1	0.02357	0.625623	1.01157	0.965898	1.05939	TRUE	1.14102e-28	TRUE	NA	NA	NA	NA	NA	NA	HMHA1	NA	ENSG00000180448	C	depression_Als_ukb_included	<0.8	not_MHC	EQTLGEN	cis_only	0.9623	Not_qualifying_for_tier
rs1110470	Wald ratio	1	0.00641639	0.626238	1.00313	0.990593	1.01582	TRUE	1.9173e-176	TRUE	NA	NA	NA	NA	NA	NA	IL4R	NA	ENSG00000077238	C	alzheimers	<0.8	not_MHC	EQTLGEN	cis_only	0.9623	Not_qualifying_for_tier
rs16858115	Wald ratio	1	0.00843489	0.612913	1.00428	0.98781	1.02102	TRUE	1.05063e-194	TRUE	NA	NA	NA	NA	NA	NA	KYNU	NA	ENSG00000115919	C	depression_Als_ukb_included	<0.8	not_MHC	EQTLGEN	cis_only	0.9623	Not_qualifying_for_tier
rs10732438	Wald ratio	1	0.208578	0.623263	1.10789	0.736127	1.66741	TRUE	3.21936e-05	TRUE	NA	NA	NA	NA	NA	NA	MKI67	NA	ENSG00000148773	C	asd	<0.8	not_MHC	EQTLGEN	cis_only	0.9623	Not_qualifying_for_tier
rs311629	Wald ratio	1	0.00839423	0.627543	0.995936	0.979684	1.01246	TRUE	3.48007e-198	TRUE	NA	NA	NA	NA	NA	NA	NCLN	NA	ENSG00000125912	C	depression_Als_ukb_included	<0.8	not_MHC	EQTLGEN	cis_only	0.9623	Not_qualifying_for_tier
rs6955792	Wald ratio	1	0.0554726	0.617502	1.02809	0.922172	1.14617	TRUE	2.76498e-44	TRUE	NA	NA	NA	NA	NA	NA	NT5C3A	NA	ENSG00000122643	C	bipolar	<0.8	not_MHC	EQTLGEN	cis_only	0.9623	Not_qualifying_for_tier
rs8185	Wald ratio	1	0.0424346	0.617028	0.979003	0.900872	1.06391	TRUE	5.18799e-55	TRUE	NA	NA	NA	NA	NA	NA	PGF	NA	ENSG00000119630	C	schizophrenia	<0.8	not_MHC	EQTLGEN	cis_only	0.9623	Not_qualifying_for_tier
rs6733487	Wald ratio	1	0.13648	0.614821	1.07109	0.819695	1.39959	TRUE	4.55985e-08	TRUE	NA	NA	NA	NA	NA	NA	PIKFYVE	NA	ENSG00000115020	C	bipolar	<0.8	not_MHC	EQTLGEN	cis_only	0.9623	Not_qualifying_for_tier
rs1034458	Wald ratio	1	0.0737001	0.611019	0.963209	0.833654	1.1129	TRUE	1.83066e-30	TRUE	NA	NA	NA	NA	NA	NA	PRR5	NA	ENSG00000186654	C	adhd	<0.8	not_MHC	EQTLGEN	cis_only	0.9623	Not_qualifying_for_tier
rs56299877	Wald ratio	1	0.0855394	0.617169	0.958143	0.810247	1.13303	TRUE	1.8511e-23	TRUE	NA	NA	NA	NA	NA	NA	SEMA6C	NA	ENSG00000143434	C	asd	<0.8	not_MHC	EQTLGEN	cis_only	0.9623	Not_qualifying_for_tier
rs56299877	Wald ratio	1	0.0589381	0.620169	0.971212	0.865257	1.09014	TRUE	3.51108e-37	TRUE	NA	NA	NA	NA	NA	NA	SEMA6C	NA	ENSG00000143434	C	bipolar	<0.8	not_MHC	EQTLGEN	cis_only	0.9623	Not_qualifying_for_tier
rs71421262	Wald ratio	1	0.0315275	0.628343	1.01538	0.954533	1.0801	TRUE	7.10938e-132	TRUE	NA	NA	NA	NA	NA	NA	TRAF3	NA	ENSG00000131323	C	bipolar	<0.8	not_MHC	EQTLGEN	cis_only	0.9623	Not_qualifying_for_tier
rs10897288	Wald ratio	1	0.190442	0.627541	0.91174	0.627717	1.32428	TRUE	2.16661e-06	TRUE	NA	NA	NA	NA	NA	NA	UBXN1	NA	ENSG00000162191	C	asd	<0.8	not_MHC	EQTLGEN	cis_only	0.9623	Not_qualifying_for_tier
rs6592965	Wald ratio	1	0.368121	0.628426	0.836817	0.406706	1.72179	TRUE	0.000813184	TRUE	NA	NA	NA	NA	NA	NA	ACHE	NA	ENSG00000087085	TRUE	anxiety_cc	<0.8	not_MHC	EQTLGEN	cis_trans	0.9623	Not_qualifying_for_tier
rs149007767	Wald ratio	1	0.00939504	0.616718	0.995309	0.977149	1.01381	TRUE	3.67592e-196	TRUE	NA	NA	NA	NA	NA	NA	C19orf59	NA	ENSG00000183019	TRUE	depression_Als_ukb_included	<0.8	not_MHC	EQTLGEN	cis_trans	0.9623	Not_qualifying_for_tier
rs149007767	Wald ratio	1	0.0228453	0.616969	0.988639	0.945347	1.03391	TRUE	1.52098e-33	TRUE	NA	NA	NA	NA	NA	NA	CFP	NA	ENSG00000126759	TRUE	depression_Als_ukb_included	<0.8	not_MHC	EQTLGEN	cis_trans	0.9623	Not_qualifying_for_tier
rs6084653	Wald ratio	1	0.063673	0.628344	1.0313	0.910303	1.16838	TRUE	2.51472e-30	TRUE	NA	NA	NA	NA	NA	NA	GMPR	NA	ENSG00000137198	TRUE	adhd	<0.8	not_MHC	EQTLGEN	cis_trans	0.9623	Not_qualifying_for_tier
rs149007767	Wald ratio	1	0.0468041	0.617923	0.976925	0.891293	1.07078	TRUE	8.87704e-09	TRUE	NA	NA	NA	NA	NA	NA	MAP2K6	NA	ENSG00000108984	TRUE	depression_Als_ukb_included	<0.8	not_MHC	EQTLGEN	cis_trans	0.9623	Not_qualifying_for_tier
rs2425641,rs452159	Inverse variance weighted	2	0.0211979	0.627292	0.98976	0.94948	1.03175	TRUE	1.63582e-62	TRUE	0.793318	1	0.373099	NA	NA	NA	ADA	NA	ENSG00000196839	C,C	bipolar	<0.8	not_MHC	METABRAIN	cis_only	0.9623	Not_qualifying_for_tier
rs11201989,rs60390678	Inverse variance weighted	2	0.0045459	0.608678	1.00233	0.993439	1.0113	TRUE	3.97224e-198	TRUE	0.876048	1	0.349286	NA	NA	NA	ANXA11	NA	ENSG00000122359	C,C	depression_Als_ukb_included	<0.8	not_MHC	METABRAIN	cis_only	0.9623	Not_qualifying_for_tier
rs116977028,rs2079158	Inverse variance weighted	2	0.0871763	0.62412	1.04364	0.879724	1.23811	TRUE	7.18899e-58	TRUE	1.02852	1	0.310507	NA	NA	NA	ARHGAP45	NA	ENSG00000180448	C,C	anxiety_cc	<0.8	not_MHC	METABRAIN	cis_only	0.9623	Not_qualifying_for_tier
rs116977028,rs2079158	Inverse variance weighted	2	0.033896	0.624645	0.983552	0.920332	1.05112	TRUE	1.32669e-64	TRUE	0.607558	1	0.435709	NA	NA	NA	ARHGAP45	NA	ENSG00000180448	C,C	asd	<0.8	not_MHC	METABRAIN	cis_only	0.9623	Not_qualifying_for_tier
rs1409832,rs4072882	Inverse variance weighted	2	0.0357151	0.623598	0.982625	0.916192	1.05388	TRUE	7.44753e-47	TRUE	2.32929	1	0.12696	NA	NA	NA	COL5A1	NA	ENSG00000130635	C,C	bipolar	<0.8	not_MHC	METABRAIN	cis_only	0.9623	Not_qualifying_for_tier
rs1611115,rs7871224	Inverse variance weighted	2	0.0166389	0.611573	0.991586	0.95977	1.02446	TRUE	4.37772e-117	TRUE	7.45465e-05	1	0.993111	NA	NA	NA	DBH	NA	ENSG00000123454	C,C	adhd	<0.8	not_MHC	METABRAIN	cis_only	0.9623	Not_qualifying_for_tier
rs1611115,rs7871224	Inverse variance weighted	2	0.0565552	0.611086	1.02918	0.92119	1.14982	TRUE	2.71875e-101	TRUE	0.137194	1	0.711087	NA	NA	NA	DBH	NA	ENSG00000123454	C,C	anxiety_cc	<0.8	not_MHC	METABRAIN	cis_only	0.9623	Not_qualifying_for_tier
rs1611115,rs7871224	Inverse variance weighted	2	0.0148668	0.612053	0.992489	0.963986	1.02183	TRUE	5.77429e-116	TRUE	0.100859	1	0.750801	NA	NA	NA	DBH	NA	ENSG00000123454	C,C	schizophrenia	<0.8	not_MHC	METABRAIN	cis_only	0.9623	Not_qualifying_for_tier
rs16857236,rs73187017	Inverse variance weighted	2	0.0259472	0.617961	1.01303	0.962794	1.06588	TRUE	2.78254e-208	TRUE	1.88059	1	0.170267	NA	NA	NA	GNPDA2	NA	ENSG00000163281	C,C	asd	<0.8	not_MHC	METABRAIN	cis_only	0.9623	Not_qualifying_for_tier
rs115139753,rs12207105	Inverse variance weighted	2	0.0253263	0.618658	0.987473	0.939652	1.03773	TRUE	3.07505e-55	TRUE	3.17623e-05	1	0.995503	NA	NA	NA	IL20RA	NA	ENSG00000016402	C,C	bipolar	<0.8	not_MHC	METABRAIN	cis_only	0.9623	Not_qualifying_for_tier
rs3817198,rs907612	Inverse variance weighted	2	0.0078484	0.628787	0.996213	0.981006	1.01166	TRUE	5.27862e-52	TRUE	0.0464619	1	0.829338	NA	NA	NA	LSP1	NA	ENSG00000130592	C,C	depression_Als_ukb_included	<0.8	not_MHC	METABRAIN	cis_only	0.9623	Not_qualifying_for_tier
rs2297842,rs2688758	Inverse variance weighted	2	0.00759264	0.617245	0.996213	0.981497	1.01115	TRUE	1.11476e-61	TRUE	0.0030543	1	0.955927	NA	NA	NA	PCBD1	NA	ENSG00000166228	C,C	depression_Als_ukb_included	<0.8	not_MHC	METABRAIN	cis_only	0.9623	Not_qualifying_for_tier
rs304081,rs6808388	Inverse variance weighted	2	0.0173602	0.616908	0.991353	0.958189	1.02567	TRUE	4.23589e-77	TRUE	0.00336486	1	0.953743	NA	NA	NA	SUMF1	NA	ENSG00000144455	C,C	schizophrenia	<0.8	not_MHC	METABRAIN	cis_only	0.9623	Not_qualifying_for_tier
rs10838711,rs4625503	Inverse variance weighted	2	0.0405074	0.624353	1.02003	0.942181	1.10432	TRUE	1.15722e-34	TRUE	2.2403	1	0.134455	NA	NA	NA	TRIM5	NA	ENSG00000132256	C,C	bipolar	<0.8	not_MHC	METABRAIN	cis_only	0.9623	Not_qualifying_for_tier
rs1006553	Wald ratio	1	0.0159121	0.618255	0.992102	0.961638	1.02353	TRUE	3.55891e-12	TRUE	NA	NA	NA	NA	NA	NA	ALDH3A1	NA	ENSG00000108602	C	depression_Als_ukb_included	<0.8	not_MHC	METABRAIN	cis_only	0.9623	Not_qualifying_for_tier
rs59325138	Wald ratio	1	0.0438724	0.628275	0.978983	0.898318	1.06689	TRUE	3.40573e-16	TRUE	NA	NA	NA	NA	NA	NA	APOC1	NA	ENSG00000130208	C	bipolar	<0.8	not_MHC	METABRAIN	cis_only	0.9623	Not_qualifying_for_tier
rs9886989	Wald ratio	1	0.0136238	0.628557	1.00661	0.980089	1.03385	TRUE	2.87128e-19	TRUE	NA	NA	NA	NA	NA	NA	APOD	NA	ENSG00000189058	C	depression_Als_ukb_included	<0.8	not_MHC	METABRAIN	cis_only	0.9623	Not_qualifying_for_tier
rs412243	Wald ratio	1	0.00884506	0.620762	0.995633	0.978521	1.01304	TRUE	5.89315e-20	TRUE	NA	NA	NA	NA	NA	NA	AXIN1	NA	ENSG00000103126	C	alzheimers	<0.8	not_MHC	METABRAIN	cis_only	0.9623	Not_qualifying_for_tier
rs1217402	Wald ratio	1	0.0334802	0.610264	0.98308	0.92064	1.04975	TRUE	1.43964e-25	TRUE	NA	NA	NA	NA	NA	NA	BCL2L15	NA	ENSG00000188761	C	bipolar	<0.8	not_MHC	METABRAIN	cis_only	0.9623	Not_qualifying_for_tier
rs10116271	Wald ratio	1	0.00748631	0.626107	1.00365	0.989035	1.01849	TRUE	9.88661e-25	TRUE	NA	NA	NA	NA	NA	NA	C5	NA	ENSG00000106804	C	alzheimers	<0.8	not_MHC	METABRAIN	cis_only	0.9623	Not_qualifying_for_tier
rs10116271	Wald ratio	1	0.0985669	0.608897	0.950819	0.783783	1.15345	TRUE	4.09257e-21	TRUE	NA	NA	NA	NA	NA	NA	C5	NA	ENSG00000106804	C	anxiety_cc	<0.8	not_MHC	METABRAIN	cis_only	0.9623	Not_qualifying_for_tier
rs6484722	Wald ratio	1	0.0552215	0.611058	0.972307	0.872565	1.08345	TRUE	1.14183e-81	TRUE	NA	NA	NA	NA	NA	NA	CAT	NA	ENSG00000121691	C	anxiety_cc	<0.8	not_MHC	METABRAIN	cis_only	0.9623	Not_qualifying_for_tier
rs7574953	Wald ratio	1	0.144475	0.625969	1.07296	0.808356	1.42417	TRUE	4.4974e-19	TRUE	NA	NA	NA	NA	NA	NA	CCL20	NA	ENSG00000115009	C	anxiety_cc	<0.8	not_MHC	METABRAIN	cis_only	0.9623	Not_qualifying_for_tier
rs7208788	Wald ratio	1	0.0548466	0.615938	1.02789	0.923128	1.14455	TRUE	6.97567e-21	TRUE	NA	NA	NA	NA	NA	NA	CCL3	NA	ENSG00000277632	C	asd	<0.8	not_MHC	METABRAIN	cis_only	0.9623	Not_qualifying_for_tier
rs13085836	Wald ratio	1	0.0531809	0.628398	0.97459	0.878119	1.08166	TRUE	4.83439e-10	TRUE	NA	NA	NA	NA	NA	NA	CD200	NA	ENSG00000091972	C	bipolar	<0.8	not_MHC	METABRAIN	cis_only	0.9623	Not_qualifying_for_tier
rs10972533	Wald ratio	1	0.0379207	0.619933	1.01898	0.945995	1.09761	TRUE	8.31661e-18	TRUE	NA	NA	NA	NA	NA	NA	CD72	NA	ENSG00000137101	C	schizophrenia	<0.8	not_MHC	METABRAIN	cis_only	0.9623	Not_qualifying_for_tier
rs2171492	Wald ratio	1	0.00814876	0.619151	0.995958	0.980177	1.01199	TRUE	9.69318e-21	TRUE	NA	NA	NA	NA	NA	NA	CPA4	NA	ENSG00000128510	C	alzheimers	<0.8	not_MHC	METABRAIN	cis_only	0.9623	Not_qualifying_for_tier
rs2228056	Wald ratio	1	0.0677179	0.60931	0.965984	0.845916	1.10309	TRUE	2.5405e-13	TRUE	NA	NA	NA	NA	NA	NA	CPOX	NA	ENSG00000080819	C	asd	<0.8	not_MHC	METABRAIN	cis_only	0.9623	Not_qualifying_for_tier
rs56413340	Wald ratio	1	0.0151531	0.628223	1.00736	0.977886	1.03773	TRUE	3.98879e-13	TRUE	NA	NA	NA	NA	NA	NA	CRIM1	NA	ENSG00000150938	C	depression_Als_ukb_included	<0.8	not_MHC	METABRAIN	cis_only	0.9623	Not_qualifying_for_tier
rs12974777	Wald ratio	1	0.0392336	0.612613	0.98033	0.90777	1.05869	TRUE	7.32992e-39	TRUE	NA	NA	NA	NA	NA	NA	CRLF1	NA	ENSG00000006016	C	asd	<0.8	not_MHC	METABRAIN	cis_only	0.9623	Not_qualifying_for_tier
rs6517770	Wald ratio	1	0.0494827	0.628978	0.976375	0.886127	1.07581	TRUE	7.32392e-10	TRUE	NA	NA	NA	NA	NA	NA	CXADR	NA	ENSG00000154639	C	schizophrenia	<0.8	not_MHC	METABRAIN	cis_only	0.9623	Not_qualifying_for_tier
rs332235	Wald ratio	1	0.00576176	0.627249	0.997206	0.986008	1.00853	TRUE	2.24911e-40	TRUE	NA	NA	NA	NA	NA	NA	DAPK2	NA	ENSG00000035664	C	alzheimers	<0.8	not_MHC	METABRAIN	cis_only	0.9623	Not_qualifying_for_tier
rs556258	Wald ratio	1	0.0145597	0.618007	1.00729	0.978948	1.03645	TRUE	3.9032e-17	TRUE	NA	NA	NA	NA	NA	NA	DDI2	NA	ENSG00000197312	C	depression_Als_ukb_included	<0.8	not_MHC	METABRAIN	cis_only	0.9623	Not_qualifying_for_tier
rs10466883	Wald ratio	1	0.0738915	0.621099	0.964135	0.834142	1.11439	TRUE	2.55587e-12	TRUE	NA	NA	NA	NA	NA	NA	DENR	NA	ENSG00000139726	C	asd	<0.8	not_MHC	METABRAIN	cis_only	0.9623	Not_qualifying_for_tier
rs1769817	Wald ratio	1	0.0283363	0.611208	0.985698	0.932446	1.04199	TRUE	4.17157e-33	TRUE	NA	NA	NA	NA	NA	NA	EGLN1	NA	ENSG00000135766	C	adhd	<0.8	not_MHC	METABRAIN	cis_only	0.9623	Not_qualifying_for_tier
rs1769817	Wald ratio	1	0.00647855	0.616973	1.00325	0.990587	1.01607	TRUE	2.20503e-33	TRUE	NA	NA	NA	NA	NA	NA	EGLN1	NA	ENSG00000135766	C	alzheimers	<0.8	not_MHC	METABRAIN	cis_only	0.9623	Not_qualifying_for_tier
rs7696573	Wald ratio	1	0.0317146	0.614575	0.984157	0.924844	1.04727	TRUE	2.4494e-61	TRUE	NA	NA	NA	NA	NA	NA	EIF4E	NA	ENSG00000151247	C	asd	<0.8	not_MHC	METABRAIN	cis_only	0.9623	Not_qualifying_for_tier
rs7503161	Wald ratio	1	0.00738768	0.617517	1.0037	0.989267	1.01834	TRUE	4.07627e-62	TRUE	NA	NA	NA	NA	NA	NA	EIF5A	NA	ENSG00000132507	C	depression_Als_ukb_included	<0.8	not_MHC	METABRAIN	cis_only	0.9623	Not_qualifying_for_tier
rs812523	Wald ratio	1	0.0426815	0.625324	0.979373	0.900777	1.06483	TRUE	8.83668e-13	TRUE	NA	NA	NA	NA	NA	NA	ENAH	NA	ENSG00000154380	C	schizophrenia	<0.8	not_MHC	METABRAIN	cis_only	0.9623	Not_qualifying_for_tier
rs11210738	Wald ratio	1	0.0490546	0.622694	1.02443	0.930521	1.12782	TRUE	4.06909e-12	TRUE	NA	NA	NA	NA	NA	NA	ERMAP	NA	ENSG00000164010	C	asd	<0.8	not_MHC	METABRAIN	cis_only	0.9623	Not_qualifying_for_tier
rs73065470	Wald ratio	1	0.0102031	0.626648	1.00498	0.985078	1.02528	TRUE	3.04025e-28	TRUE	NA	NA	NA	NA	NA	NA	FCAR	NA	ENSG00000186431	C	depression_Als_ukb_included	<0.8	not_MHC	METABRAIN	cis_only	0.9623	Not_qualifying_for_tier
rs10230349	Wald ratio	1	0.075849	0.621631	0.963257	0.830192	1.11765	TRUE	1.17494e-09	TRUE	NA	NA	NA	NA	NA	NA	FIS1	NA	ENSG00000214253	C	asd	<0.8	not_MHC	METABRAIN	cis_only	0.9623	Not_qualifying_for_tier
rs6729231	Wald ratio	1	0.0484806	0.620188	1.02432	0.931466	1.12642	TRUE	3.79894e-12	TRUE	NA	NA	NA	NA	NA	NA	FKBP1B	NA	ENSG00000119782	C	bipolar	<0.8	not_MHC	METABRAIN	cis_only	0.9623	Not_qualifying_for_tier
rs4077567	Wald ratio	1	0.0132809	0.617402	0.993388	0.967863	1.01959	TRUE	6.19582e-17	TRUE	NA	NA	NA	NA	NA	NA	FN1	NA	ENSG00000115414	C	depression_Als_ukb_included	<0.8	not_MHC	METABRAIN	cis_only	0.9623	Not_qualifying_for_tier
rs2510386	Wald ratio	1	0.00473542	0.619006	0.997648	0.988431	1.00695	TRUE	6.22157e-67	TRUE	NA	NA	NA	NA	NA	NA	GAL	NA	ENSG00000069482	C	alzheimers	<0.8	not_MHC	METABRAIN	cis_only	0.9623	Not_qualifying_for_tier
rs12731890	Wald ratio	1	0.0539053	0.608174	1.02802	0.924948	1.14258	TRUE	1.69198e-10	TRUE	NA	NA	NA	NA	NA	NA	GBP2	NA	ENSG00000162645	C	adhd	<0.8	not_MHC	METABRAIN	cis_only	0.9623	Not_qualifying_for_tier
rs12731890	Wald ratio	1	0.0128849	0.609737	1.0066	0.981496	1.03234	TRUE	1.33071e-10	TRUE	NA	NA	NA	NA	NA	NA	GBP2	NA	ENSG00000162645	C	alzheimers	<0.8	not_MHC	METABRAIN	cis_only	0.9623	Not_qualifying_for_tier
rs9749225	Wald ratio	1	0.0088831	0.626527	0.995687	0.978501	1.01317	TRUE	1.85213e-43	TRUE	NA	NA	NA	NA	NA	NA	GIPR	NA	ENSG00000010310	C	depression_Als_ukb_included	<0.8	not_MHC	METABRAIN	cis_only	0.9623	Not_qualifying_for_tier
rs4986172	Wald ratio	1	0.1303	0.609952	1.06873	0.827856	1.37969	TRUE	4.55197e-15	TRUE	NA	NA	NA	NA	NA	NA	HEXIM1	NA	ENSG00000186834	C	anxiety_cc	<0.8	not_MHC	METABRAIN	cis_only	0.9623	Not_qualifying_for_tier
rs55651009	Wald ratio	1	0.0319837	0.623946	0.984442	0.924624	1.04813	TRUE	4.98076e-29	TRUE	NA	NA	NA	NA	NA	NA	IFNGR1	NA	ENSG00000027697	C	bipolar	<0.8	not_MHC	METABRAIN	cis_only	0.9623	Not_qualifying_for_tier
rs2644777	Wald ratio	1	0.0113911	0.617776	1.0057	0.983495	1.02841	TRUE	1.64058e-25	TRUE	NA	NA	NA	NA	NA	NA	IL12RB1	NA	ENSG00000096996	C	depression_Als_ukb_included	<0.8	not_MHC	METABRAIN	cis_only	0.9623	Not_qualifying_for_tier
rs12207105	Wald ratio	1	0.100634	0.613178	1.05219	0.863839	1.28161	TRUE	1.69534e-28	TRUE	NA	NA	NA	NA	NA	NA	IL20RA	NA	ENSG00000016402	C	anxiety_cc	<0.8	not_MHC	METABRAIN	cis_only	0.9623	Not_qualifying_for_tier
rs11080241	Wald ratio	1	0.111938	0.615408	0.945318	0.759091	1.17723	TRUE	3.62532e-16	TRUE	NA	NA	NA	NA	NA	NA	LGALS9	NA	ENSG00000168961	C	anxiety_cc	<0.8	not_MHC	METABRAIN	cis_only	0.9623	Not_qualifying_for_tier
rs10741191	Wald ratio	1	0.0146263	0.609794	0.992563	0.964513	1.02143	TRUE	1.93047e-138	TRUE	NA	NA	NA	NA	NA	NA	MGMT	NA	ENSG00000170430	C	adhd	<0.8	not_MHC	METABRAIN	cis_only	0.9623	Not_qualifying_for_tier
rs10741191	Wald ratio	1	0.0136924	0.625228	1.00671	0.980053	1.03409	TRUE	3.98149e-137	TRUE	NA	NA	NA	NA	NA	NA	MGMT	NA	ENSG00000170430	C	schizophrenia	<0.8	not_MHC	METABRAIN	cis_only	0.9623	Not_qualifying_for_tier
rs10873963	Wald ratio	1	0.0289235	0.612864	1.01474	0.958817	1.07393	TRUE	5.35801e-32	TRUE	NA	NA	NA	NA	NA	NA	NEXN	NA	ENSG00000162614	C	adhd	<0.8	not_MHC	METABRAIN	cis_only	0.9623	Not_qualifying_for_tier
rs12985255	Wald ratio	1	0.035484	0.610047	0.982066	0.916085	1.0528	TRUE	1.94413e-19	TRUE	NA	NA	NA	NA	NA	NA	OSCAR	NA	ENSG00000170909	C	schizophrenia	<0.8	not_MHC	METABRAIN	cis_only	0.9623	Not_qualifying_for_tier
rs495391	Wald ratio	1	0.114012	0.619706	1.05821	0.846298	1.32319	TRUE	9.7012e-17	TRUE	NA	NA	NA	NA	NA	NA	PGR	NA	ENSG00000082175	C	anxiety_cc	<0.8	not_MHC	METABRAIN	cis_only	0.9623	Not_qualifying_for_tier
rs9470445	Wald ratio	1	0.00971517	0.624796	1.00476	0.985811	1.02408	TRUE	4.77392e-37	TRUE	NA	NA	NA	NA	NA	NA	PI16	NA	ENSG00000164530	C	depression_Als_ukb_included	<0.8	not_MHC	METABRAIN	cis_only	0.9623	Not_qualifying_for_tier
rs2682587	Wald ratio	1	0.0265087	0.608574	0.986516	0.936569	1.03913	TRUE	1.03778e-40	TRUE	NA	NA	NA	NA	NA	NA	PINLYP	NA	ENSG00000234465	C	adhd	<0.8	not_MHC	METABRAIN	cis_only	0.9623	Not_qualifying_for_tier
rs35890901	Wald ratio	1	0.0199304	0.626289	0.990342	0.952401	1.02979	TRUE	3.02253e-199	TRUE	NA	NA	NA	NA	NA	NA	S100A13	NA	ENSG00000189171	C	asd	<0.8	not_MHC	METABRAIN	cis_only	0.9623	Not_qualifying_for_tier
rs74742372	Wald ratio	1	0.068369	0.6274	0.967359	0.84604	1.10607	TRUE	4.71195e-73	TRUE	NA	NA	NA	NA	NA	NA	SAMD9L	NA	ENSG00000177409	C	anxiety_cc	<0.8	not_MHC	METABRAIN	cis_only	0.9623	Not_qualifying_for_tier
rs4875055	Wald ratio	1	0.0706827	0.626762	1.03497	0.901076	1.18876	TRUE	9.52438e-14	TRUE	NA	NA	NA	NA	NA	NA	SCRIB	NA	ENSG00000180900	C	asd	<0.8	not_MHC	METABRAIN	cis_only	0.9623	Not_qualifying_for_tier
rs61826824	Wald ratio	1	0.00694416	0.609859	1.00355	0.989983	1.0173	TRUE	8.51478e-78	TRUE	NA	NA	NA	NA	NA	NA	SERPINC1	NA	ENSG00000117601	C	depression_Als_ukb_included	<0.8	not_MHC	METABRAIN	cis_only	0.9623	Not_qualifying_for_tier
rs2598096	Wald ratio	1	0.029616	0.62213	0.98551	0.929933	1.04441	TRUE	3.82379e-10	TRUE	NA	NA	NA	NA	NA	NA	SFRP4	NA	ENSG00000106483	C	alzheimers	<0.8	not_MHC	METABRAIN	cis_only	0.9623	Not_qualifying_for_tier
rs113360640	Wald ratio	1	0.0635249	0.623497	0.969297	0.855822	1.09782	TRUE	3.05031e-51	TRUE	NA	NA	NA	NA	NA	NA	SKAP2	NA	ENSG00000005020	C	anxiety_cc	<0.8	not_MHC	METABRAIN	cis_only	0.9623	Not_qualifying_for_tier
rs59380037	Wald ratio	1	0.00941708	0.617662	0.99531	0.977108	1.01385	TRUE	4.8855e-35	TRUE	NA	NA	NA	NA	NA	NA	SMPDL3A	NA	ENSG00000172594	C	depression_Als_ukb_included	<0.8	not_MHC	METABRAIN	cis_only	0.9623	Not_qualifying_for_tier
rs2546159	Wald ratio	1	0.0461356	0.624565	0.977675	0.893147	1.0702	TRUE	9.17935e-26	TRUE	NA	NA	NA	NA	NA	NA	TBCA	NA	ENSG00000171530	C	asd	<0.8	not_MHC	METABRAIN	cis_only	0.9623	Not_qualifying_for_tier
rs6762415	Wald ratio	1	0.0616609	0.622279	0.970081	0.859649	1.0947	TRUE	4.04245e-08	TRUE	NA	NA	NA	NA	NA	NA	TF	NA	ENSG00000091513	C	adhd	<0.8	not_MHC	METABRAIN	cis_only	0.9623	Not_qualifying_for_tier
rs1355123	Wald ratio	1	0.0609345	0.624824	0.970641	0.861371	1.09377	TRUE	2.37297e-15	TRUE	NA	NA	NA	NA	NA	NA	TNFAIP8	NA	ENSG00000145779	C	asd	<0.8	not_MHC	METABRAIN	cis_only	0.9623	Not_qualifying_for_tier
rs1355123	Wald ratio	1	0.0375276	0.629078	1.01829	0.946081	1.09601	TRUE	4.96867e-16	TRUE	NA	NA	NA	NA	NA	NA	TNFAIP8	NA	ENSG00000145779	C	schizophrenia	<0.8	not_MHC	METABRAIN	cis_only	0.9623	Not_qualifying_for_tier
rs8135804	Wald ratio	1	0.0625309	0.609694	1.03244	0.913348	1.16705	TRUE	2.84232e-74	TRUE	NA	NA	NA	NA	NA	NA	TNFRSF13C	NA	ENSG00000159958	C	anxiety_cc	<0.8	not_MHC	METABRAIN	cis_only	0.9623	Not_qualifying_for_tier
rs12941509	Wald ratio	1	0.00858658	0.616018	1.00432	0.987555	1.02136	TRUE	1.18477e-21	TRUE	NA	NA	NA	NA	NA	NA	TNFSF12	NA	ENSG00000239697	C	alzheimers	<0.8	not_MHC	METABRAIN	cis_only	0.9623	Not_qualifying_for_tier
rs7797003	Wald ratio	1	0.037844	0.61964	1.01896	0.946116	1.09742	TRUE	1.33074e-19	TRUE	NA	NA	NA	NA	NA	NA	ANKMY2	NA	ENSG00000106524	C	alzheimers	NA	no_MHC	ROSMAP	cis_only	0.9623	Not_qualifying_for_tier
rs4962386	Wald ratio	1	0.139014	0.610288	1.07342	0.817408	1.40962	TRUE	1.33579e-14	TRUE	NA	NA	NA	NA	NA	NA	LHPP	NA	ENSG00000107902	C	adhd	NA	no_MHC	ROSMAP	cis_only	0.9623	Not_qualifying_for_tier
rs16949649	Wald ratio	1	0.0393534	0.628323	0.98113	0.908298	1.0598	TRUE	4.0638e-37	TRUE	NA	NA	NA	NA	NA	NA	NME1	NA	ENSG00000239672	C	depression_Als_ukb_included	NA	no_MHC	ROSMAP	cis_only	0.9623	Not_qualifying_for_tier
rs1049927	Wald ratio	1	0.055434	0.610515	1.02864	0.922732	1.1467	TRUE	1.67954e-23	TRUE	NA	NA	NA	NA	NA	NA	TXN	NA	ENSG00000136810	C	depression_Als_ukb_included	NA	no_MHC	ROSMAP	cis_only	0.9623	Not_qualifying_for_tier
rs11540037,rs13222966,rs80218505	Inverse variance weighted	3	0.0401933	0.629396	0.980791	0.90649	1.06118	TRUE	3.23074e-56	TRUE	1.86282	2	0.393997	0.0226011	0.0167283	0.405636	ANKMY2	NA	ENSG00000106524	C,C,C	schizophrenia	<0.8	not_MHC	EQTLGEN	cis_only	0.962307	Not_qualifying_for_tier
rs62183812	Wald ratio	1	0.0520325	0.629378	1.02543	0.926008	1.13552	TRUE	2.75944e-20	TRUE	NA	NA	NA	NA	NA	NA	METAP1D	NA	ENSG00000172878	C	asd	<0.8	not_MHC	METABRAIN	cis_only	0.962307	Not_qualifying_for_tier
rs116227766,rs12662306,rs2523505,rs41561016	Inverse variance weighted	4	0.0357815	0.629672	0.982895	0.916324	1.0543	TRUE	3.92089e-281	TRUE	10.5322	3	0.0145438	-0.0251289	0.0448247	0.63149	MICB	NA	ENSG00000204516	C,C,C,C	schizophrenia	<0.8	caution_MHC	EQTLGEN	cis_only	0.962411	Not_qualifying_for_tier
rs287127,rs35506340,rs4806708	Inverse variance weighted	3	0.0664705	0.62966	0.968456	0.850157	1.10322	TRUE	2.01238e-177	TRUE	2.22691	2	0.328421	0.0539803	0.0983952	0.680561	OSCAR	NA	ENSG00000170909	C,C,C	anxiety_cc	<0.8	not_MHC	EQTLGEN	cis_only	0.962411	Not_qualifying_for_tier
rs12761008	Wald ratio	1	0.0221902	0.629549	1.01076	0.967743	1.05569	TRUE	4.07216e-66	TRUE	NA	NA	NA	NA	NA	NA	LHPP	NA	ENSG00000107902	C	adhd	<0.8	not_MHC	METABRAIN	cis_only	0.962411	Not_qualifying_for_tier
rs12433460,rs4963512	Inverse variance weighted	2	0.137165	0.630046	0.936068	0.715402	1.2248	TRUE	6.07592e-80	TRUE	1.74108	1	0.187001	NA	NA	NA	C1R	OID30753	ENSG00000159403	T,C	schizophrenia	<0.8	not_MHC	UKB	cis_trans	0.962533	Not_qualifying_for_tier
rs112458284,rs118008684,rs2704895	Inverse variance weighted	3	0.0132588	0.630097	0.993635	0.968146	1.0198	TRUE	0	TRUE	3.21749	2	0.200139	0.0137356	0.00779256	0.328525	CKAP4	OID20617	ENSG00000136026	T,C,C	depression_Als_ukb_included	<0.8	not_MHC	UKB	cis_trans	0.962533	Not_qualifying_for_tier
rs57347218	Wald ratio	1	1.28234	0.630095	0.539255	0.0436763	6.65799	TRUE	0.00394246	TRUE	NA	NA	NA	NA	NA	NA	DAND5	OID30420	ENSG00000179284	TRUE	anxiety_cc	<0.8	not_MHC	UKB	cis_trans	0.962533	Not_qualifying_for_tier
rs6730612	Wald ratio	1	0.161826	0.630096	0.925026	0.673604	1.27029	TRUE	1.46545e-14	TRUE	NA	NA	NA	NA	NA	NA	DNAJB2	NA	ENSG00000135924	C	anxiety_cc	<0.8	not_MHC	EQTLGEN	cis_only	0.962533	Not_qualifying_for_tier
rs73996609,rs76203666	Inverse variance weighted	2	0.0948962	0.630098	0.955328	0.793186	1.15061	TRUE	1.00914e-19	TRUE	6.57515	1	0.0103412	NA	NA	NA	SDK2	NA	ENSG00000069188	C,C	bipolar	<0.8	not_MHC	METABRAIN	cis_only	0.962533	Not_qualifying_for_tier
rs12145673,rs150108617,rs187739503,rs34181066,rs7537588,rs78564108	Inverse variance weighted	6	0.00706857	0.638945	1.00332	0.989517	1.01732	TRUE	0	TRUE	0.189435	5	0.999223	0.00272021	0.01131	0.821757	CFHR2	OID30720	ENSG00000080910	C,C,C,C,C,C	depression_Als_ukb_included	>=0.8	not_MHC	UKB	cis_only	0.962671	Not_qualifying_for_tier
rs10935353,rs2059571,rs76850340	Inverse variance weighted	3	0.0114612	0.636692	0.994601	0.972508	1.0172	TRUE	0	TRUE	4.07195	2	0.130553	0.0207668	0.0380417	0.68189	CLSTN2	OID20664	ENSG00000158258	C,C,C	depression_Als_ukb_included	<0.8	not_MHC	UKB	cis_only	0.962671	Not_qualifying_for_tier
rs137902837,rs56155312	Inverse variance weighted	2	0.0342551	0.636483	1.01632	0.950326	1.0869	TRUE	6.29067e-230	TRUE	1.95219	1	0.162351	NA	NA	NA	CPA4	OID30606	ENSG00000128510	C,C	bipolar	<0.8	not_MHC	UKB	cis_only	0.962671	Not_qualifying_for_tier
rs168624,rs9395511	Inverse variance weighted	2	0.00456002	0.632197	0.99782	0.988941	1.00678	TRUE	0	TRUE	0.0506516	1	0.821933	NA	NA	NA	CRISP3	OID30715	ENSG00000096006	C,C	alzheimers	<0.8	not_MHC	UKB	cis_only	0.962671	Not_qualifying_for_tier
rs2241462,rs777346	Inverse variance weighted	2	0.027151	0.63203	1.01309	0.960584	1.06846	TRUE	3.05493e-200	TRUE	1.06261	1	0.302621	NA	NA	NA	GALNT3	OID20471	ENSG00000115339	C,C	schizophrenia	<0.8	not_MHC	UKB	cis_only	0.962671	Not_qualifying_for_tier
rs1407339,rs1998123,rs8117046	Inverse variance weighted	3	0.0629163	0.634311	1.03038	0.910839	1.16561	TRUE	2.05944e-198	TRUE	5.3988	2	0.0672458	0.0516663	0.0290964	0.326517	ISM1	OID20538	ENSG00000101230	C,C,C	adhd	<0.8	not_MHC	UKB	cis_only	0.962671	Not_qualifying_for_tier
rs7250362,rs77366227	Inverse variance weighted	2	0.0373529	0.634951	1.01789	0.946033	1.09521	TRUE	7.32107e-249	TRUE	1.11441	1	0.291125	NA	NA	NA	PEPD	OID30688	ENSG00000124299	C,C	bipolar	<0.8	not_MHC	UKB	cis_only	0.962671	Not_qualifying_for_tier
rs10854145,rs4809110,rs72996085,rs78347346	Inverse variance weighted	4	0.00680617	0.63823	1.00321	0.989911	1.01668	TRUE	0	TRUE	3.33678	3	0.342556	-0.0183322	0.0142367	0.326747	PGLYRP2	OID30742	ENSG00000161031	C,C,C,C	depression_Als_ukb_included	<0.8	not_MHC	UKB	cis_only	0.962671	Not_qualifying_for_tier
rs41317268,rs56052045	Inverse variance weighted	2	0.0418212	0.637377	1.01991	0.939642	1.10703	TRUE	2.157e-180	TRUE	0.0329206	1	0.856022	NA	NA	NA	PIK3AP1	OID20587	ENSG00000155629	C,C	adhd	<0.8	not_MHC	UKB	cis_only	0.962671	Not_qualifying_for_tier
rs73163382,rs76302306,rs78831364	Inverse variance weighted	3	0.0324253	0.634662	1.01553	0.952995	1.08216	TRUE	0	TRUE	2.98216	2	0.225129	0.109994	0.0942868	0.451147	TNFRSF13C	OID20480	ENSG00000159958	C,C,C	schizophrenia	>=0.8	not_MHC	UKB	cis_only	0.962671	Not_qualifying_for_tier
rs16981187,rs45521631	Inverse variance weighted	2	0.0226556	0.636635	1.01076	0.966859	1.05665	TRUE	1.01404e-218	TRUE	4.14766	1	0.0416921	NA	NA	NA	ZBP1	OID30526	ENSG00000124256	C,C	depression_Als_ukb_included	<0.8	not_MHC	UKB	cis_only	0.962671	Not_qualifying_for_tier
rs10864726,rs12410564,rs4028814,rs62466318	Inverse variance weighted	4	0.0535226	0.638728	0.975185	0.878067	1.08305	TRUE	3.17576e-146	TRUE	1.47218	3	0.688705	0.005359	0.0132018	0.724105	AGT	OID30709	ENSG00000135744	T,C,C,T	asd	<0.8	not_MHC	UKB	cis_trans	0.962671	Not_qualifying_for_tier
rs28615587,rs7849542	Inverse variance weighted	2	0.168099	0.639562	1.0819	0.778216	1.5041	TRUE	2.01011e-94	TRUE	1.75678	1	0.185027	NA	NA	NA	ALPI	OID30497	ENSG00000163295	T,T	anxiety_cc	<0.8	not_MHC	UKB	cis_trans	0.962671	Not_qualifying_for_tier
rs34436714,rs35923643	Inverse variance weighted	2	0.236009	0.639264	1.11697	0.703313	1.77394	TRUE	1.03669e-30	TRUE	4.86275	1	0.0274425	NA	NA	NA	ANXA1	OID30617	ENSG00000135046	T,T	asd	<0.8	not_MHC	UKB	cis_trans	0.962671	Not_qualifying_for_tier
rs10886430,rs142289859,rs2228467,rs9302690	Inverse variance weighted	4	0.0256946	0.638013	1.01216	0.96245	1.06444	TRUE	0	TRUE	3.79575	3	0.284381	-0.126979	0.0680376	0.202978	CCL17	OID20745	ENSG00000102970	T,T,T,C	adhd	<0.8	not_MHC	UKB	cis_trans	0.962671	Not_qualifying_for_tier
rs10886430,rs142289859,rs2228467,rs9302690	Inverse variance weighted	4	0.0093793	0.631191	0.995508	0.977374	1.01398	TRUE	0	TRUE	4.46197	3	0.215708	-0.0428344	0.0216997	0.187093	CCL17	OID20745	ENSG00000102970	T,T,T,C	depression_Als_ukb_included	<0.8	not_MHC	UKB	cis_trans	0.962671	Not_qualifying_for_tier
rs1395338,rs3129754,rs77542162	Inverse variance weighted	3	0.0359548	0.639306	0.98329	0.916382	1.05508	TRUE	5.25273e-73	TRUE	9.9394	2	0.00694522	0.000137399	0.0163071	0.994636	CCL20	OID20671	ENSG00000115009	C,T,T	alzheimers	<0.8	not_MHC	UKB	cis_trans	0.962671	Not_qualifying_for_tier
rs12924504,rs72784878,rs77542162	Inverse variance weighted	3	0.118464	0.634584	0.945252	0.749392	1.1923	TRUE	5.73667e-135	TRUE	14.8852	2	0.000585756	0.0385818	0.109654	0.784617	CCL22	OID20765	ENSG00000102962	C,C,T	schizophrenia	>=0.8	not_MHC	UKB	cis_trans	0.962671	Not_qualifying_for_tier
rs2399420,rs8176747	Inverse variance weighted	2	0.0610738	0.630809	0.971075	0.861521	1.09456	TRUE	7.8983e-105	TRUE	0.529046	1	0.467008	NA	NA	NA	CD200	OID20603	ENSG00000091972	C,T	asd	<0.8	not_MHC	UKB	cis_trans	0.962671	Not_qualifying_for_tier
rs2517521,rs408623,rs7253823	Inverse variance weighted	3	0.00812129	0.63046	1.00391	0.988061	1.02002	TRUE	0	TRUE	3.47835	2	0.175666	0.00656221	0.0088528	0.593911	CDSN	OID20667	ENSG00000204539	C,T,T	alzheimers	<0.8	caution_MHC	UKB	cis_trans	0.962671	Not_qualifying_for_tier
rs2706396,rs6993770,rs892090	Inverse variance weighted	3	0.0511705	0.635798	0.976058	0.882914	1.07903	TRUE	2.34319e-29	TRUE	9.46372	2	0.00881008	0.0141331	0.0241412	0.66282	CRKL	OID20742	ENSG00000099942	T,T,T	alzheimers	<0.8	not_MHC	UKB	cis_trans	0.962671	Not_qualifying_for_tier
rs13171268,rs13231,rs4744	Inverse variance weighted	3	0.130846	0.639267	1.06325	0.82273	1.37408	TRUE	4.82226e-27	TRUE	1.88795	2	0.389079	0.0417024	0.319449	0.91736	CXCL14	OID20458	ENSG00000145824	C,T,T	asd	<0.8	not_MHC	UKB	cis_trans	0.962671	Not_qualifying_for_tier
rs13118503,rs3184504	Inverse variance weighted	2	0.0128548	0.634094	0.9939	0.969171	1.01926	TRUE	1.23769e-120	TRUE	0.587494	1	0.44339	NA	NA	NA	CXCL9	OID20675	ENSG00000138755	C,T	alzheimers	<0.8	not_MHC	UKB	cis_trans	0.962671	Not_qualifying_for_tier
rs2519093,rs56278466	Inverse variance weighted	2	0.0271092	0.633465	0.987156	0.936074	1.04103	TRUE	1.98704e-178	TRUE	2.77025	1	0.0960313	NA	NA	NA	CXorf36	OID30582	ENSG00000147113	T,T	depression_Als_ukb_included	<0.8	not_MHC	UKB	cis_trans	0.962671	Not_qualifying_for_tier
rs10801551,rs11586343,rs1742937,rs927332	Inverse variance weighted	4	0.00925776	0.637391	0.995646	0.977743	1.01388	TRUE	0	TRUE	6.94503	3	0.0736707	-0.00115671	0.00706939	0.885069	F13B	OID30781	ENSG00000143278	C,C,T,T	alzheimers	<0.8	not_MHC	UKB	cis_trans	0.962671	Not_qualifying_for_tier
rs1354034,rs1633913,rs1633915	Inverse variance weighted	3	0.00710185	0.63686	1.00336	0.989489	1.01742	TRUE	6.53671e-221	TRUE	2.2791	2	0.319963	0.00430807	0.00285539	0.372627	FXYD5	OID20463	ENSG00000089327	T,C,C	alzheimers	<0.8	not_MHC	UKB	cis_trans	0.962671	Not_qualifying_for_tier
rs1133648,rs9324861	Inverse variance weighted	2	0.0645327	0.638048	0.970098	0.854839	1.1009	TRUE	2.22696e-178	TRUE	1.79251	1	0.180621	NA	NA	NA	GNPDA2	OID30597	ENSG00000163281	C,T	asd	<0.8	not_MHC	UKB	cis_trans	0.962671	Not_qualifying_for_tier
rs62143196,rs6993770	Inverse variance weighted	2	0.176077	0.63936	0.920803	0.652059	1.30031	TRUE	2.59373e-72	TRUE	0.404309	1	0.524872	NA	NA	NA	IL1B	OID20427	ENSG00000125538	T,T	anxiety_cc	<0.8	not_MHC	UKB	cis_trans	0.962671	Not_qualifying_for_tier
rs10774624,rs12154802	Inverse variance weighted	2	0.419463	0.631005	1.2232	0.537582	2.78325	TRUE	2.40594e-10	TRUE	7.42332	1	0.00643841	NA	NA	NA	IL2RB	OID20450	ENSG00000100385	T,T	adhd	<0.8	not_MHC	UKB	cis_trans	0.962671	Not_qualifying_for_tier
rs11244035,rs35458154,rs75444660	Inverse variance weighted	3	0.0358161	0.638778	0.983328	0.916666	1.05484	TRUE	0	TRUE	2.55816	2	0.278293	-0.0681916	0.0641058	0.480345	IL3RA	OID20461	ENSG00000185291	T,T,T	adhd	<0.8	not_MHC	UKB	cis_trans	0.962671	Not_qualifying_for_tier
rs145405302,rs2306022,rs35887873	Inverse variance weighted	3	0.0722212	0.634447	1.03494	0.898333	1.19231	TRUE	6.33145e-225	TRUE	6.87944	2	0.0320737	0.0485523	0.0186329	0.233281	ITGA11	OID20581	ENSG00000137809	C,C,T	bipolar	<0.8	not_MHC	UKB	cis_trans	0.962671	Not_qualifying_for_tier
rs11154410,rs112742683	Inverse variance weighted	2	0.0899892	0.639629	0.958741	0.803713	1.14367	TRUE	5.03159e-218	TRUE	6.12314	1	0.0133423	NA	NA	NA	C6orf58	OID30608	ENSG00000184530	C,T	asd	<0.8	not_MHC	UKB	cis_trans	0.962671	Not_qualifying_for_tier
rs11244035,rs140695578,rs78755596	Inverse variance weighted	3	0.0152994	0.639185	1.0072	0.977444	1.03786	TRUE	0	TRUE	3.55201	2	0.169313	0.0498504	0.0281247	0.327011	LGALS4	OID20748	ENSG00000171747	T,C,T	depression_Als_ukb_included	<0.8	not_MHC	UKB	cis_trans	0.962671	Not_qualifying_for_tier
rs17203769,rs2844670,rs3745871,rs417477	Inverse variance weighted	4	0.0415534	0.635921	1.01987	0.940096	1.10641	TRUE	0	TRUE	3.87122	3	0.27571	0.0346775	0.0236069	0.279597	LILRB4	OID20429	ENSG00000186818	T,T,C,C	asd	<0.8	not_MHC	UKB	cis_trans	0.962671	Not_qualifying_for_tier
rs147926185,rs2364485,rs3184504,rs4151651,rs62407169,rs9268378	Inverse variance weighted	6	0.00663625	0.636915	0.996872	0.98399	1.00992	TRUE	0	TRUE	11.8868	5	0.0363728	-0.0040378	0.00284611	0.228979	LTA	OID20586	ENSG00000226979	C,T,T,C,T,T	alzheimers	<0.8	caution_MHC	UKB	cis_trans	0.962671	Not_qualifying_for_tier
rs78471630,rs7865362	Inverse variance weighted	2	0.0657086	0.637756	0.969536	0.852376	1.1028	TRUE	4.00886e-240	TRUE	3.30958	1	0.0688772	NA	NA	NA	LYVE1	OID30728	ENSG00000133800	T,T	bipolar	<0.8	not_MHC	UKB	cis_trans	0.962671	Not_qualifying_for_tier
rs114964512,rs116285936,rs116684805,rs142316462,rs144275493,rs187979386,rs35562294,rs35867420,rs537065442,rs73087134,rs7633243	Inverse variance weighted	11	0.0190916	0.638731	0.991077	0.954677	1.02887	TRUE	0	TRUE	24.1356	10	0.00724858	-0.0171017	0.0360201	0.646252	MST1	OID30713	ENSG00000173531	T,T,T,C,T,T,T,C,C,T,C	schizophrenia	<0.8	not_MHC	UKB	cis_trans	0.962671	Not_qualifying_for_tier
rs151830,rs61499243,rs6669046	Inverse variance weighted	3	0.0920483	0.637664	0.957575	0.799502	1.1469	TRUE	1.26494e-45	TRUE	2.48052	2	0.289309	-0.0260575	0.0192963	0.405788	PPL	OID30564	ENSG00000118898	T,C,T	bipolar	<0.8	not_MHC	UKB	cis_trans	0.962671	Not_qualifying_for_tier
rs11571302,rs13263709,rs9273440	Inverse variance weighted	3	0.0903063	0.633263	0.957826	0.802447	1.14329	TRUE	1.48375e-28	TRUE	1.99083	2	0.369571	-0.0760195	0.0547174	0.397174	RAP1A	OID30452	ENSG00000116473	T,T,T	schizophrenia	<0.8	not_MHC	UKB	cis_trans	0.962671	Not_qualifying_for_tier
rs10936541,rs13076443,rs1801020,rs4253254	Inverse variance weighted	4	0.0807439	0.635557	1.03901	0.886928	1.21716	TRUE	5.13724e-140	TRUE	0.581634	3	0.900624	0.0257276	0.0415491	0.598913	SERPINI1	OID30604	ENSG00000163536	C,C,T,T	anxiety_cc	<0.8	not_MHC	UKB	cis_trans	0.962671	Not_qualifying_for_tier
rs2251298,rs59380037,rs6919681,rs7980436	Inverse variance weighted	4	0.00544435	0.633105	0.997404	0.986818	1.0081	TRUE	0	TRUE	1.71223	3	0.634217	-0.00240419	0.00716693	0.769201	SMPDL3A	OID20676	ENSG00000172594	T,C,C,T	depression_Als_ukb_included	<0.8	not_MHC	UKB	cis_trans	0.962671	Not_qualifying_for_tier
rs6993770,rs73045269	Inverse variance weighted	2	0.0322898	0.637783	0.984913	0.924511	1.04926	TRUE	1.02623e-238	TRUE	6.10673	1	0.0134668	NA	NA	NA	TGFB1	OID20621	ENSG00000105329	T,C	depression_Als_ukb_included	<0.8	not_MHC	UKB	cis_trans	0.962671	Not_qualifying_for_tier
rs10778152,rs11827437	Inverse variance weighted	2	0.0381571	0.632271	1.01843	0.94504	1.09751	TRUE	7.07334e-132	TRUE	4.95884	1	0.0259576	NA	NA	NA	TPP1	OID20750	ENSG00000166340	T,C	depression_Als_ukb_included	<0.8	not_MHC	UKB	cis_trans	0.962671	Not_qualifying_for_tier
rs7739450,rs7832219	Inverse variance weighted	2	0.0519565	0.633689	0.975545	0.881091	1.08012	TRUE	0	TRUE	9.59305	1	0.00195315	NA	NA	NA	VEGFA	OID20650	ENSG00000112715	C,T	adhd	<0.8	not_MHC	UKB	cis_trans	0.962671	Not_qualifying_for_tier
rs204993	Wald ratio	1	0.0918145	0.630855	0.95684	0.799255	1.1455	TRUE	1.20811e-58	TRUE	NA	NA	NA	NA	NA	NA	AGER	OID20756	ENSG00000204305	C	asd	<0.8	caution_MHC	UKB	cis_only	0.962671	Not_qualifying_for_tier
rs11569470	Wald ratio	1	0.25361	0.637408	1.12697	0.685544	1.85264	TRUE	4.70776e-17	TRUE	NA	NA	NA	NA	NA	NA	C3	OID30776	ENSG00000125730	C	anxiety_cc	<0.8	not_MHC	UKB	cis_only	0.962671	Not_qualifying_for_tier
rs4837810	Wald ratio	1	0.0657623	0.632258	1.03197	0.907172	1.17394	TRUE	3.20479e-71	TRUE	NA	NA	NA	NA	NA	NA	C5	OID30744	ENSG00000106804	C	bipolar	<0.8	not_MHC	UKB	cis_only	0.962671	Not_qualifying_for_tier
rs41463245	Wald ratio	1	0.0540452	0.632588	1.02618	0.923033	1.14084	TRUE	4.28732e-131	TRUE	NA	NA	NA	NA	NA	NA	CCL26	OID20546	ENSG00000006606	C	bipolar	<0.8	not_MHC	UKB	cis_only	0.962671	Not_qualifying_for_tier
rs928501	Wald ratio	1	0.119664	0.635168	1.05842	0.837139	1.33819	TRUE	7.63701e-67	TRUE	NA	NA	NA	NA	NA	NA	CTGF	OID20709	ENSG00000118523	C	anxiety_cc	<0.8	not_MHC	UKB	cis_only	0.962671	Not_qualifying_for_tier
rs73158559	Wald ratio	1	0.0754434	0.631903	1.0368	0.894288	1.20203	TRUE	1.36517e-68	TRUE	NA	NA	NA	NA	NA	NA	CNTNAP2	OID20556	ENSG00000174469	C	bipolar	<0.8	not_MHC	UKB	cis_only	0.962671	Not_qualifying_for_tier
rs2241883	Wald ratio	1	0.127027	0.634771	1.0622	0.828091	1.36249	TRUE	6.80331e-65	TRUE	NA	NA	NA	NA	NA	NA	FABP1	OID20778	ENSG00000163586	C	anxiety_cc	<0.8	not_MHC	UKB	cis_only	0.962671	Not_qualifying_for_tier
rs35704637	Wald ratio	1	0.0132548	0.637596	1.00626	0.980458	1.03275	TRUE	3.06362e-194	TRUE	NA	NA	NA	NA	NA	NA	GZMB	OID20604	ENSG00000100453	C	depression_Als_ukb_included	<0.8	not_MHC	UKB	cis_only	0.962671	Not_qualifying_for_tier
rs3024495	Wald ratio	1	0.254739	0.631133	0.884875	0.537086	1.45788	TRUE	1.46575e-13	TRUE	NA	NA	NA	NA	NA	NA	IL10	OID20431	ENSG00000136634	C	anxiety_cc	<0.8	not_MHC	UKB	cis_only	0.962671	Not_qualifying_for_tier
rs4849902	Wald ratio	1	0.145455	0.636635	0.933593	0.702011	1.24157	TRUE	1.79729e-67	TRUE	NA	NA	NA	NA	NA	NA	INHBB	OID30625	ENSG00000163083	C	anxiety_cc	<0.8	not_MHC	UKB	cis_only	0.962671	Not_qualifying_for_tier
rs7765769	Wald ratio	1	0.160029	0.631733	0.926167	0.676814	1.26739	TRUE	3.36668e-36	TRUE	NA	NA	NA	NA	NA	NA	LAMA4	OID20769	ENSG00000112769	C	anxiety_cc	<0.8	not_MHC	UKB	cis_only	0.962671	Not_qualifying_for_tier
rs794076	Wald ratio	1	0.187721	0.638708	0.915636	0.633771	1.32286	TRUE	6.73818e-36	TRUE	NA	NA	NA	NA	NA	NA	C19orf59	OID30501	ENSG00000183019	C	anxiety_cc	<0.8	not_MHC	UKB	cis_only	0.962671	Not_qualifying_for_tier
rs67668132	Wald ratio	1	0.0756882	0.636074	0.964819	0.831799	1.11911	TRUE	9.84524e-67	TRUE	NA	NA	NA	NA	NA	NA	RNASE6	OID30689	ENSG00000169413	C	anxiety_cc	<0.8	not_MHC	UKB	cis_only	0.962671	Not_qualifying_for_tier
rs1035376	Wald ratio	1	0.323134	0.638919	0.859317	0.456138	1.61886	TRUE	1.50635e-08	TRUE	NA	NA	NA	NA	NA	NA	TNFAIP8	OID20433	ENSG00000145779	C	anxiety_cc	<0.8	not_MHC	UKB	cis_only	0.962671	Not_qualifying_for_tier
rs3813202	Wald ratio	1	0.0828108	0.637356	1.03981	0.884023	1.22305	TRUE	2.05084e-48	TRUE	NA	NA	NA	NA	NA	NA	TNFRSF4	OID20653	ENSG00000186827	C	schizophrenia	<0.8	not_MHC	UKB	cis_only	0.962671	Not_qualifying_for_tier
rs7739450	Wald ratio	1	0.0271879	0.633693	1.01304	0.96047	1.06849	TRUE	3.3112e-114	TRUE	NA	NA	NA	NA	NA	NA	VEGFA	OID20650	ENSG00000112715	C	asd	<0.8	not_MHC	UKB	cis_only	0.962671	Not_qualifying_for_tier
rs7137828	Wald ratio	1	0.0962017	0.63593	1.04659	0.866742	1.26377	TRUE	2.12015e-40	TRUE	NA	NA	NA	NA	NA	NA	B2M	OID30725	ENSG00000166710	TRUE	bipolar	<0.8	not_MHC	UKB	cis_trans	0.962671	Not_qualifying_for_tier
rs1065853	Wald ratio	1	0.238043	0.63838	0.894159	0.560775	1.42574	TRUE	3.10952e-10	TRUE	NA	NA	NA	NA	NA	NA	CHRDL1	OID20771	ENSG00000101938	TRUE	asd	<0.8	not_MHC	UKB	cis_trans	0.962671	Not_qualifying_for_tier
rs3804749	Wald ratio	1	0.0878098	0.635574	1.04249	0.877661	1.23828	TRUE	2.41001e-38	TRUE	NA	NA	NA	NA	NA	NA	GP5	OID30611	ENSG00000178732	TRUE	adhd	<0.8	not_MHC	UKB	cis_trans	0.962671	Not_qualifying_for_tier
rs597808	Wald ratio	1	0.320996	0.633193	1.16555	0.621288	2.18659	TRUE	6.1959e-13	TRUE	NA	NA	NA	NA	NA	NA	ITGAL	OID30537	ENSG00000005844	TRUE	anxiety_cc	<0.8	not_MHC	UKB	cis_trans	0.962671	Not_qualifying_for_tier
rs9630274	Wald ratio	1	0.726657	0.630928	1.41779	0.341248	5.89054	TRUE	0.00271892	TRUE	NA	NA	NA	NA	NA	NA	PALLD	OID30444	ENSG00000129116	TRUE	anxiety_cc	<0.8	not_MHC	UKB	cis_trans	0.962671	Not_qualifying_for_tier
rs9943922	Wald ratio	1	0.0383144	0.639232	1.01812	0.944466	1.09752	TRUE	2.02221e-34	TRUE	NA	NA	NA	NA	NA	NA	PGF	OID20673	ENSG00000119630	TRUE	depression_Als_ukb_included	<0.8	not_MHC	UKB	cis_trans	0.962671	Not_qualifying_for_tier
rs9271377	Wald ratio	1	1.02698	0.637763	1.62179	0.216678	12.1387	TRUE	0.000331286	TRUE	NA	NA	NA	NA	NA	NA	SCRIB	OID30558	ENSG00000180900	TRUE	anxiety_cc	<0.8	caution_MHC	UKB	cis_trans	0.962671	Not_qualifying_for_tier
rs374039502	Wald ratio	1	0.0463883	0.63106	1.02253	0.933659	1.11985	TRUE	1.56046e-134	TRUE	NA	NA	NA	NA	NA	NA	TNFRSF13B	OID20702	ENSG00000240505	TRUE	alzheimers	<0.8	not_MHC	UKB	cis_trans	0.962671	Not_qualifying_for_tier
rs73087570,rs9829341	Inverse variance weighted	2	0.0589214	0.638839	0.972726	0.866633	1.09181	TRUE	9.61425e-191	TRUE	5.80939	1	0.0159408	NA	NA	NA	CLEC3B	NA	ENSG00000163815	C,C	bipolar	<0.8	not_MHC	EQTLGEN	cis_only	0.962671	Not_qualifying_for_tier
rs112661564,rs246392	Inverse variance weighted	2	0.0348496	0.635798	0.983631	0.918687	1.05317	TRUE	9.21398e-154	TRUE	0.862373	1	0.353075	NA	NA	NA	CSF1R	NA	ENSG00000182578	C,C	asd	<0.8	not_MHC	EQTLGEN	cis_only	0.962671	Not_qualifying_for_tier
rs2183695,rs6138534,rs8118803	Inverse variance weighted	3	0.055371	0.633138	0.973917	0.873754	1.08556	TRUE	2.96669e-101	TRUE	0.189048	2	0.909806	-0.0174985	0.0484115	0.779193	CST7	NA	ENSG00000077984	C,C,C	anxiety_cc	<0.8	not_MHC	EQTLGEN	cis_only	0.962671	Not_qualifying_for_tier
rs113453908,rs332280	Inverse variance weighted	2	0.00870482	0.633023	1.00416	0.987178	1.02144	TRUE	2.57522e-93	TRUE	0.990046	1	0.319731	NA	NA	NA	DAPK2	NA	ENSG00000035664	C,C	alzheimers	<0.8	not_MHC	EQTLGEN	cis_only	0.962671	Not_qualifying_for_tier
rs16838818,rs7520133,rs9427268,rs9970909	Inverse variance weighted	4	0.023987	0.638961	1.01132	0.964871	1.06	TRUE	7.9089e-280	TRUE	0.504413	3	0.917921	-0.00208909	0.0215386	0.931576	FCRL3	NA	ENSG00000160856	C,C,C,C	asd	<0.8	not_MHC	EQTLGEN	cis_only	0.962671	Not_qualifying_for_tier
rs12448662,rs4786364	Inverse variance weighted	2	0.0215058	0.636129	0.989877	0.949019	1.03249	TRUE	6.41036e-202	TRUE	7.36613	1	0.00664637	NA	NA	NA	IL32	NA	ENSG00000008517	C,C	depression_Als_ukb_included	<0.8	not_MHC	EQTLGEN	cis_only	0.962671	Not_qualifying_for_tier
rs4640294,rs6510960	Inverse variance weighted	2	0.178802	0.632198	0.917979	0.646597	1.30326	TRUE	2.8307e-15	TRUE	2.77717	1	0.0956171	NA	NA	NA	INSR	NA	ENSG00000171105	C,C	asd	<0.8	not_MHC	EQTLGEN	cis_only	0.962671	Not_qualifying_for_tier
rs11716402,rs2230494	Inverse variance weighted	2	0.00573757	0.632548	0.99726	0.986108	1.00854	TRUE	1.00342e-201	TRUE	0.000763923	1	0.97795	NA	NA	NA	ITIH4	NA	ENSG00000055955	C,C	alzheimers	<0.8	not_MHC	EQTLGEN	cis_only	0.962671	Not_qualifying_for_tier
rs4656932,rs79889663	Inverse variance weighted	2	0.0414755	0.632721	1.02002	0.94038	1.1064	TRUE	1.14952e-115	TRUE	2.41168	1	0.120433	NA	NA	NA	LY9	NA	ENSG00000122224	C,C	schizophrenia	<0.8	not_MHC	EQTLGEN	cis_only	0.962671	Not_qualifying_for_tier
rs117515213,rs1351206,rs79531868	Inverse variance weighted	3	0.0117838	0.634219	1.00562	0.982663	1.02912	TRUE	2.48629e-56	TRUE	0.392428	2	0.821836	-0.00162601	0.00753762	0.864742	MTDH	NA	ENSG00000147649	C,C,C	alzheimers	<0.8	not_MHC	EQTLGEN	cis_only	0.962671	Not_qualifying_for_tier
rs17137544,rs2908684,rs2939956	Inverse variance weighted	3	0.00818164	0.639043	0.99617	0.980323	1.01227	TRUE	3.39107e-220	TRUE	0.934667	2	0.626671	-0.00158016	0.00378506	0.748231	NAGPA	NA	ENSG00000103174	C,C,C	depression_Als_ukb_included	<0.8	not_MHC	EQTLGEN	cis_only	0.962671	Not_qualifying_for_tier
rs117314773,rs76617579	Inverse variance weighted	2	0.0422572	0.630951	0.979905	0.902015	1.06452	TRUE	1.62085e-118	TRUE	1.99573	1	0.157743	NA	NA	NA	NFATC1	NA	ENSG00000131196	C,C	schizophrenia	<0.8	not_MHC	EQTLGEN	cis_only	0.962671	Not_qualifying_for_tier
rs11882108,rs623700	Inverse variance weighted	2	0.046476	0.635239	0.978195	0.893026	1.07149	TRUE	5.36858e-59	TRUE	1.19245	1	0.274836	NA	NA	NA	PGLYRP2	NA	ENSG00000161031	C,C	schizophrenia	<0.8	not_MHC	EQTLGEN	cis_only	0.962671	Not_qualifying_for_tier
rs75524443,rs9660679	Inverse variance weighted	2	0.0397896	0.633448	1.01916	0.942695	1.10182	TRUE	6.95779e-135	TRUE	0.00321869	1	0.954757	NA	NA	NA	S100A13	NA	ENSG00000189171	C,C	asd	<0.8	not_MHC	EQTLGEN	cis_only	0.962671	Not_qualifying_for_tier
rs11657442,rs117431114,rs2661611	Inverse variance weighted	3	0.0062743	0.631452	0.996995	0.984809	1.00933	TRUE	7.3667e-265	TRUE	3.48275	2	0.175279	-0.00611413	0.00727706	0.555147	SDK2	NA	ENSG00000069188	C,C,C	alzheimers	<0.8	not_MHC	EQTLGEN	cis_only	0.962671	Not_qualifying_for_tier
rs59409453,rs75316528	Inverse variance weighted	2	0.00534459	0.634852	1.00254	0.992094	1.0131	TRUE	9.56349e-246	TRUE	0.0285261	1	0.865878	NA	NA	NA	SERPINF2	NA	ENSG00000167711	C,C	alzheimers	<0.8	not_MHC	EQTLGEN	cis_only	0.962671	Not_qualifying_for_tier
rs59409453,rs75316528	Inverse variance weighted	2	0.0300321	0.631885	0.985715	0.929368	1.04548	TRUE	2.00094e-241	TRUE	1.37909	1	0.240257	NA	NA	NA	SERPINF2	NA	ENSG00000167711	C,C	bipolar	<0.8	not_MHC	EQTLGEN	cis_only	0.962671	Not_qualifying_for_tier
rs1121800,rs9469017	Inverse variance weighted	2	0.0317302	0.635037	0.985052	0.925657	1.04826	TRUE	4.35975e-111	TRUE	0.695318	1	0.404362	NA	NA	NA	TNF	NA	ENSG00000232810	C,C	adhd	<0.8	caution_MHC	EQTLGEN	cis_only	0.962671	Not_qualifying_for_tier
rs2738898,rs9936782	Inverse variance weighted	2	0.211661	0.633004	0.903871	0.596948	1.3686	TRUE	5.90728e-69	TRUE	5.91599	1	0.015004	NA	NA	NA	TPSAB1	NA	ENSG00000172236	C,C	anxiety_cc	<0.8	not_MHC	EQTLGEN	cis_only	0.962671	Not_qualifying_for_tier
rs12485738,rs34105297	Inverse variance weighted	2	0.041709	0.631014	0.980166	0.903226	1.06366	TRUE	3.55967e-66	TRUE	0.444024	1	0.505187	NA	NA	NA	ACTN4	NA	ENSG00000130402	T,C	adhd	<0.8	not_MHC	EQTLGEN	cis_trans	0.962671	Not_qualifying_for_tier
rs149007767,rs1951238,rs4694633,rs7210990	Inverse variance weighted	4	0.0738346	0.637046	0.965762	0.835643	1.11614	TRUE	8.87439e-40	TRUE	3.66631	3	0.299824	-0.0270745	0.0430526	0.593683	CXCL6	NA	ENSG00000124875	T,C,C,T	asd	<0.8	not_MHC	EQTLGEN	cis_trans	0.962671	Not_qualifying_for_tier
rs592423,rs6730612,rs8073060,rs9376092	Inverse variance weighted	4	0.0380119	0.630808	0.981898	0.911402	1.05785	TRUE	1.64783e-107	TRUE	4.28503	3	0.232285	-0.0294744	0.0310699	0.442928	DNAJB2	NA	ENSG00000135924	T,C,T,T	adhd	<0.8	not_MHC	EQTLGEN	cis_trans	0.962671	Not_qualifying_for_tier
rs149110519,rs2731673	Inverse variance weighted	2	0.273058	0.63029	0.876843	0.513441	1.49745	TRUE	1.772e-11	TRUE	0.995033	1	0.318515	NA	NA	NA	F12	NA	ENSG00000131187	T,C	anxiety_cc	<0.8	not_MHC	EQTLGEN	cis_trans	0.962671	Not_qualifying_for_tier
rs2247056,rs58433852,rs6891823	Inverse variance weighted	3	0.0256592	0.635043	0.987895	0.93944	1.03885	TRUE	3.55965e-72	TRUE	5.62222	2	0.0601382	-0.000472732	0.0107721	0.97208	GZMA	NA	ENSG00000145649	T,C,C	depression_Als_ukb_included	<0.8	not_MHC	EQTLGEN	cis_trans	0.962671	Not_qualifying_for_tier
rs1110470,rs2290400,rs56388170	Inverse variance weighted	3	0.0376186	0.638676	0.982491	0.912656	1.05767	TRUE	9.65248e-128	TRUE	1.08386	2	0.581624	-0.016384	0.0165806	0.503797	IL4R	NA	ENSG00000077238	C,T,T	asd	<0.8	not_MHC	EQTLGEN	cis_trans	0.962671	Not_qualifying_for_tier
rs149007767,rs2364480	Inverse variance weighted	2	0.0477701	0.631325	1.02319	0.931735	1.12362	TRUE	8.63556e-155	TRUE	1.7564	1	0.185074	NA	NA	NA	LTBR	NA	ENSG00000111321	T,C	asd	<0.8	not_MHC	EQTLGEN	cis_trans	0.962671	Not_qualifying_for_tier
rs2256183,rs56378716,rs6763781	Inverse variance weighted	3	0.138751	0.632683	1.06856	0.81413	1.40252	TRUE	9.87667e-21	TRUE	5.65626	2	0.0591234	0.0472385	0.0396021	0.444162	MANF	NA	ENSG00000145050	T,T,C	asd	<0.8	not_MHC	EQTLGEN	cis_trans	0.962671	Not_qualifying_for_tier
rs10518336,rs11602954,rs1354034	Inverse variance weighted	3	0.0589417	0.636636	1.02824	0.916053	1.15416	TRUE	1.9956e-102	TRUE	4.1931	2	0.12288	0.0661798	0.032408	0.289898	PDE5A	NA	ENSG00000138735	C,T,T	asd	<0.8	not_MHC	EQTLGEN	cis_trans	0.962671	Not_qualifying_for_tier
rs149007767,rs35473248,rs56210595	Inverse variance weighted	3	0.0416864	0.631637	1.02019	0.940146	1.10704	TRUE	3.41849e-153	TRUE	4.41003	2	0.110249	-0.00168738	0.0287704	0.962705	SELPLG	NA	ENSG00000110876	T,C,C	bipolar	<0.8	not_MHC	EQTLGEN	cis_trans	0.962671	Not_qualifying_for_tier
rs111778408,rs71421262	Inverse variance weighted	2	0.0184663	0.635067	0.991274	0.956037	1.02781	TRUE	3.47202e-137	TRUE	7.52375	1	0.00608907	NA	NA	NA	TRAF3	NA	ENSG00000131323	T,C	alzheimers	<0.8	not_MHC	EQTLGEN	cis_trans	0.962671	Not_qualifying_for_tier
rs136169	Wald ratio	1	0.0510176	0.63758	1.02432	0.926853	1.13205	TRUE	1.40825e-52	TRUE	NA	NA	NA	NA	NA	NA	APOL1	NA	ENSG00000100342	C	bipolar	<0.8	not_MHC	EQTLGEN	cis_only	0.962671	Not_qualifying_for_tier
rs1153287	Wald ratio	1	0.0198897	0.636885	0.990655	0.952778	1.03004	TRUE	2.15853e-18	TRUE	NA	NA	NA	NA	NA	NA	BACH1	NA	ENSG00000156273	C	alzheimers	<0.8	not_MHC	EQTLGEN	cis_only	0.962671	Not_qualifying_for_tier
rs67859744	Wald ratio	1	0.020443	0.63847	1.00965	0.969996	1.05093	TRUE	7.2953e-18	TRUE	NA	NA	NA	NA	NA	NA	CD3G	NA	ENSG00000160654	C	alzheimers	<0.8	not_MHC	EQTLGEN	cis_only	0.962671	Not_qualifying_for_tier
rs12603821	Wald ratio	1	0.0591861	0.639469	1.02811	0.915505	1.15457	TRUE	1.43755e-36	TRUE	NA	NA	NA	NA	NA	NA	CD79B	NA	ENSG00000007312	C	bipolar	<0.8	not_MHC	EQTLGEN	cis_only	0.962671	Not_qualifying_for_tier
rs646725	Wald ratio	1	0.116173	0.634831	1.05673	0.841538	1.32694	TRUE	1.07119e-14	TRUE	NA	NA	NA	NA	NA	NA	CDON	NA	ENSG00000064309	C	asd	<0.8	not_MHC	EQTLGEN	cis_only	0.962671	Not_qualifying_for_tier
rs1518111	Wald ratio	1	0.039543	0.635191	0.981414	0.908223	1.0605	TRUE	2.13658e-90	TRUE	NA	NA	NA	NA	NA	NA	IL10	NA	ENSG00000136634	C	bipolar	<0.8	not_MHC	EQTLGEN	cis_only	0.962671	Not_qualifying_for_tier
rs2819369	Wald ratio	1	0.0448988	0.635034	0.978914	0.89645	1.06896	TRUE	5.62292e-48	TRUE	NA	NA	NA	NA	NA	NA	LMOD1	NA	ENSG00000163431	C	schizophrenia	<0.8	not_MHC	EQTLGEN	cis_only	0.962671	Not_qualifying_for_tier
rs915927	Wald ratio	1	0.0477716	0.637744	1.02275	0.931333	1.12314	TRUE	4.58529e-45	TRUE	NA	NA	NA	NA	NA	NA	PINLYP	NA	ENSG00000234465	C	schizophrenia	<0.8	not_MHC	EQTLGEN	cis_only	0.962671	Not_qualifying_for_tier
rs59409453	Wald ratio	1	0.0743456	0.63275	1.03617	0.895663	1.19871	TRUE	7.94793e-26	TRUE	NA	NA	NA	NA	NA	NA	SERPINF2	NA	ENSG00000167711	C	adhd	<0.8	not_MHC	EQTLGEN	cis_only	0.962671	Not_qualifying_for_tier
rs113971512	Wald ratio	1	0.0379571	0.638799	0.982341	0.911912	1.05821	TRUE	5.09893e-86	TRUE	NA	NA	NA	NA	NA	NA	TGFA	NA	ENSG00000163235	C	adhd	<0.8	not_MHC	EQTLGEN	cis_only	0.962671	Not_qualifying_for_tier
rs2479124	Wald ratio	1	0.0251635	0.63751	0.988213	0.940657	1.03817	TRUE	5.76171e-12	TRUE	NA	NA	NA	NA	NA	NA	VTI1A	NA	ENSG00000151532	C	alzheimers	<0.8	not_MHC	EQTLGEN	cis_only	0.962671	Not_qualifying_for_tier
rs597808	Wald ratio	1	0.476261	0.634225	1.25433	0.493185	3.19016	TRUE	0.00239026	TRUE	NA	NA	NA	NA	NA	NA	APOL1	NA	ENSG00000100342	TRUE	anxiety_cc	<0.8	not_MHC	EQTLGEN	cis_trans	0.962671	Not_qualifying_for_tier
rs597808	Wald ratio	1	0.420464	0.633948	0.818554	0.359039	1.86618	TRUE	5.40491e-06	TRUE	NA	NA	NA	NA	NA	NA	BLNK	NA	ENSG00000095585	TRUE	anxiety_cc	<0.8	not_MHC	EQTLGEN	cis_trans	0.962671	Not_qualifying_for_tier
rs2919872,rs4337471	Inverse variance weighted	2	0.0334086	0.638195	0.984413	0.922018	1.05103	TRUE	1.04154e-206	TRUE	1.1225	1	0.289381	NA	NA	NA	FABP1	NA	ENSG00000163586	C,C	anxiety_cc	<0.8	not_MHC	METABRAIN	cis_only	0.962671	Not_qualifying_for_tier
rs3136618,rs7898286	Inverse variance weighted	2	0.0303209	0.632029	0.985585	0.928719	1.04593	TRUE	2.52708e-23	TRUE	0.0816564	1	0.775065	NA	NA	NA	IL15RA	NA	ENSG00000134470	C,C	schizophrenia	<0.8	not_MHC	METABRAIN	cis_only	0.962671	Not_qualifying_for_tier
rs7258295	Wald ratio	1	0.0235947	0.631963	1.01137	0.965659	1.05923	TRUE	5.03483e-48	TRUE	NA	NA	NA	NA	NA	NA	ADGRE2	NA	ENSG00000127507	C	bipolar	<0.8	not_MHC	METABRAIN	cis_only	0.962671	Not_qualifying_for_tier
rs1217402	Wald ratio	1	0.0113813	0.638004	0.99466	0.972717	1.0171	TRUE	9.75503e-26	TRUE	NA	NA	NA	NA	NA	NA	BCL2L15	NA	ENSG00000188761	C	depression_Als_ukb_included	<0.8	not_MHC	METABRAIN	cis_only	0.962671	Not_qualifying_for_tier
rs117567726	Wald ratio	1	0.242854	0.636961	1.12144	0.696715	1.80509	TRUE	3.24505e-18	TRUE	NA	NA	NA	NA	NA	NA	BLNK	NA	ENSG00000095585	C	anxiety_cc	<0.8	not_MHC	METABRAIN	cis_only	0.962671	Not_qualifying_for_tier
rs3776526	Wald ratio	1	0.055954	0.638739	0.974074	0.872897	1.08698	TRUE	6.23061e-09	TRUE	NA	NA	NA	NA	NA	NA	C9	NA	ENSG00000113600	C	adhd	<0.8	not_MHC	METABRAIN	cis_only	0.962671	Not_qualifying_for_tier
rs7208788	Wald ratio	1	0.0123055	0.633247	0.994146	0.970455	1.01841	TRUE	2.35759e-22	TRUE	NA	NA	NA	NA	NA	NA	CCL3	NA	ENSG00000277632	C	depression_Als_ukb_included	<0.8	not_MHC	METABRAIN	cis_only	0.962671	Not_qualifying_for_tier
rs8100258	Wald ratio	1	0.00689132	0.636144	1.00327	0.989806	1.01691	TRUE	1.3824e-74	TRUE	NA	NA	NA	NA	NA	NA	CFD	NA	ENSG00000197766	C	depression_Als_ukb_included	<0.8	not_MHC	METABRAIN	cis_only	0.962671	Not_qualifying_for_tier
rs78425040	Wald ratio	1	0.020459	0.637983	1.00967	0.969986	1.05098	TRUE	1.39962e-58	TRUE	NA	NA	NA	NA	NA	NA	DCTD	NA	ENSG00000129187	C	bipolar	<0.8	not_MHC	METABRAIN	cis_only	0.962671	Not_qualifying_for_tier
rs62363038	Wald ratio	1	0.0525316	0.639139	1.02494	0.92466	1.13609	TRUE	1.19575e-19	TRUE	NA	NA	NA	NA	NA	NA	F2R	NA	ENSG00000181104	C	asd	<0.8	not_MHC	METABRAIN	cis_only	0.962671	Not_qualifying_for_tier
rs12110	Wald ratio	1	0.0239856	0.639128	1.01131	0.964867	1.05999	TRUE	3.01367e-47	TRUE	NA	NA	NA	NA	NA	NA	FXYD5	NA	ENSG00000089327	C	bipolar	<0.8	not_MHC	METABRAIN	cis_only	0.962671	Not_qualifying_for_tier
rs7140	Wald ratio	1	0.0384946	0.631422	0.981703	0.910359	1.05864	TRUE	4.61417e-37	TRUE	NA	NA	NA	NA	NA	NA	LAT	NA	ENSG00000213658	C	asd	<0.8	not_MHC	METABRAIN	cis_only	0.962671	Not_qualifying_for_tier
rs6946761	Wald ratio	1	0.011593	0.630793	0.994444	0.972103	1.0173	TRUE	1.86122e-11	TRUE	NA	NA	NA	NA	NA	NA	PON1	NA	ENSG00000005421	C	alzheimers	<0.8	not_MHC	METABRAIN	cis_only	0.962671	Not_qualifying_for_tier
rs1871631	Wald ratio	1	0.0372843	0.635914	1.01781	0.946082	1.09497	TRUE	3.39722e-161	TRUE	NA	NA	NA	NA	NA	NA	PRKG1	NA	ENSG00000185532	C	anxiety_cc	<0.8	not_MHC	METABRAIN	cis_only	0.962671	Not_qualifying_for_tier
rs2597940	Wald ratio	1	0.0896794	0.632495	0.95802	0.803596	1.14212	TRUE	1.58869e-77	TRUE	NA	NA	NA	NA	NA	NA	PRR4	NA	ENSG00000111215	C	anxiety_cc	<0.8	not_MHC	METABRAIN	cis_only	0.962671	Not_qualifying_for_tier
rs2597940	Wald ratio	1	0.00621149	0.639592	0.997096	0.98503	1.00931	TRUE	1.89431e-90	TRUE	NA	NA	NA	NA	NA	NA	PRR4	NA	ENSG00000111215	C	depression_Als_ukb_included	<0.8	not_MHC	METABRAIN	cis_only	0.962671	Not_qualifying_for_tier
rs7465449	Wald ratio	1	0.0137763	0.63551	1.00655	0.979736	1.0341	TRUE	3.54794e-08	TRUE	NA	NA	NA	NA	NA	NA	PTP4A3	NA	ENSG00000184489	C	alzheimers	<0.8	not_MHC	METABRAIN	cis_only	0.962671	Not_qualifying_for_tier
rs71490372	Wald ratio	1	0.052299	0.635243	1.02512	0.925244	1.13577	TRUE	1.95613e-10	TRUE	NA	NA	NA	NA	NA	NA	SCGB1A1	NA	ENSG00000149021	C	bipolar	<0.8	not_MHC	METABRAIN	cis_only	0.962671	Not_qualifying_for_tier
rs4875055	Wald ratio	1	0.169438	0.636652	0.923079	0.662232	1.28667	TRUE	1.64326e-12	TRUE	NA	NA	NA	NA	NA	NA	SCRIB	NA	ENSG00000180900	C	anxiety_cc	<0.8	not_MHC	METABRAIN	cis_only	0.962671	Not_qualifying_for_tier
rs61978289	Wald ratio	1	0.0377291	0.637328	1.01795	0.945386	1.09608	TRUE	3.65174e-16	TRUE	NA	NA	NA	NA	NA	NA	SERPINA5	NA	ENSG00000188488	C	schizophrenia	<0.8	not_MHC	METABRAIN	cis_only	0.962671	Not_qualifying_for_tier
rs59409453	Wald ratio	1	0.0297622	0.632691	0.985876	0.930011	1.0451	TRUE	1.35661e-36	TRUE	NA	NA	NA	NA	NA	NA	SERPINF1	NA	ENSG00000132386	C	adhd	<0.8	not_MHC	METABRAIN	cis_only	0.962671	Not_qualifying_for_tier
rs2050869	Wald ratio	1	0.0102568	0.63213	1.00492	0.984922	1.02533	TRUE	5.92707e-15	TRUE	NA	NA	NA	NA	NA	NA	UROD	NA	ENSG00000126088	C	alzheimers	<0.8	not_MHC	METABRAIN	cis_only	0.962671	Not_qualifying_for_tier
rs1894752	Wald ratio	1	0.0613486	0.638682	1.02922	0.912618	1.16073	TRUE	4.33017e-19	TRUE	NA	NA	NA	NA	NA	NA	DBNL	NA	ENSG00000136279	C	depression_Als_ukb_included	NA	no_MHC	ROSMAP	cis_only	0.962671	Not_qualifying_for_tier
rs17624006	Wald ratio	1	0.100186	0.631679	1.0492	0.862139	1.27684	TRUE	1.31913e-20	TRUE	NA	NA	NA	NA	NA	NA	PI16	NA	ENSG00000164530	C	anxiety_cc	NA	no_MHC	ROSMAP	cis_only	0.962671	Not_qualifying_for_tier
rs1871631	Wald ratio	1	0.28913	0.636317	1.1465	0.650523	2.02064	TRUE	5.87308e-20	TRUE	NA	NA	NA	NA	NA	NA	PRKG1	NA	ENSG00000185532	C	anxiety_cc	NA	no_MHC	ROSMAP	cis_only	0.962671	Not_qualifying_for_tier
rs11465315,rs13340502,rs2228467,rs75515634,rs78659242	Inverse variance weighted	5	0.0164772	0.640387	0.992332	0.960796	1.0249	TRUE	0	TRUE	1.32203	4	0.857628	0.0176352	0.0165405	0.364532	CCL24	OID20772	ENSG00000106178	C,C,T,C,C	schizophrenia	<0.8	not_MHC	UKB	cis_trans	0.963081	Not_qualifying_for_tier
rs1655895,rs4764327,rs7247412	Inverse variance weighted	3	0.0610124	0.640052	1.02894	0.912969	1.15965	TRUE	0	TRUE	12.9026	2	0.00157848	-0.189033	0.17769	0.480315	KLRD1	OID20632	ENSG00000134539	T,C,T	schizophrenia	<0.8	not_MHC	UKB	cis_trans	0.963081	Not_qualifying_for_tier
rs10778152,rs2413666	Inverse variance weighted	2	0.0344216	0.640379	1.01621	0.949912	1.08714	TRUE	6.375e-198	TRUE	6.22374	1	0.0126048	NA	NA	NA	NAGA	OID30509	ENSG00000198951	T,C	depression_Als_ukb_included	<0.8	not_MHC	UKB	cis_trans	0.963081	Not_qualifying_for_tier
rs928501	Wald ratio	1	0.0407771	0.640165	0.981119	0.905756	1.06275	TRUE	2.48826e-184	TRUE	NA	NA	NA	NA	NA	NA	CTGF	OID20709	ENSG00000118523	C	bipolar	<0.8	not_MHC	UKB	cis_only	0.963081	Not_qualifying_for_tier
rs1629168	Wald ratio	1	0.0821726	0.640044	0.962302	0.819152	1.13047	TRUE	9.71202e-71	TRUE	NA	NA	NA	NA	NA	NA	ATPIF1	NA	ENSG00000130770	C	anxiety_cc	<0.8	not_MHC	EQTLGEN	cis_only	0.963081	Not_qualifying_for_tier
rs16857236,rs73187017	Inverse variance weighted	2	0.0128983	0.640379	1.00604	0.980929	1.0318	TRUE	6.78054e-222	TRUE	0.04217	1	0.837296	NA	NA	NA	GNPDA2	NA	ENSG00000163281	C,C	adhd	<0.8	not_MHC	METABRAIN	cis_only	0.963081	Not_qualifying_for_tier
rs12889434	Wald ratio	1	0.0696029	0.640383	1.03305	0.90131	1.18405	TRUE	1.73045e-43	TRUE	NA	NA	NA	NA	NA	NA	LGMN	NA	ENSG00000100600	C	anxiety_cc	<0.8	not_MHC	METABRAIN	cis_only	0.963081	Not_qualifying_for_tier
rs79272574	Wald ratio	1	0.0416328	0.640505	0.980746	0.903895	1.06413	TRUE	9.3921e-19	TRUE	NA	NA	NA	NA	NA	NA	FOXJ3	NA	ENSG00000198815	C	depression_Als_ukb_included	<0.8	not_MHC	EQTLGEN	cis_only	0.963109	Not_qualifying_for_tier
rs77018356	Wald ratio	1	0.0312843	0.640614	1.01471	0.954362	1.07888	TRUE	1.22768e-30	TRUE	NA	NA	NA	NA	NA	NA	SEMA6C	NA	ENSG00000143434	C	adhd	<0.8	not_MHC	METABRAIN	cis_only	0.963109	Not_qualifying_for_tier
rs698916	Wald ratio	1	0.053452	0.640577	1.02527	0.923292	1.13851	TRUE	4.81244e-09	TRUE	NA	NA	NA	NA	NA	NA	ECM1	NA	ENSG00000143369	C	depression_Als_ukb_included	NA	no_MHC	ROSMAP	cis_only	0.963109	Not_qualifying_for_tier
rs11072996,rs142332135	Inverse variance weighted	2	0.0758729	0.641159	1.036	0.89284	1.2021	TRUE	3.06138e-175	TRUE	1.99019	1	0.158321	NA	NA	NA	IL16	OID20633	ENSG00000172349	C,C	asd	<0.8	not_MHC	UKB	cis_only	0.963149	Not_qualifying_for_tier
rs35156272,rs4361470	Inverse variance weighted	2	0.0281122	0.640934	0.986974	0.934063	1.04288	TRUE	5.87985e-207	TRUE	0.676531	1	0.410784	NA	NA	NA	IL31RA	OID30475	ENSG00000164509	C,C	schizophrenia	<0.8	not_MHC	UKB	cis_only	0.963149	Not_qualifying_for_tier
rs7702592,rs921030	Inverse variance weighted	2	0.0134635	0.641886	1.00628	0.980074	1.03319	TRUE	5.87607e-282	TRUE	4.21603	1	0.0400436	NA	NA	NA	MOCS2	OID30638	ENSG00000164172	C,C	alzheimers	<0.8	not_MHC	UKB	cis_only	0.963149	Not_qualifying_for_tier
rs142312167,rs28615587,rs7849542	Inverse variance weighted	3	0.0400435	0.641776	0.981544	0.907452	1.06168	TRUE	2.01286e-289	TRUE	1.00101	2	0.606225	0.0433206	0.0434049	0.500619	ALPI	OID30497	ENSG00000163295	T,T,T	asd	<0.8	not_MHC	UKB	cis_trans	0.963149	Not_qualifying_for_tier
rs13066017,rs1801689,rs62243588	Inverse variance weighted	3	0.032068	0.641474	1.01504	0.953209	1.08089	TRUE	1.1775e-248	TRUE	1.60898	2	0.447317	0.012177	0.0240242	0.701347	BTD	OID30754	ENSG00000169814	C,T,C	schizophrenia	<0.8	not_MHC	UKB	cis_trans	0.963149	Not_qualifying_for_tier
rs376133816,rs3804749	Inverse variance weighted	2	0.0281907	0.641811	0.986972	0.933918	1.04304	TRUE	7.72344e-84	TRUE	2.118	1	0.145576	NA	NA	NA	GP5	OID30611	ENSG00000178732	C,T	alzheimers	<0.8	not_MHC	UKB	cis_trans	0.963149	Not_qualifying_for_tier
rs1833786,rs3184504,rs73562131	Inverse variance weighted	3	0.0926416	0.641931	0.957836	0.798791	1.14855	TRUE	6.51852e-106	TRUE	0.791835	2	0.673062	-0.00643079	0.0424171	0.904213	SIGLEC10	OID20537	ENSG00000142512	C,T,C	anxiety_cc	<0.8	not_MHC	UKB	cis_trans	0.963149	Not_qualifying_for_tier
rs170974,rs60120267	Inverse variance weighted	2	0.195576	0.640785	1.09555	0.746714	1.60735	TRUE	2.97294e-11	TRUE	0.0155399	1	0.900793	NA	NA	NA	ATRN	NA	ENSG00000088812	C,C	anxiety_cc	<0.8	not_MHC	EQTLGEN	cis_only	0.963149	Not_qualifying_for_tier
rs66994511,rs7512169	Inverse variance weighted	2	0.0441707	0.641252	0.979629	0.898386	1.06822	TRUE	3.01089e-204	TRUE	4.62989	1	0.0314195	NA	NA	NA	CD48	NA	ENSG00000117091	C,C	schizophrenia	<0.8	not_MHC	EQTLGEN	cis_only	0.963149	Not_qualifying_for_tier
rs4804779,rs55883813,rs8105483	Inverse variance weighted	3	0.0268631	0.641266	1.01259	0.960659	1.06734	TRUE	0	TRUE	3.55679	2	0.168909	0.0134283	0.118139	0.927947	CLEC4G	NA	ENSG00000182566	C,C,C	bipolar	<0.8	not_MHC	EQTLGEN	cis_only	0.963149	Not_qualifying_for_tier
rs12986335,rs76345635	Inverse variance weighted	2	0.010485	0.642097	1.00488	0.984445	1.02575	TRUE	1.47697e-62	TRUE	0.149828	1	0.6987	NA	NA	NA	FSTL3	NA	ENSG00000070404	C,C	alzheimers	<0.8	not_MHC	EQTLGEN	cis_only	0.963149	Not_qualifying_for_tier
rs117672739,rs1319916	Inverse variance weighted	2	0.0254311	0.642099	0.98825	0.940198	1.03876	TRUE	2.36679e-180	TRUE	0.0755946	1	0.783359	NA	NA	NA	MATN2	NA	ENSG00000132561	C,C	adhd	<0.8	not_MHC	EQTLGEN	cis_only	0.963149	Not_qualifying_for_tier
rs2239630,rs3786893,rs60969446	Inverse variance weighted	3	0.152101	0.640831	0.931498	0.691371	1.25503	TRUE	8.06828e-20	TRUE	0.74726	2	0.688231	-0.0517766	0.0623722	0.558924	CEBPA	NA	ENSG00000245848	T,C,C	anxiety_cc	<0.8	not_MHC	EQTLGEN	cis_trans	0.963149	Not_qualifying_for_tier
rs28694519,rs6592965,rs7606173,rs9373124	Inverse variance weighted	4	0.0135508	0.641764	0.993716	0.96767	1.02046	TRUE	5.61217e-123	TRUE	3.08405	3	0.378847	-0.0218459	0.0131541	0.238641	CTSE	NA	ENSG00000196188	C,T,T,T	depression_Als_ukb_included	<0.8	not_MHC	EQTLGEN	cis_trans	0.963149	Not_qualifying_for_tier
rs117672739,rs1319916	Inverse variance weighted	2	0.0254311	0.642099	0.98825	0.940198	1.03876	TRUE	2.36679e-180	TRUE	0.0755946	1	0.783359	NA	NA	NA	MATN2	NA	ENSG00000132561	C,C	adhd	<0.8	not_MHC	EQTLGEN	cis_trans	0.963149	Not_qualifying_for_tier
rs11217374,rs149007767	Inverse variance weighted	2	0.119005	0.641702	0.94613	0.749293	1.19467	TRUE	7.1064e-26	TRUE	2.72821	1	0.0985898	NA	NA	NA	PVRL1	NA	ENSG00000110400	C,T	bipolar	<0.8	not_MHC	EQTLGEN	cis_trans	0.963149	Not_qualifying_for_tier
rs149007767,rs3181140,rs6563831,rs7628827	Inverse variance weighted	4	0.012135	0.640916	0.994356	0.970985	1.01829	TRUE	1.56559e-131	TRUE	8.37781	3	0.0388159	-0.00693451	0.0033966	0.177958	TNFSF10	NA	ENSG00000121858	T,C,T,C	alzheimers	<0.8	not_MHC	EQTLGEN	cis_trans	0.963149	Not_qualifying_for_tier
rs1801689,rs7579737,rs933493	Inverse variance weighted	3	0.018243	0.480353	1.01296	0.977378	1.04983	TRUE	0	TRUE	2.59525	2	0.273179	0.0185063	0.0286394	0.634779	IL18R1	OID20652	ENSG00000115604	T,C,C	adhd	<0.8	not_MHC	UKB	cis_trans	0.936305	Not_qualifying_for_tier
rs11661715	Wald ratio	1	0.00727424	0.64099	1.0034	0.989193	1.01781	TRUE	4.14976e-25	TRUE	NA	NA	NA	NA	NA	NA	PTPRM	NA	ENSG00000173482	C	alzheimers	<0.8	not_MHC	METABRAIN	cis_only	0.963149	Not_qualifying_for_tier
rs525433	Wald ratio	1	0.029801	0.64107	0.986203	0.930249	1.04552	TRUE	1.06624e-66	TRUE	NA	NA	NA	NA	NA	NA	SNX15	NA	ENSG00000110025	C	asd	<0.8	not_MHC	METABRAIN	cis_only	0.963149	Not_qualifying_for_tier
rs698916	Wald ratio	1	0.45099	0.641805	1.23342	0.509589	2.98539	TRUE	1.01797e-08	TRUE	NA	NA	NA	NA	NA	NA	ECM1	NA	ENSG00000143369	C	anxiety_cc	NA	no_MHC	ROSMAP	cis_only	0.963149	Not_qualifying_for_tier
rs2235913,rs34136174	Inverse variance weighted	2	0.183328	0.642333	1.08887	0.760197	1.55966	TRUE	5.81603e-30	TRUE	3.08585	1	0.0789761	NA	NA	NA	PADI2	OID20467	ENSG00000117115	C,T	asd	<0.8	not_MHC	UKB	cis_trans	0.963395	Not_qualifying_for_tier
rs118008684,rs2704895	Inverse variance weighted	2	0.0181129	0.642537	1.00844	0.97327	1.04489	TRUE	1.9399e-192	TRUE	1.42031	1	0.233352	NA	NA	NA	CKAP4	OID20617	ENSG00000136026	C,C	depression_Als_ukb_included	<0.8	not_MHC	UKB	cis_only	0.963445	Not_qualifying_for_tier
rs28372932,rs3763321	Inverse variance weighted	2	0.504956	0.642834	1.26386	0.469754	3.40037	TRUE	4.55784e-06	TRUE	0.129964	1	0.718469	NA	NA	NA	ARNT	OID20432	ENSG00000143437	T,T	anxiety_cc	<0.8	not_MHC	UKB	cis_trans	0.963445	Not_qualifying_for_tier
rs10221948	Wald ratio	1	0.0278183	0.642888	0.987184	0.934801	1.0425	TRUE	2.44487e-56	TRUE	NA	NA	NA	NA	NA	NA	CRIM1	OID20701	ENSG00000150938	C	depression_Als_ukb_included	<0.8	not_MHC	UKB	cis_only	0.963445	Not_qualifying_for_tier
rs7778271	Wald ratio	1	0.0878691	0.642886	0.960077	0.808184	1.14052	TRUE	2.37393e-55	TRUE	NA	NA	NA	NA	NA	NA	FIS1	OID20722	ENSG00000214253	C	asd	<0.8	not_MHC	UKB	cis_only	0.963445	Not_qualifying_for_tier
rs138754427,rs34105297	Inverse variance weighted	2	0.0189558	0.64267	1.00883	0.97204	1.04702	TRUE	1.11802e-70	TRUE	1.70529	1	0.191598	NA	NA	NA	ACTN4	NA	ENSG00000130402	C,C	depression_Als_ukb_included	<0.8	not_MHC	EQTLGEN	cis_only	0.963445	Not_qualifying_for_tier
rs2155830,rs7824045,rs78744187	Inverse variance weighted	3	0.0177362	0.642816	0.991808	0.957923	1.02689	TRUE	9.60692e-148	TRUE	6.20649	2	0.0449033	0.00558323	0.0116271	0.715002	CA8	NA	ENSG00000178538	C,C,T	depression_Als_ukb_included	<0.8	not_MHC	EQTLGEN	cis_trans	0.963445	Not_qualifying_for_tier
rs2524054,rs34502335,rs73091461	Inverse variance weighted	3	0.0563865	0.642886	0.974194	0.872265	1.08803	TRUE	7.38813e-218	TRUE	22.3286	2	1.41713e-05	-0.0308132	0.0360153	0.549456	ISM1	NA	ENSG00000101230	T,C,C	bipolar	<0.8	not_MHC	EQTLGEN	cis_trans	0.963445	Not_qualifying_for_tier
rs78730163	Wald ratio	1	0.138031	0.642922	1.06609	0.813388	1.39729	TRUE	1.15563e-25	TRUE	NA	NA	NA	NA	NA	NA	CRISP3	NA	ENSG00000096006	C	anxiety_cc	<0.8	not_MHC	EQTLGEN	cis_only	0.963445	Not_qualifying_for_tier
rs2630336,rs3747207	Inverse variance weighted	2	0.0535207	0.643176	0.975511	0.878364	1.0834	TRUE	5.86291e-111	TRUE	1.37759	1	0.240513	NA	NA	NA	PCBD1	OID30610	ENSG00000166228	C,T	schizophrenia	<0.8	not_MHC	UKB	cis_trans	0.963465	Not_qualifying_for_tier
rs11880295	Wald ratio	1	0.0201312	0.643153	0.990717	0.952387	1.03059	TRUE	3.27795e-96	TRUE	NA	NA	NA	NA	NA	NA	NCR1	OID20566	ENSG00000189430	C	depression_Als_ukb_included	<0.8	not_MHC	UKB	cis_only	0.963465	Not_qualifying_for_tier
rs4135168,rs7019117	Inverse variance weighted	2	0.018607	0.64308	0.991415	0.955909	1.02824	TRUE	1.59892e-65	TRUE	0.0891627	1	0.765244	NA	NA	NA	TXN	NA	ENSG00000136810	C,C	schizophrenia	<0.8	not_MHC	METABRAIN	cis_only	0.963465	Not_qualifying_for_tier
rs10466883	Wald ratio	1	0.0160392	0.643213	1.00746	0.976279	1.03963	TRUE	3.20946e-13	TRUE	NA	NA	NA	NA	NA	NA	DENR	NA	ENSG00000139726	C	depression_Als_ukb_included	<0.8	not_MHC	METABRAIN	cis_only	0.963465	Not_qualifying_for_tier
rs11663160,rs613706	Inverse variance weighted	2	0.0955127	0.64337	0.956742	0.793401	1.15371	TRUE	1.25037e-87	TRUE	2.37164	1	0.123557	NA	NA	NA	PTPRM	NA	ENSG00000173482	C,C	anxiety_cc	<0.8	not_MHC	EQTLGEN	cis_only	0.963493	Not_qualifying_for_tier
rs10924108	Wald ratio	1	0.0967352	0.643341	1.04581	0.865187	1.26414	TRUE	1.28693e-12	TRUE	NA	NA	NA	NA	NA	NA	CD58	NA	ENSG00000116815	C	schizophrenia	<0.8	not_MHC	EQTLGEN	cis_only	0.963493	Not_qualifying_for_tier
rs1354034,rs342298	Inverse variance weighted	2	0.149198	0.643703	0.933319	0.696675	1.25035	TRUE	8.01946e-20	TRUE	0.108753	1	0.741568	NA	NA	NA	PTPN6	OID20717	ENSG00000111679	T,T	asd	<0.8	not_MHC	UKB	cis_trans	0.963614	Not_qualifying_for_tier
rs10149390	Wald ratio	1	0.0477456	0.643729	1.02233	0.930997	1.12262	TRUE	5.21693e-23	TRUE	NA	NA	NA	NA	NA	NA	SERPINA6	OID30743	ENSG00000170099	C	depression_Als_ukb_included	<0.8	not_MHC	UKB	cis_only	0.963614	Not_qualifying_for_tier
rs7684977	Wald ratio	1	0.0448024	0.643693	0.97949	0.897147	1.06939	TRUE	5.21594e-173	TRUE	NA	NA	NA	NA	NA	NA	SOD3	OID30683	ENSG00000109610	C	adhd	<0.8	not_MHC	UKB	cis_only	0.963614	Not_qualifying_for_tier
rs181462285	Wald ratio	1	0.0471844	0.643717	1.02206	0.93178	1.12109	TRUE	6.11305e-13	TRUE	NA	NA	NA	NA	NA	NA	NDUFA5	NA	ENSG00000128609	C	adhd	<0.8	not_MHC	METABRAIN	cis_only	0.963614	Not_qualifying_for_tier
rs11204737	Wald ratio	1	0.0149849	0.643934	0.993098	0.964354	1.0227	TRUE	5.7811e-144	TRUE	NA	NA	NA	NA	NA	NA	ARNT	NA	ENSG00000143437	C	adhd	<0.8	not_MHC	METABRAIN	cis_only	0.963712	Not_qualifying_for_tier
rs35079997	Wald ratio	1	0.0183248	0.64392	1.00851	0.972927	1.04539	TRUE	2.60634e-199	TRUE	NA	NA	NA	NA	NA	NA	EPCAM	NA	ENSG00000119888	C	asd	<0.8	not_MHC	METABRAIN	cis_only	0.963712	Not_qualifying_for_tier
rs6993770,rs7854924	Inverse variance weighted	2	0.0776627	0.644335	0.964782	0.828555	1.12341	TRUE	7.26007e-38	TRUE	6.18171	1	0.0129078	NA	NA	NA	C9orf142	OID30591	ENSG00000148362	T,C	depression_Als_ukb_included	<0.8	not_MHC	UKB	cis_trans	0.963937	Not_qualifying_for_tier
rs168753	Wald ratio	1	0.266492	0.64443	0.884273	0.524498	1.49083	TRUE	2.8167e-17	TRUE	NA	NA	NA	NA	NA	NA	F2R	OID20691	ENSG00000181104	C	anxiety_cc	<0.8	not_MHC	UKB	cis_only	0.963937	Not_qualifying_for_tier
rs150231236,rs56343966,rs57747791,rs78438561	Inverse variance weighted	4	0.0110731	0.644451	1.00512	0.983544	1.02718	TRUE	0	TRUE	25.0195	3	1.52965e-05	0.384271	0.179313	0.165358	RABEP1	NA	ENSG00000029725	C,C,C,C	alzheimers	<0.8	not_MHC	EQTLGEN	cis_only	0.963937	Not_qualifying_for_tier
rs3786514,rs7950726,rs998488	Inverse variance weighted	3	0.0794651	0.644413	0.963988	0.824954	1.12645	TRUE	5.41424e-51	TRUE	4.98149	2	0.0828483	0.0300951	0.0234578	0.421499	MYO9B	NA	ENSG00000099331	C,T,C	adhd	<0.8	not_MHC	EQTLGEN	cis_trans	0.963937	Not_qualifying_for_tier
rs10858304	Wald ratio	1	0.144338	0.644501	0.93557	0.705039	1.24148	TRUE	2.04478e-09	TRUE	NA	NA	NA	NA	NA	NA	FCN1	NA	ENSG00000085265	C	anxiety_cc	<0.8	not_MHC	METABRAIN	cis_only	0.963937	Not_qualifying_for_tier
rs3798792	Wald ratio	1	0.0436261	0.644428	0.980067	0.899747	1.06756	TRUE	5.02877e-28	TRUE	NA	NA	NA	NA	NA	NA	VNN1	NA	ENSG00000112299	C	asd	<0.8	not_MHC	METABRAIN	cis_only	0.963937	Not_qualifying_for_tier
rs146111161,rs35979828	Inverse variance weighted	2	0.1117	0.644705	1.05286	0.845841	1.31054	TRUE	1.96085e-22	TRUE	2.12946	1	0.144492	NA	NA	NA	C1RL	NA	ENSG00000139178	C,T	adhd	<0.8	not_MHC	EQTLGEN	cis_trans	0.964138	Not_qualifying_for_tier
rs117460309,rs117976266,rs118138527,rs2223839,rs9305125	Inverse variance weighted	5	0.00492668	0.644923	1.00227	0.992641	1.012	TRUE	0	TRUE	2.84305	4	0.584424	0.00158571	0.0060436	0.810016	SIRPB1	NA	ENSG00000101307	C,C,C,C,C	depression_Als_ukb_included	<0.8	not_MHC	EQTLGEN	cis_only	0.96436	Not_qualifying_for_tier
rs657152,rs76560987	Inverse variance weighted	2	0.0299117	0.645226	0.986323	0.93016	1.04588	TRUE	0	TRUE	0.496206	1	0.481172	NA	NA	NA	CLEC4G	OID20590	ENSG00000182566	T,C	bipolar	<0.8	not_MHC	UKB	cis_trans	0.964407	Not_qualifying_for_tier
rs112803994	Wald ratio	1	0.139923	0.645233	0.937611	0.712719	1.23347	TRUE	6.43928e-08	TRUE	NA	NA	NA	NA	NA	NA	ADAMTS4	NA	ENSG00000158859	C	schizophrenia	<0.8	not_MHC	EQTLGEN	cis_only	0.964407	Not_qualifying_for_tier
rs2295958	Wald ratio	1	0.00964907	0.645174	1.00445	0.985635	1.02363	TRUE	6.15994e-195	TRUE	NA	NA	NA	NA	NA	NA	SERPINC1	NA	ENSG00000117601	C	depression_Als_ukb_included	>=0.8	not_MHC	EQTLGEN	cis_only	0.964407	Not_qualifying_for_tier
rs111254836	Wald ratio	1	0.0100007	0.645161	0.995405	0.976084	1.01511	TRUE	2.1701e-27	TRUE	NA	NA	NA	NA	NA	NA	PTH1R	NA	ENSG00000160801	C	depression_Als_ukb_included	<0.8	not_MHC	METABRAIN	cis_only	0.964407	Not_qualifying_for_tier
rs3999458,rs72836448	Inverse variance weighted	2	0.0870677	0.647007	1.04068	0.877409	1.23432	TRUE	2.44091e-157	TRUE	3.23248	1	0.0721914	NA	NA	NA	BTN3A2	OID20540	ENSG00000186470	C,C	asd	<0.8	caution_MHC	UKB	cis_only	0.964426	Not_qualifying_for_tier
rs3136652,rs41285780	Inverse variance weighted	2	0.00929027	0.648261	1.00425	0.986126	1.0227	TRUE	0	TRUE	0.290471	1	0.589919	NA	NA	NA	CCL25	OID20674	ENSG00000131142	C,C	depression_Als_ukb_included	<0.8	not_MHC	UKB	cis_only	0.964426	Not_qualifying_for_tier
rs3806105,rs6923114	Inverse variance weighted	2	0.0908059	0.648243	1.0423	0.87236	1.24534	TRUE	2.57876e-130	TRUE	3.33195	1	0.0679464	NA	NA	NA	COL9A1	OID20550	ENSG00000112280	C,C	bipolar	<0.8	not_MHC	UKB	cis_only	0.964426	Not_qualifying_for_tier
rs1980530,rs62400486,rs952884	Inverse variance weighted	3	0.00911893	0.646095	0.995821	0.978181	1.01378	TRUE	0	TRUE	0.59953	2	0.740992	0.00298555	0.00420478	0.606931	ENPP5	OID20736	ENSG00000112796	C,C,C	depression_Als_ukb_included	<0.8	not_MHC	UKB	cis_only	0.964426	Not_qualifying_for_tier
rs2397084,rs7771511,rs77860839	Inverse variance weighted	3	0.0509572	0.648464	0.977037	0.884169	1.07966	TRUE	1.95795e-91	TRUE	2.23419	2	0.327228	0.0381014	0.0463612	0.562059	IL17F	OID20456	ENSG00000112116	C,C,C	schizophrenia	<0.8	not_MHC	UKB	cis_only	0.964426	Not_qualifying_for_tier
rs144075117,rs41286947	Inverse variance weighted	2	0.0313177	0.648008	0.985804	0.927113	1.04821	TRUE	1.28888e-233	TRUE	0.151666	1	0.696949	NA	NA	NA	NHLRC3	OID30614	ENSG00000188811	C,C	schizophrenia	<0.8	not_MHC	UKB	cis_only	0.964426	Not_qualifying_for_tier
rs41317268,rs56052045	Inverse variance weighted	2	0.129899	0.647804	1.06114	0.822619	1.36881	TRUE	1.16559e-67	TRUE	0.395248	1	0.529554	NA	NA	NA	PIK3AP1	OID20587	ENSG00000155629	C,C	anxiety_cc	<0.8	not_MHC	UKB	cis_only	0.964426	Not_qualifying_for_tier
rs1842295,rs60074674,rs781543	Inverse variance weighted	3	0.0258771	0.647431	1.0119	0.961862	1.06455	TRUE	0	TRUE	2.68027	2	0.26181	0.0223104	0.0155442	0.387399	SPINK2	OID30627	ENSG00000128040	C,C,C	schizophrenia	<0.8	not_MHC	UKB	cis_only	0.964426	Not_qualifying_for_tier
rs10864726,rs12410564,rs4028814,rs542977070,rs62466318	Inverse variance weighted	5	0.0099762	0.646941	0.995441	0.976166	1.0151	TRUE	9.03192e-261	TRUE	5.49941	4	0.239781	-0.00187935	0.0025925	0.520928	AGT	OID30709	ENSG00000135744	T,C,C,C,T	alzheimers	<0.8	not_MHC	UKB	cis_trans	0.964426	Not_qualifying_for_tier
rs2228467,rs2868169	Inverse variance weighted	2	0.039748	0.646124	1.01842	0.942089	1.10093	TRUE	1.61862e-204	TRUE	0.134578	1	0.713732	NA	NA	NA	CCL11	OID20668	ENSG00000172156	T,T	adhd	<0.8	not_MHC	UKB	cis_trans	0.964426	Not_qualifying_for_tier
rs5745687,rs59950280	Inverse variance weighted	2	0.0640103	0.647619	0.971166	0.856657	1.10098	TRUE	3.49556e-89	TRUE	0.127493	1	0.721045	NA	NA	NA	HGF	OID20656	ENSG00000019991	C,T	adhd	<0.8	not_MHC	UKB	cis_trans	0.964426	Not_qualifying_for_tier
rs115490318,rs3024495,rs3135932	Inverse variance weighted	3	0.133451	0.646865	0.940694	0.72419	1.22193	TRUE	1.42594e-68	TRUE	0.0939734	2	0.9541	-0.0124408	0.0770007	0.898024	IL10	OID20431	ENSG00000136634	T,C,T	anxiety_cc	<0.8	not_MHC	UKB	cis_trans	0.964426	Not_qualifying_for_tier
rs2397084,rs7771511,rs77860839	Inverse variance weighted	3	0.0509572	0.648464	0.977037	0.884169	1.07966	TRUE	1.95795e-91	TRUE	2.23419	2	0.327228	0.0381014	0.0463612	0.562059	IL17F	OID20456	ENSG00000112116	C,C,C	schizophrenia	<0.8	not_MHC	UKB	cis_trans	0.964426	Not_qualifying_for_tier
rs28929474,rs28929474,rs28929474,rs28929474,rs8056488,rs8056488,rs8056488,rs8056488	Inverse variance weighted	4	0.0226634	0.645492	0.989628	0.946631	1.03458	TRUE	0	TRUE	0.461959	3	0.927166	-0.0211871	0.0311723	0.566827	IL4R	OID20576	ENSG00000077238	T,T,T,T,C,C,C,C	schizophrenia	<0.8	not_MHC	UKB	cis_trans	0.964426	Not_qualifying_for_tier
rs11084043,rs11668189	Inverse variance weighted	2	0.148597	0.64748	1.07031	0.799873	1.43218	TRUE	8.28991e-95	TRUE	0.210896	1	0.646066	NA	NA	NA	KLK7	OID30652	ENSG00000169035	C,T	anxiety_cc	<0.8	not_MHC	UKB	cis_trans	0.964426	Not_qualifying_for_tier
rs112635299,rs112635299,rs112635299,rs112635299,rs3759327,rs3759327,rs3759327,rs3759327	Inverse variance weighted	4	0.0215207	0.648167	1.00987	0.968158	1.05338	TRUE	0	TRUE	1.57727	3	0.664555	-0.0167719	0.0133546	0.335986	LTBR	OID20768	ENSG00000111321	T,T,T,T,C,C,C,C	bipolar	<0.8	not_MHC	UKB	cis_trans	0.964426	Not_qualifying_for_tier
rs7119709,rs78471630,rs7865362	Inverse variance weighted	3	0.0483022	0.648128	1.02229	0.929946	1.1238	TRUE	1.00484e-195	TRUE	0.0623686	2	0.969297	-0.00217863	0.0236512	0.941523	LYVE1	OID30728	ENSG00000133800	C,T,T	asd	<0.8	not_MHC	UKB	cis_trans	0.964426	Not_qualifying_for_tier
rs10013653,rs1801020,rs5030062,rs72712621	Inverse variance weighted	4	0.010607	0.645537	0.995133	0.974658	1.01604	TRUE	0	TRUE	4.33367	3	0.227615	0.0206873	0.0103239	0.182983	RAB6A	OID20608	ENSG00000175582	T,T,T,T	depression_Als_ukb_included	<0.8	not_MHC	UKB	cis_trans	0.964426	Not_qualifying_for_tier
rs55769428	Wald ratio	1	1.19735	0.64739	1.72919	0.165441	18.0736	TRUE	6.8472e-05	TRUE	NA	NA	NA	NA	NA	NA	BLNK	OID30541	ENSG00000095585	C	anxiety_cc	<0.8	not_MHC	UKB	cis_only	0.964426	Not_qualifying_for_tier
rs13065490	Wald ratio	1	0.137434	0.646481	1.06506	0.81356	1.39432	TRUE	1.70607e-59	TRUE	NA	NA	NA	NA	NA	NA	CLEC3B	OID30756	ENSG00000163815	C	anxiety_cc	<0.8	not_MHC	UKB	cis_only	0.964426	Not_qualifying_for_tier
rs114838597	Wald ratio	1	0.236848	0.645334	1.11517	0.701025	1.77399	TRUE	3.68843e-08	TRUE	NA	NA	NA	NA	NA	NA	LAP3	OID20436	ENSG00000002549	C	bipolar	<0.8	not_MHC	UKB	cis_only	0.964426	Not_qualifying_for_tier
rs1129183	Wald ratio	1	0.0589606	0.64681	0.973346	0.86712	1.09259	TRUE	2.95534e-62	TRUE	NA	NA	NA	NA	NA	NA	LZTFL1	OID30637	ENSG00000163818	C	schizophrenia	<0.8	not_MHC	UKB	cis_only	0.964426	Not_qualifying_for_tier
rs11880295	Wald ratio	1	0.0552853	0.647912	1.02557	0.920248	1.14294	TRUE	2.89875e-78	TRUE	NA	NA	NA	NA	NA	NA	NCR1	OID20566	ENSG00000189430	C	schizophrenia	<0.8	not_MHC	UKB	cis_only	0.964426	Not_qualifying_for_tier
rs10252880	Wald ratio	1	0.284598	0.648353	1.13859	0.651798	1.98894	TRUE	5.2728e-14	TRUE	NA	NA	NA	NA	NA	NA	NT5C3A	OID20553	ENSG00000122643	C	anxiety_cc	<0.8	not_MHC	UKB	cis_only	0.964426	Not_qualifying_for_tier
rs13260977	Wald ratio	1	0.726019	0.648256	0.718061	0.173046	2.97963	TRUE	9.28483e-06	TRUE	NA	NA	NA	NA	NA	NA	UNC5D	OID30447	ENSG00000156687	C	anxiety_cc	<0.8	not_MHC	UKB	cis_only	0.964426	Not_qualifying_for_tier
rs11680123	Wald ratio	1	0.150834	0.648377	1.0712	0.797039	1.43968	TRUE	7.27919e-55	TRUE	NA	NA	NA	NA	NA	NA	GAL	OID20727	ENSG00000069482	TRUE	anxiety_cc	<0.8	not_MHC	UKB	cis_trans	0.964426	Not_qualifying_for_tier
rs3181165,rs73170672	Inverse variance weighted	2	0.0247914	0.647544	1.0114	0.963428	1.06176	TRUE	2.10529e-35	TRUE	1.17461	1	0.278455	NA	NA	NA	CASP2	NA	ENSG00000106144	C,C	depression_Als_ukb_included	<0.8	not_MHC	EQTLGEN	cis_only	0.964426	Not_qualifying_for_tier
rs2866174,rs77304796	Inverse variance weighted	2	0.00954709	0.646949	1.00438	0.985763	1.02335	TRUE	9.05513e-191	TRUE	0.681754	1	0.408983	NA	NA	NA	DAPP1	NA	ENSG00000070190	C,C	depression_Als_ukb_included	<0.8	not_MHC	EQTLGEN	cis_only	0.964426	Not_qualifying_for_tier
rs17129778,rs77138986	Inverse variance weighted	2	0.021896	0.648559	0.99007	0.948479	1.03349	TRUE	1.38228e-186	TRUE	1.3029	1	0.253685	NA	NA	NA	IL12RB2	NA	ENSG00000081985	C,C	adhd	<0.8	not_MHC	EQTLGEN	cis_only	0.964426	Not_qualifying_for_tier
rs12022299,rs12072973	Inverse variance weighted	2	0.0706738	0.647245	1.03287	0.899262	1.18633	TRUE	1.91198e-66	TRUE	3.85812	1	0.0495058	NA	NA	NA	PLA2G4A	NA	ENSG00000116711	C,C	schizophrenia	<0.8	not_MHC	EQTLGEN	cis_only	0.964426	Not_qualifying_for_tier
rs10490973,rs9414809	Inverse variance weighted	2	0.0145668	0.648056	0.993373	0.965412	1.02214	TRUE	5.31231e-36	TRUE	1.1613	1	0.281196	NA	NA	NA	PRKG1	NA	ENSG00000185532	C,C	alzheimers	<0.8	not_MHC	EQTLGEN	cis_only	0.964426	Not_qualifying_for_tier
rs3181140,rs7628827	Inverse variance weighted	2	0.0338336	0.64657	1.01563	0.950469	1.08527	TRUE	2.36288e-103	TRUE	0.319426	1	0.571953	NA	NA	NA	TNFSF10	NA	ENSG00000121858	C,C	adhd	<0.8	not_MHC	EQTLGEN	cis_only	0.964426	Not_qualifying_for_tier
rs1427407,rs2819369	Inverse variance weighted	2	0.0145359	0.648583	0.993397	0.965494	1.02211	TRUE	9.08466e-76	TRUE	0.00106522	1	0.973963	NA	NA	NA	LMOD1	NA	ENSG00000163431	T,C	depression_Als_ukb_included	<0.8	not_MHC	EQTLGEN	cis_trans	0.964426	Not_qualifying_for_tier
rs10518336,rs11602954,rs1354034	Inverse variance weighted	3	0.0278965	0.646399	0.987283	0.934751	1.04277	TRUE	2.94016e-155	TRUE	1.93551	2	0.379934	-0.0220092	0.0221801	0.502462	PDE5A	NA	ENSG00000138735	C,T,T	adhd	<0.8	not_MHC	EQTLGEN	cis_trans	0.964426	Not_qualifying_for_tier
rs12796114	Wald ratio	1	0.0259553	0.482672	1.01839	0.967876	1.07154	TRUE	1.90023e-08	TRUE	NA	NA	NA	NA	NA	NA	IL18	NA	ENSG00000150782	C	depression_Als_noukb_included	<0.8	not_MHC	METABRAIN	cis_only	no_fdr_sensitivity	Not_qualifying_for_tier
rs664910	Wald ratio	1	0.0815848	0.647459	1.03801	0.884619	1.21801	TRUE	1.57046e-36	TRUE	NA	NA	NA	NA	NA	NA	MGLL	NA	ENSG00000074416	C	asd	<0.8	not_MHC	EQTLGEN	cis_only	0.964426	Not_qualifying_for_tier
rs1034458	Wald ratio	1	0.190039	0.646328	0.916491	0.631486	1.33013	TRUE	1.49081e-13	TRUE	NA	NA	NA	NA	NA	NA	PRR5	NA	ENSG00000186654	C	anxiety_cc	<0.8	not_MHC	EQTLGEN	cis_only	0.964426	Not_qualifying_for_tier
rs62238360	Wald ratio	1	0.131727	0.647972	0.941629	0.727363	1.21901	TRUE	4.53739e-11	TRUE	NA	NA	NA	NA	NA	NA	TBC1D5	NA	ENSG00000131374	C	asd	<0.8	not_MHC	EQTLGEN	cis_only	0.964426	Not_qualifying_for_tier
rs11957388,rs452885	Inverse variance weighted	2	0.0182303	0.646624	1.00839	0.972998	1.04508	TRUE	3.90779e-95	TRUE	0.0419707	1	0.837676	NA	NA	NA	FGFR4	NA	ENSG00000160867	C,C	bipolar	<0.8	not_MHC	METABRAIN	cis_only	0.964426	Not_qualifying_for_tier
rs73996609,rs76203666	Inverse variance weighted	2	0.00809096	0.646737	0.996299	0.980624	1.01222	TRUE	1.61052e-20	TRUE	0.376904	1	0.539265	NA	NA	NA	SDK2	NA	ENSG00000069188	C,C	alzheimers	<0.8	not_MHC	METABRAIN	cis_only	0.964426	Not_qualifying_for_tier
rs6105942	Wald ratio	1	0.074025	0.646242	0.966594	0.836051	1.11752	TRUE	4.16597e-35	TRUE	NA	NA	NA	NA	NA	NA	DTD1	NA	ENSG00000125821	C	anxiety_cc	<0.8	not_MHC	METABRAIN	cis_only	0.964426	Not_qualifying_for_tier
rs12110	Wald ratio	1	0.0354562	0.646548	0.983873	0.917821	1.05468	TRUE	1.32077e-44	TRUE	NA	NA	NA	NA	NA	NA	FXYD5	NA	ENSG00000089327	C	asd	<0.8	not_MHC	METABRAIN	cis_only	0.964426	Not_qualifying_for_tier
rs748968	Wald ratio	1	0.1549	0.646598	1.0736	0.792483	1.45445	TRUE	5.38181e-08	TRUE	NA	NA	NA	NA	NA	NA	GMPR	NA	ENSG00000137198	C	anxiety_cc	<0.8	not_MHC	METABRAIN	cis_only	0.964426	Not_qualifying_for_tier
rs7072763	Wald ratio	1	0.0107827	0.647331	0.995079	0.97427	1.01633	TRUE	1.55737e-08	TRUE	NA	NA	NA	NA	NA	NA	SIRT1	NA	ENSG00000096717	C	alzheimers	<0.8	not_MHC	METABRAIN	cis_only	0.964426	Not_qualifying_for_tier
rs3798792	Wald ratio	1	0.0294849	0.646363	1.01362	0.956703	1.07392	TRUE	1.5985e-29	TRUE	NA	NA	NA	NA	NA	NA	VNN1	NA	ENSG00000112299	C	adhd	<0.8	not_MHC	METABRAIN	cis_only	0.964426	Not_qualifying_for_tier
rs76910708	Wald ratio	1	0.0405496	0.646946	1.01875	0.940913	1.10302	TRUE	1.11287e-17	TRUE	NA	NA	NA	NA	NA	NA	WNT9A	NA	ENSG00000143816	C	bipolar	<0.8	not_MHC	METABRAIN	cis_only	0.964426	Not_qualifying_for_tier
rs10484053	Wald ratio	1	0.0142189	0.647757	0.993525	0.966218	1.0216	TRUE	8.40377e-102	TRUE	NA	NA	NA	NA	NA	NA	GLRX5	NA	ENSG00000182512	C	depression_Als_ukb_included	NA	no_MHC	ROSMAP	cis_only	0.964426	Not_qualifying_for_tier
rs1129183	Wald ratio	1	0.174623	0.647306	0.923217	0.655634	1.30001	TRUE	1.6011e-14	TRUE	NA	NA	NA	NA	NA	NA	LZTFL1	NA	ENSG00000163818	C	schizophrenia	NA	no_MHC	ROSMAP	cis_only	0.964426	Not_qualifying_for_tier
rs17207629,rs17207629,rs9262653,rs9262653,rs9266658,rs9266658	Inverse variance weighted	3	0.02643	0.649456	0.988059	0.938178	1.04059	TRUE	0	TRUE	3.8187	2	0.148177	0.0540456	0.0690837	0.577369	MICA	OID20593	ENSG00000204520	C,C,C,C,C,C	bipolar	<0.8	caution_MHC	UKB	cis_only	0.96449	Not_qualifying_for_tier
rs17207629,rs17207629,rs9262653,rs9262653,rs9266658,rs9266658	Inverse variance weighted	3	0.02643	0.649456	0.988059	0.938178	1.04059	TRUE	0	TRUE	3.8187	2	0.148177	0.0540456	0.0690837	0.577369	MICB	OID20593	ENSG00000204516	C,C,C,C,C,C	bipolar	<0.8	caution_MHC	UKB	cis_only	0.96449	Not_qualifying_for_tier
rs138924467,rs74483671	Inverse variance weighted	2	0.0313582	0.651005	0.985915	0.927143	1.04841	TRUE	1.56354e-293	TRUE	0.0665304	1	0.796457	NA	NA	NA	SNX15	OID30644	ENSG00000110025	C,C	bipolar	<0.8	not_MHC	UKB	cis_only	0.96449	Not_qualifying_for_tier
rs1555104,rs6897588	Inverse variance weighted	2	0.392746	0.651072	1.19438	0.553135	2.57903	TRUE	1.12258e-05	TRUE	0.514396	1	0.473242	NA	NA	NA	AKAP12	OID30571	ENSG00000131016	C,T	anxiety_cc	<0.8	not_MHC	UKB	cis_trans	0.96449	Not_qualifying_for_tier
rs111483542,rs111696008,rs145023157,rs697355,rs7550685	Inverse variance weighted	5	0.00739335	0.651292	1.00335	0.988913	1.01799	TRUE	0	TRUE	7.03389	4	0.134108	0.00327137	0.00375926	0.448217	BCHE	OID30717	ENSG00000114200	C,T,C,C,T	alzheimers	<0.8	not_MHC	UKB	cis_trans	0.96449	Not_qualifying_for_tier
rs11149803,rs1317848,rs2491393,rs3795891	Inverse variance weighted	4	0.0445334	0.649559	1.02044	0.935148	1.11351	TRUE	9.67312e-293	TRUE	4.2819	3	0.232589	0.0328767	0.0227753	0.285679	C1QL2	OID30515	ENSG00000144119	T,C,T,C	asd	<0.8	not_MHC	UKB	cis_trans	0.96449	Not_qualifying_for_tier
rs10935444,rs1249886,rs143266780,rs73229413,rs74980526	Inverse variance weighted	5	0.0295182	0.649575	0.986678	0.931213	1.04545	TRUE	0	TRUE	2.02057	4	0.731975	0.00743076	0.0224972	0.762897	CD200R1	OID20595	ENSG00000163606	T,C,C,C,T	asd	<0.8	not_MHC	UKB	cis_trans	0.96449	Not_qualifying_for_tier
rs34436714,rs3732410	Inverse variance weighted	2	0.0609441	0.651136	0.972818	0.863287	1.09625	TRUE	1.76376e-52	TRUE	4.20956	1	0.0401968	NA	NA	NA	HCLS1	OID20648	ENSG00000180353	T,C	depression_Als_ukb_included	<0.8	not_MHC	UKB	cis_trans	0.96449	Not_qualifying_for_tier
rs2844670,rs3745871	Inverse variance weighted	2	0.0167021	0.649492	0.992438	0.960476	1.02546	TRUE	1.03336e-235	TRUE	0.0644611	1	0.799579	NA	NA	NA	LILRB4	OID20429	ENSG00000186818	T,C	depression_Als_ukb_included	<0.8	not_MHC	UKB	cis_trans	0.96449	Not_qualifying_for_tier
rs10421794,rs1354034	Inverse variance weighted	2	0.152324	0.650519	0.933318	0.69242	1.25803	TRUE	1.15493e-14	TRUE	0.0886528	1	0.765897	NA	NA	NA	MYO9B	OID20451	ENSG00000099331	C,T	adhd	<0.8	not_MHC	UKB	cis_trans	0.96449	Not_qualifying_for_tier
rs2251298,rs59380037,rs6919681,rs7980436	Inverse variance weighted	4	0.0242479	0.64987	0.989053	0.943147	1.03719	TRUE	0	TRUE	1.26786	3	0.73678	0.0284976	0.0330722	0.479678	SMPDL3A	OID20676	ENSG00000172594	T,C,C,T	asd	<0.8	not_MHC	UKB	cis_trans	0.96449	Not_qualifying_for_tier
rs2075842,rs225344,rs760077	Inverse variance weighted	3	0.0481675	0.651027	0.978448	0.890301	1.07532	TRUE	7.5396e-113	TRUE	0.938907	2	0.625344	-0.0473714	0.0571516	0.559395	TFF2	OID20787	ENSG00000160181	T,C,T	schizophrenia	<0.8	not_MHC	UKB	cis_trans	0.96449	Not_qualifying_for_tier
rs62324183	Wald ratio	1	0.147351	0.651339	1.06886	0.80074	1.42675	TRUE	2.16421e-21	TRUE	NA	NA	NA	NA	NA	NA	BANK1	OID20594	ENSG00000153064	C	asd	<0.8	not_MHC	UKB	cis_only	0.96449	Not_qualifying_for_tier
rs75790387	Wald ratio	1	0.013222	0.650746	1.006	0.980268	1.03242	TRUE	3.24452e-194	TRUE	NA	NA	NA	NA	NA	NA	KYNU	OID20669	ENSG00000115919	C	depression_Als_ukb_included	<0.8	not_MHC	UKB	cis_only	0.96449	Not_qualifying_for_tier
rs13302990	Wald ratio	1	0.0322605	0.651299	0.985525	0.925139	1.04985	TRUE	9.5345e-115	TRUE	NA	NA	NA	NA	NA	NA	PRELP	OID20766	ENSG00000188783	C	asd	<0.8	not_MHC	UKB	cis_only	0.96449	Not_qualifying_for_tier
rs597808	Wald ratio	1	0.0977323	0.650958	1.04521	0.863002	1.26589	TRUE	7.53285e-35	TRUE	NA	NA	NA	NA	NA	NA	ITGAL	OID30537	ENSG00000005844	TRUE	bipolar	<0.8	not_MHC	UKB	cis_trans	0.96449	Not_qualifying_for_tier
rs74750549	Wald ratio	1	0.987502	0.650061	1.56519	0.225937	10.8429	TRUE	0.000303244	TRUE	NA	NA	NA	NA	NA	NA	RNF168	OID30506	ENSG00000163961	TRUE	anxiety_cc	<0.8	caution_MHC	UKB	cis_trans	0.96449	Not_qualifying_for_tier
rs10234348,rs34798516,rs73167624,rs9657890	Inverse variance weighted	4	0.0247825	0.650237	1.0113	0.963352	1.06164	TRUE	6.62673e-283	TRUE	4.29579	3	0.231245	-0.0243418	0.014336	0.231612	AOC1	NA	ENSG00000002726	C,C,C,C	bipolar	<0.8	not_MHC	EQTLGEN	cis_only	0.96449	Not_qualifying_for_tier
rs4325427,rs9549200	Inverse variance weighted	2	0.0243395	0.64921	0.98899	0.942917	1.03731	TRUE	1.16203e-31	TRUE	1.17379	1	0.278623	NA	NA	NA	FOXO1	NA	ENSG00000150907	C,C	depression_Als_ukb_included	<0.8	not_MHC	EQTLGEN	cis_only	0.96449	Not_qualifying_for_tier
rs10454254,rs111340885,rs4253273,rs6552959	Inverse variance weighted	4	0.00998523	0.650292	1.00454	0.985068	1.02439	TRUE	0	TRUE	8.78128	3	0.0323448	0.00630871	0.0080692	0.516178	KLKB1	NA	ENSG00000164344	C,C,C,C	depression_Als_ukb_included	<0.8	not_MHC	EQTLGEN	cis_only	0.96449	Not_qualifying_for_tier
rs60342335,rs7204192	Inverse variance weighted	2	0.100821	0.650091	0.955294	0.784	1.16401	TRUE	6.14263e-129	TRUE	11.5769	1	0.000667766	NA	NA	NA	NFATC3	NA	ENSG00000072736	C,C	bipolar	<0.8	not_MHC	EQTLGEN	cis_only	0.96449	Not_qualifying_for_tier
rs3738717,rs4653743,rs878367	Inverse variance weighted	3	0.00530142	0.651177	0.997606	0.987294	1.00803	TRUE	3.13457e-231	TRUE	3.30365	2	0.1917	0.00224874	0.00383484	0.662363	PARP1	NA	ENSG00000143799	C,C,C	alzheimers	<0.8	not_MHC	EQTLGEN	cis_only	0.96449	Not_qualifying_for_tier
rs1054131,rs73365136	Inverse variance weighted	2	0.0470891	0.650555	1.02156	0.931496	1.12033	TRUE	1.02951e-43	TRUE	0.404323	1	0.524865	NA	NA	NA	RAB37	NA	ENSG00000172794	C,C	schizophrenia	<0.8	not_MHC	EQTLGEN	cis_only	0.96449	Not_qualifying_for_tier
rs149192849,rs73165107,rs75743846	Inverse variance weighted	3	0.0461782	0.650724	0.97931	0.894566	1.07208	TRUE	2.99481e-82	TRUE	1.00881	2	0.603865	-0.00442774	0.0767303	0.963304	TNFRSF13C	NA	ENSG00000159958	C,C,C	asd	<0.8	not_MHC	EQTLGEN	cis_only	0.96449	Not_qualifying_for_tier
rs10814260,rs12946510	Inverse variance weighted	2	0.0876408	0.651002	0.961129	0.809432	1.14126	TRUE	2.5337e-32	TRUE	2.04605	1	0.152602	NA	NA	NA	CD72	NA	ENSG00000137101	C,T	adhd	<0.8	not_MHC	EQTLGEN	cis_trans	0.96449	Not_qualifying_for_tier
rs56388170,rs7303984,rs78064987	Inverse variance weighted	3	0.0259613	0.650443	0.988305	0.939274	1.0399	TRUE	5.38817e-153	TRUE	0.525968	2	0.768754	0.010165	0.0141449	0.603307	CLEC7A	NA	ENSG00000172243	T,C,C	asd	<0.8	not_MHC	EQTLGEN	cis_trans	0.96449	Not_qualifying_for_tier
rs13325613,rs1870071	Inverse variance weighted	2	0.179233	0.649313	1.08491	0.763535	1.54156	TRUE	3.63489e-13	TRUE	0.247099	1	0.619125	NA	NA	NA	KLRB1	NA	ENSG00000111796	T,T	anxiety_cc	<0.8	not_MHC	EQTLGEN	cis_trans	0.96449	Not_qualifying_for_tier
rs1354034,rs6726571	Inverse variance weighted	2	0.10551	0.651137	1.04887	0.85292	1.28983	TRUE	2.56594e-36	TRUE	0.255294	1	0.613372	NA	NA	NA	NCK2	NA	ENSG00000071051	T,C	anxiety_cc	<0.8	not_MHC	EQTLGEN	cis_trans	0.96449	Not_qualifying_for_tier
rs149007767,rs3181140,rs6563831,rs7628827	Inverse variance weighted	4	0.0461359	0.649042	1.02122	0.932925	1.11787	TRUE	1.09145e-83	TRUE	1.12507	3	0.771027	-0.00673285	0.0180898	0.745488	TNFSF10	NA	ENSG00000121858	T,C,T,C	asd	<0.8	not_MHC	EQTLGEN	cis_trans	0.96449	Not_qualifying_for_tier
rs10000436	Wald ratio	1	0.177853	0.651005	1.08378	0.764802	1.53579	TRUE	9.43237e-16	TRUE	NA	NA	NA	NA	NA	NA	CXCL9	NA	ENSG00000138755	C	anxiety_cc	<0.8	not_MHC	EQTLGEN	cis_only	0.96449	Not_qualifying_for_tier
rs28362947	Wald ratio	1	0.0239767	0.650804	0.989206	0.943794	1.0368	TRUE	6.10154e-186	TRUE	NA	NA	NA	NA	NA	NA	SERPING1	NA	ENSG00000149131	C	bipolar	<0.8	not_MHC	EQTLGEN	cis_only	0.96449	Not_qualifying_for_tier
rs17705608	Wald ratio	1	0.0255285	0.650168	0.988489	0.940246	1.03921	TRUE	3.43915e-186	TRUE	NA	NA	NA	NA	NA	NA	TANK	NA	ENSG00000136560	C	bipolar	<0.8	not_MHC	EQTLGEN	cis_only	0.96449	Not_qualifying_for_tier
rs78744187	Wald ratio	1	0.0662758	0.651195	0.970481	0.85226	1.1051	TRUE	6.67571e-28	TRUE	NA	NA	NA	NA	NA	NA	TPSAB1	NA	ENSG00000172236	TRUE	adhd	<0.8	not_MHC	EQTLGEN	cis_trans	0.96449	Not_qualifying_for_tier
rs35333643,rs35333643,rs35333643,rs35333643,rs35333643,rs35333643,rs35333643,rs35333643,rs35333643	Inverse variance weighted	3	0.00845027	0.64879	1.00386	0.987367	1.02062	TRUE	0	TRUE	8.75859e-33	2	1	NA	NA	NA	CLEC12A	NA	ENSG00000172322	C,C,C,C,C,C,C,C,C	schizophrenia	<0.8	not_MHC	METABRAIN	cis_only	0.96449	Not_qualifying_for_tier
rs6517770	Wald ratio	1	0.0544116	0.650347	1.02497	0.921288	1.14032	TRUE	4.53159e-10	TRUE	NA	NA	NA	NA	NA	NA	CXADR	NA	ENSG00000154639	C	bipolar	<0.8	not_MHC	METABRAIN	cis_only	0.96449	Not_qualifying_for_tier
rs6835489	Wald ratio	1	0.077088	0.650617	1.03553	0.890316	1.20443	TRUE	1.16431e-27	TRUE	NA	NA	NA	NA	NA	NA	GC	NA	ENSG00000145321	C	anxiety_cc	<0.8	not_MHC	METABRAIN	cis_only	0.96449	Not_qualifying_for_tier
rs72632093	Wald ratio	1	0.021531	0.649342	0.990258	0.949338	1.03294	TRUE	4.81843e-09	TRUE	NA	NA	NA	NA	NA	NA	PER3	NA	ENSG00000049246	C	depression_Als_ukb_included	<0.8	not_MHC	METABRAIN	cis_only	0.96449	Not_qualifying_for_tier
rs9682677	Wald ratio	1	0.00918009	0.649294	1.00418	0.986277	1.02242	TRUE	9.98204e-18	TRUE	NA	NA	NA	NA	NA	NA	PROS1	NA	ENSG00000184500	C	alzheimers	<0.8	not_MHC	METABRAIN	cis_only	0.96449	Not_qualifying_for_tier
rs757158	Wald ratio	1	0.0136671	0.650283	0.993823	0.967554	1.0208	TRUE	4.37354e-14	TRUE	NA	NA	NA	NA	NA	NA	PON1	NA	ENSG00000005421	C	depression_Als_ukb_included	NA	no_MHC	ROSMAP	cis_only	0.96449	Not_qualifying_for_tier
rs7548453	Wald ratio	1	0.0071508	0.65158	0.996776	0.982903	1.01084	TRUE	1.56404e-138	TRUE	NA	NA	NA	NA	NA	NA	DFFA	NA	ENSG00000160049	C	alzheimers	<0.8	not_MHC	EQTLGEN	cis_only	0.964685	Not_qualifying_for_tier
rs597808	Wald ratio	1	0.127988	0.651609	0.943848	0.73444	1.21296	TRUE	1.08458e-09	TRUE	NA	NA	NA	NA	NA	NA	BLNK	NA	ENSG00000095585	TRUE	bipolar	<0.8	not_MHC	EQTLGEN	cis_trans	0.964685	Not_qualifying_for_tier
rs16830188,rs28479853	Inverse variance weighted	2	0.0385548	0.651956	0.98276	0.911232	1.0599	TRUE	2.28084e-19	TRUE	0.775368	1	0.378561	NA	NA	NA	IL11	OID20455	ENSG00000095752	T,T	alzheimers	<0.8	not_MHC	UKB	cis_trans	0.96484	Not_qualifying_for_tier
rs78744187	Wald ratio	1	0.212076	0.651992	1.10037	0.726132	1.66748	TRUE	3.5359e-07	TRUE	NA	NA	NA	NA	NA	NA	IL4	OID20426	ENSG00000113520	TRUE	adhd	<0.8	not_MHC	UKB	cis_trans	0.96484	Not_qualifying_for_tier
rs1654425	Wald ratio	1	0.135011	0.651917	1.0628	0.815692	1.38476	TRUE	1.67452e-23	TRUE	NA	NA	NA	NA	NA	NA	TREML1	OID30682	ENSG00000161911	TRUE	asd	<0.8	not_MHC	UKB	cis_trans	0.96484	Not_qualifying_for_tier
rs61819214	Wald ratio	1	0.0804384	0.651901	1.03695	0.885705	1.21403	TRUE	5.87711e-35	TRUE	NA	NA	NA	NA	NA	NA	TNFAIP8L2	NA	ENSG00000163154	C	asd	<0.8	not_MHC	EQTLGEN	cis_only	0.96484	Not_qualifying_for_tier
rs13197896,rs58019328	Inverse variance weighted	2	0.17721	0.652677	0.923345	0.652408	1.3068	TRUE	3.5112e-114	TRUE	3.96637	1	0.0464178	NA	NA	NA	SMOC2	OID20730	ENSG00000112562	C,C	anxiety_cc	<0.8	not_MHC	UKB	cis_only	0.965075	Not_qualifying_for_tier
rs10131298,rs12072476	Inverse variance weighted	2	0.0147598	0.652422	1.00667	0.977965	1.03622	TRUE	2.23075e-176	TRUE	0.639683	1	0.423826	NA	NA	NA	CD84	OID20607	ENSG00000066294	T,C	depression_Als_ukb_included	<0.8	not_MHC	UKB	cis_trans	0.965075	Not_qualifying_for_tier
rs111628484,rs34931250,rs3845586	Inverse variance weighted	3	0.0270098	0.652549	1.01223	0.960042	1.06727	TRUE	0	TRUE	0.775947	2	0.67843	-0.022833	0.0261606	0.543173	FCRL2	OID20639	ENSG00000132704	C,T,C	schizophrenia	<0.8	not_MHC	UKB	cis_trans	0.965075	Not_qualifying_for_tier
rs11239028	Wald ratio	1	0.0511923	0.652777	0.977231	0.883938	1.08037	TRUE	1.26712e-117	TRUE	NA	NA	NA	NA	NA	NA	CXCL12	OID20464	ENSG00000107562	C	bipolar	<0.8	not_MHC	UKB	cis_only	0.965075	Not_qualifying_for_tier
rs2273782	Wald ratio	1	0.0701995	0.652653	0.968899	0.844352	1.11182	TRUE	2.98388e-60	TRUE	NA	NA	NA	NA	NA	NA	RLN2	OID30601	ENSG00000107014	C	adhd	<0.8	not_MHC	UKB	cis_only	0.965075	Not_qualifying_for_tier
rs11159226	Wald ratio	1	0.139719	0.652471	0.939018	0.714073	1.23483	TRUE	2.04153e-22	TRUE	NA	NA	NA	NA	NA	NA	VASH1	OID20516	ENSG00000071246	C	asd	<0.8	not_MHC	UKB	cis_only	0.965075	Not_qualifying_for_tier
rs660442	Wald ratio	1	0.0347698	0.65264	1.01577	0.948855	1.08741	TRUE	8.95621e-33	TRUE	NA	NA	NA	NA	NA	NA	VEGFB	OID30554	ENSG00000173511	C	depression_Als_ukb_included	>=0.8	not_MHC	UKB	cis_only	0.965075	Not_qualifying_for_tier
rs10454254,rs4253273,rs6552959	Inverse variance weighted	3	0.0178289	0.652488	1.00806	0.973443	1.04391	TRUE	0	TRUE	0.842639	2	0.65618	-0.00841616	0.0130628	0.635633	KLKB1	NA	ENSG00000164344	C,C,C	adhd	<0.8	not_MHC	EQTLGEN	cis_only	0.965075	Not_qualifying_for_tier
rs10890313,rs12138348,rs272565	Inverse variance weighted	3	0.0698753	0.652777	0.969052	0.845022	1.11129	TRUE	4.24171e-95	TRUE	0.00916668	2	0.995427	0.00297248	0.0335398	0.943726	UROD	NA	ENSG00000126088	C,C,C	anxiety_cc	<0.8	not_MHC	EQTLGEN	cis_only	0.965075	Not_qualifying_for_tier
rs140161530,rs7175207	Inverse variance weighted	2	0.0294215	0.653526	0.98688	0.931581	1.04546	TRUE	0	TRUE	0.576237	1	0.447791	NA	NA	NA	CD276	OID20680	ENSG00000103855	C,C	adhd	<0.8	not_MHC	UKB	cis_only	0.965259	Not_qualifying_for_tier
rs2241462,rs777346	Inverse variance weighted	2	0.088579	0.655347	0.961234	0.808034	1.14348	TRUE	2.03163e-135	TRUE	4.48069	1	0.0342798	NA	NA	NA	GALNT3	OID20471	ENSG00000115339	C,C	asd	<0.8	not_MHC	UKB	cis_only	0.965259	Not_qualifying_for_tier
rs2239573,rs2834174	Inverse variance weighted	2	0.0605694	0.654508	0.973259	0.864312	1.09594	TRUE	1.09654e-128	TRUE	1.30511	1	0.253281	NA	NA	NA	IL10RB	OID20696	ENSG00000243646	C,C	anxiety_cc	<0.8	not_MHC	UKB	cis_only	0.965259	Not_qualifying_for_tier
rs10791600,rs2846703,rs514921	Inverse variance weighted	3	0.0244658	0.653535	0.989078	0.942768	1.03766	TRUE	0	TRUE	0.909349	2	0.634655	-0.0336472	0.0440303	0.584594	MMP1	OID20672	ENSG00000196611	C,C,C	adhd	<0.8	not_MHC	UKB	cis_only	0.965259	Not_qualifying_for_tier
rs141950547,rs148565219,rs6749661,rs8176741	Inverse variance weighted	4	0.00689174	0.654658	0.996922	0.983546	1.01048	TRUE	0	TRUE	0.0294916	3	0.998665	0.000439751	0.00723891	0.957084	ADAM23	OID20651	ENSG00000114948	C,C,C,T	depression_Als_ukb_included	<0.8	not_MHC	UKB	cis_trans	0.965259	Not_qualifying_for_tier
rs10781522,rs45556534,rs6696924,rs77710785,rs835904	Inverse variance weighted	5	0.0386322	0.653769	1.01748	0.943281	1.09751	TRUE	1.61813e-225	TRUE	1.33529	4	0.85536	0.00935133	0.0211575	0.68842	C8B	OID30719	ENSG00000021852	T,T,C,C,C	asd	<0.8	not_MHC	UKB	cis_trans	0.965259	Not_qualifying_for_tier
rs10737680,rs2230199,rs4151667	Inverse variance weighted	3	0.0721031	0.655296	0.968324	0.840709	1.11531	TRUE	2.62212e-253	TRUE	11.1339	2	0.00382214	-0.0618289	0.0281543	0.272028	CFP	OID30784	ENSG00000126759	T,T,T	schizophrenia	<0.8	not_MHC	UKB	cis_trans	0.965259	Not_qualifying_for_tier
rs13063578,rs3184504,rs7082101	Inverse variance weighted	3	0.0948733	0.655166	1.04328	0.86625	1.25649	TRUE	5.86878e-243	TRUE	9.59662	2	0.00824365	-0.0629622	0.169007	0.772973	FASLG	OID20665	ENSG00000117560	T,T,T	asd	<0.8	not_MHC	UKB	cis_trans	0.965259	Not_qualifying_for_tier
rs11816588,rs3747207	Inverse variance weighted	2	0.054325	0.654679	0.975995	0.877415	1.08565	TRUE	2.47276e-148	TRUE	0.00175442	1	0.96659	NA	NA	NA	FUOM	OID30626	ENSG00000148803	C,T	bipolar	<0.8	not_MHC	UKB	cis_trans	0.965259	Not_qualifying_for_tier
rs11065385,rs3917279,rs933493	Inverse variance weighted	3	0.12293	0.653646	1.05671	0.830454	1.34461	TRUE	1.2334e-154	TRUE	6.89532	2	0.0318199	0.188412	0.0718144	0.231829	IL1RL2	OID20487	ENSG00000115598	T,C,C	anxiety_cc	<0.8	not_MHC	UKB	cis_trans	0.965259	Not_qualifying_for_tier
rs11197685,rs11197747,rs11593168,rs35106244,rs8176741	Inverse variance weighted	5	0.00658654	0.654927	1.00295	0.990084	1.01598	TRUE	0	TRUE	4.3992	4	0.354667	0.00711444	0.00451051	0.212826	PNLIPRP2	OID20775	ENSG00000266200	T,T,T,T,T	depression_Als_ukb_included	<0.8	not_MHC	UKB	cis_trans	0.965259	Not_qualifying_for_tier
rs1260326,rs12790660,rs28362944	Inverse variance weighted	3	0.00928546	0.655272	0.995863	0.977903	1.01415	TRUE	1.00436e-239	TRUE	1.74221	2	0.41849	-0.0016537	0.0038612	0.742391	SERPING1	OID30777	ENSG00000149131	T,C,C	alzheimers	<0.8	not_MHC	UKB	cis_trans	0.965259	Not_qualifying_for_tier
rs117471007	Wald ratio	1	0.0268159	0.654933	0.988087	0.937495	1.04141	TRUE	1.38167e-56	TRUE	NA	NA	NA	NA	NA	NA	CLIP2	OID20559	ENSG00000106665	C	depression_Als_ukb_included	<0.8	not_MHC	UKB	cis_only	0.965259	Not_qualifying_for_tier
rs1744063	Wald ratio	1	0.0808278	0.653787	0.964397	0.823103	1.12995	TRUE	1.6806e-07	TRUE	NA	NA	NA	NA	NA	NA	IL20RA	OID20422	ENSG00000016402	C	depression_Als_ukb_included	<0.8	not_MHC	UKB	cis_only	0.965259	Not_qualifying_for_tier
rs11880295	Wald ratio	1	0.0594914	0.653166	0.973621	0.866462	1.09403	TRUE	8.169e-86	TRUE	NA	NA	NA	NA	NA	NA	NCR1	OID20566	ENSG00000189430	C	adhd	<0.8	not_MHC	UKB	cis_only	0.965259	Not_qualifying_for_tier
rs11880295	Wald ratio	1	0.0955465	0.655307	0.958245	0.794595	1.1556	TRUE	9.61169e-57	TRUE	NA	NA	NA	NA	NA	NA	NCR1	OID20566	ENSG00000189430	C	asd	<0.8	not_MHC	UKB	cis_only	0.965259	Not_qualifying_for_tier
rs6661868	Wald ratio	1	0.189166	0.654314	0.918784	0.634151	1.33117	TRUE	6.8156e-13	TRUE	NA	NA	NA	NA	NA	NA	RABGAP1L	OID20447	ENSG00000152061	C	asd	<0.8	not_MHC	UKB	cis_only	0.965259	Not_qualifying_for_tier
rs11078597	Wald ratio	1	0.0584915	0.655187	0.974218	0.868694	1.09256	TRUE	6.044e-99	TRUE	NA	NA	NA	NA	NA	NA	SERPINF2	OID30779	ENSG00000167711	C	bipolar	<0.8	not_MHC	UKB	cis_only	0.965259	Not_qualifying_for_tier
rs56077567	Wald ratio	1	0.0652867	0.655692	1.02954	0.905876	1.17008	TRUE	8.97208e-10	TRUE	NA	NA	NA	NA	NA	NA	EDNRB	OID30421	ENSG00000136160	TRUE	depression_Als_ukb_included	<0.8	not_MHC	UKB	cis_trans	0.965259	Not_qualifying_for_tier
rs7765828	Wald ratio	1	0.10424	0.653692	0.95431	0.777962	1.17063	TRUE	5.54654e-29	TRUE	NA	NA	NA	NA	NA	NA	GMPR2	OID30623	ENSG00000100938	TRUE	adhd	<0.8	not_MHC	UKB	cis_trans	0.965259	Not_qualifying_for_tier
rs111263782	Wald ratio	1	0.224245	0.654362	0.904478	0.582796	1.40372	TRUE	1.08692e-06	TRUE	NA	NA	NA	NA	NA	NA	NDUFA5	OID30520	ENSG00000128609	TRUE	schizophrenia	<0.8	not_MHC	UKB	cis_trans	0.965259	Not_qualifying_for_tier
rs10497883,rs12993580	Inverse variance weighted	2	0.0565232	0.653187	1.02572	0.918156	1.14589	TRUE	5.18432e-41	TRUE	0.164378	1	0.685158	NA	NA	NA	ADAM23	NA	ENSG00000114948	C,C	adhd	<0.8	not_MHC	EQTLGEN	cis_only	0.965259	Not_qualifying_for_tier
rs11657083,rs314224,rs62061396	Inverse variance weighted	3	0.00373994	0.655755	0.998334	0.991043	1.00568	TRUE	1.63889e-293	TRUE	0.164296	2	0.921136	0.00117237	0.00330386	0.782921	ASGR2	NA	ENSG00000161944	C,C,C	alzheimers	<0.8	not_MHC	EQTLGEN	cis_only	0.965259	Not_qualifying_for_tier
rs2898619,rs3047	Inverse variance weighted	2	0.0120197	0.65449	1.00539	0.981985	1.02936	TRUE	1.52452e-86	TRUE	1.69579	1	0.192839	NA	NA	NA	GP5	NA	ENSG00000178732	C,C	alzheimers	<0.8	not_MHC	EQTLGEN	cis_only	0.965259	Not_qualifying_for_tier
rs117386481,rs4890303,rs920295	Inverse variance weighted	3	0.0556019	0.65565	0.97551	0.874788	1.08783	TRUE	1.82362e-87	TRUE	3.58813	2	0.166283	0.0475523	0.0275683	0.334477	PSTPIP2	NA	ENSG00000152229	C,C,C	asd	<0.8	not_MHC	EQTLGEN	cis_only	0.965259	Not_qualifying_for_tier
rs1944270,rs2135434	Inverse variance weighted	2	0.0209166	0.654558	0.990685	0.950891	1.03214	TRUE	5.11909e-255	TRUE	0.212345	1	0.644936	NA	NA	NA	SERPINB8	NA	ENSG00000166401	C,C	bipolar	<0.8	not_MHC	EQTLGEN	cis_only	0.965259	Not_qualifying_for_tier
rs10900726,rs6895052	Inverse variance weighted	2	0.0942628	0.654035	0.958635	0.796921	1.15316	TRUE	1.13205e-40	TRUE	2.28515	1	0.130617	NA	NA	NA	TNFAIP8	NA	ENSG00000145779	C,C	asd	<0.8	not_MHC	EQTLGEN	cis_only	0.965259	Not_qualifying_for_tier
rs10468481,rs12947017,rs79385421	Inverse variance weighted	3	0.046005	0.655336	0.979675	0.895203	1.07212	TRUE	2.90375e-282	TRUE	11.9837	2	0.00249906	-0.113459	0.0331407	0.180921	TNFSF12	NA	ENSG00000239697	C,C,C	bipolar	<0.8	not_MHC	EQTLGEN	cis_only	0.965259	Not_qualifying_for_tier
rs1317082,rs203683,rs6897932	Inverse variance weighted	3	0.0530053	0.653847	0.976511	0.880153	1.08342	TRUE	1.30942e-44	TRUE	2.92794	2	0.231316	-0.00150807	0.0359302	0.973295	CFH	NA	ENSG00000000971	T,C,T	schizophrenia	<0.8	not_MHC	EQTLGEN	cis_trans	0.965259	Not_qualifying_for_tier
rs111778408,rs149007767,rs1800693,rs56388170	Inverse variance weighted	4	0.0635956	0.654061	1.02891	0.908329	1.1655	TRUE	5.70896e-46	TRUE	0.959058	3	0.811157	0.0174266	0.0273752	0.589535	RELB	NA	ENSG00000104856	T,T,T,T	asd	<0.8	not_MHC	EQTLGEN	cis_trans	0.965259	Not_qualifying_for_tier
rs4676230	Wald ratio	1	0.0856846	0.654506	0.962381	0.8136	1.13837	TRUE	7.85142e-20	TRUE	NA	NA	NA	NA	NA	NA	EDAR	NA	ENSG00000135960	C	bipolar	<0.8	not_MHC	EQTLGEN	cis_only	0.965259	Not_qualifying_for_tier
rs12205700,rs9366653	Inverse variance weighted	2	0.0113701	0.655447	1.00509	0.982935	1.02774	TRUE	5.03887e-230	TRUE	0.906103	1	0.341151	NA	NA	NA	BTN3A2	NA	ENSG00000186470	C,C	adhd	<0.8	caution_MHC	METABRAIN	cis_only	0.965259	Not_qualifying_for_tier
rs10759932,rs17331249	Inverse variance weighted	2	0.0239493	0.654962	1.01076	0.964411	1.05934	TRUE	8.23895e-44	TRUE	0.341182	1	0.559148	NA	NA	NA	TLR4	NA	ENSG00000136869	C,C	bipolar	<0.8	not_MHC	METABRAIN	cis_only	0.965259	Not_qualifying_for_tier
rs12879542	Wald ratio	1	0.0553906	0.655742	1.025	0.919548	1.14255	TRUE	6.15963e-10	TRUE	NA	NA	NA	NA	NA	NA	ACYP1	NA	ENSG00000119640	C	adhd	<0.8	not_MHC	METABRAIN	cis_only	0.965259	Not_qualifying_for_tier
rs2329472	Wald ratio	1	0.0804106	0.653779	1.03672	0.885556	1.2137	TRUE	9.16897e-10	TRUE	NA	NA	NA	NA	NA	NA	CRKL	NA	ENSG00000099942	C	asd	<0.8	not_MHC	METABRAIN	cis_only	0.965259	Not_qualifying_for_tier
rs11238766	Wald ratio	1	0.0816606	0.654194	1.03726	0.883843	1.2173	TRUE	1.25175e-08	TRUE	NA	NA	NA	NA	NA	NA	CXCL12	NA	ENSG00000107562	C	asd	<0.8	not_MHC	METABRAIN	cis_only	0.965259	Not_qualifying_for_tier
rs76644869	Wald ratio	1	0.043148	0.654749	0.98089	0.901347	1.06745	TRUE	5.66587e-14	TRUE	NA	NA	NA	NA	NA	NA	DGKA	NA	ENSG00000065357	C	adhd	<0.8	not_MHC	METABRAIN	cis_only	0.965259	Not_qualifying_for_tier
rs6985266	Wald ratio	1	0.00903775	0.653439	0.99595	0.978463	1.01375	TRUE	2.75206e-17	TRUE	NA	NA	NA	NA	NA	NA	FGF20	NA	ENSG00000078579	C	alzheimers	<0.8	not_MHC	METABRAIN	cis_only	0.965259	Not_qualifying_for_tier
rs6827834	Wald ratio	1	0.102501	0.654358	0.955146	0.781302	1.16767	TRUE	2.7692e-20	TRUE	NA	NA	NA	NA	NA	NA	FGF5	NA	ENSG00000138675	C	anxiety_cc	<0.8	not_MHC	METABRAIN	cis_only	0.965259	Not_qualifying_for_tier
rs12922976	Wald ratio	1	0.0202555	0.653271	0.990942	0.952372	1.03107	TRUE	7.55525e-74	TRUE	NA	NA	NA	NA	NA	NA	IL21R	NA	ENSG00000103522	C	bipolar	<0.8	not_MHC	METABRAIN	cis_only	0.965259	Not_qualifying_for_tier
rs2546159	Wald ratio	1	0.0971431	0.655478	1.04429	0.863243	1.26332	TRUE	1.67836e-23	TRUE	NA	NA	NA	NA	NA	NA	TBCA	NA	ENSG00000171530	C	anxiety_cc	<0.8	not_MHC	METABRAIN	cis_only	0.965259	Not_qualifying_for_tier
rs4837810,rs780094	Inverse variance weighted	2	0.170841	0.656734	0.926885	0.663137	1.29553	TRUE	2.11218e-29	TRUE	0.309563	1	0.577948	NA	NA	NA	C5	OID30744	ENSG00000106804	C,T	anxiety_cc	<0.8	not_MHC	UKB	cis_trans	0.965323	Not_qualifying_for_tier
rs45437199,rs66530140	Inverse variance weighted	2	0.138585	0.656717	0.940264	0.716612	1.23372	TRUE	3.00876e-93	TRUE	4.59827	1	0.0320042	NA	NA	NA	SPINT2	OID20720	ENSG00000167642	C,T	asd	<0.8	not_MHC	UKB	cis_trans	0.965323	Not_qualifying_for_tier
rs10778152,rs11827437	Inverse variance weighted	2	0.142846	0.656937	1.0655	0.805306	1.40976	TRUE	1.55876e-46	TRUE	0.101962	1	0.749488	NA	NA	NA	TPP1	OID20750	ENSG00000166340	T,C	anxiety_cc	<0.8	not_MHC	UKB	cis_trans	0.965323	Not_qualifying_for_tier
rs4656993	Wald ratio	1	0.224151	0.656249	0.905046	0.58327	1.40434	TRUE	3.14287e-18	TRUE	NA	NA	NA	NA	NA	NA	ADAMTS4	OID30471	ENSG00000158859	C	anxiety_cc	<0.8	not_MHC	UKB	cis_only	0.965323	Not_qualifying_for_tier
rs11658817,rs73366295	Inverse variance weighted	2	0.00675977	0.656522	0.996998	0.983876	1.0103	TRUE	1.68699e-179	TRUE	0.431618	1	0.511196	NA	NA	NA	CSNK1D	NA	ENSG00000141551	C,C	alzheimers	<0.8	not_MHC	EQTLGEN	cis_only	0.965323	Not_qualifying_for_tier
rs1951238,rs4694633	Inverse variance weighted	2	0.0620078	0.656501	1.02796	0.910322	1.1608	TRUE	1.51246e-28	TRUE	1.16729	1	0.279959	NA	NA	NA	CXCL6	NA	ENSG00000124875	C,C	schizophrenia	<0.8	not_MHC	EQTLGEN	cis_only	0.965323	Not_qualifying_for_tier
rs114625088,rs72808023	Inverse variance weighted	2	0.016006	0.656612	0.992909	0.962243	1.02455	TRUE	1.94248e-95	TRUE	0.931928	1	0.334362	NA	NA	NA	SPRED2	NA	ENSG00000198369	C,C	depression_Als_ukb_included	<0.8	not_MHC	EQTLGEN	cis_only	0.965323	Not_qualifying_for_tier
rs10924108,rs111778408,rs149007767	Inverse variance weighted	3	0.0380566	0.656982	1.01704	0.943942	1.09581	TRUE	9.52367e-40	TRUE	7.75918	2	0.0206593	0.124275	0.0476673	0.233166	CD58	NA	ENSG00000116815	C,T,T	depression_Als_ukb_included	<0.8	not_MHC	EQTLGEN	cis_trans	0.965323	Not_qualifying_for_tier
rs111778408,rs16904078,rs7825222	Inverse variance weighted	3	0.0338993	0.656952	0.985057	0.921734	1.05273	TRUE	9.50903e-158	TRUE	0.955537	2	0.620166	0.00655278	0.0570573	0.927206	NBN	NA	ENSG00000104320	T,C,C	asd	<0.8	not_MHC	EQTLGEN	cis_trans	0.965323	Not_qualifying_for_tier
rs2929587	Wald ratio	1	0.138096	0.656055	0.94035	0.717365	1.23265	TRUE	2.34429e-08	TRUE	NA	NA	NA	NA	NA	NA	TERF1	NA	ENSG00000147601	C	adhd	<0.8	not_MHC	EQTLGEN	cis_only	0.965323	Not_qualifying_for_tier
rs10014399,rs62348931,rs62350344	Inverse variance weighted	3	0.0189125	0.655874	0.991608	0.955523	1.02905	TRUE	5.30647e-72	TRUE	1.19703	2	0.549626	0.0189579	0.0188588	0.498332	F11	NA	ENSG00000088926	C,C,C	adhd	<0.8	not_MHC	METABRAIN	cis_only	0.965323	Not_qualifying_for_tier
rs3845291	Wald ratio	1	0.176705	0.656272	0.924368	0.653778	1.30695	TRUE	5.4973e-35	TRUE	NA	NA	NA	NA	NA	NA	AGRN	NA	ENSG00000188157	C	anxiety_cc	<0.8	not_MHC	METABRAIN	cis_only	0.965323	Not_qualifying_for_tier
rs62363038	Wald ratio	1	0.0345895	0.656978	1.01548	0.948916	1.08671	TRUE	9.84968e-21	TRUE	NA	NA	NA	NA	NA	NA	F2R	NA	ENSG00000181104	C	adhd	<0.8	not_MHC	METABRAIN	cis_only	0.965323	Not_qualifying_for_tier
rs2802796	Wald ratio	1	0.0424919	0.656367	0.981271	0.902858	1.0665	TRUE	4.96216e-17	TRUE	NA	NA	NA	NA	NA	NA	PRELP	NA	ENSG00000188783	C	bipolar	<0.8	not_MHC	METABRAIN	cis_only	0.965323	Not_qualifying_for_tier
rs2280177	Wald ratio	1	0.0604718	0.656947	0.9735	0.864692	1.096	TRUE	1.01581e-86	TRUE	NA	NA	NA	NA	NA	NA	RAB37	NA	ENSG00000172794	C	anxiety_cc	<0.8	not_MHC	METABRAIN	cis_only	0.965323	Not_qualifying_for_tier
rs73245379	Wald ratio	1	0.121295	0.656588	0.947497	0.747015	1.20178	TRUE	4.46925e-09	TRUE	NA	NA	NA	NA	NA	NA	RBPMS	NA	ENSG00000157110	C	anxiety_cc	<0.8	not_MHC	METABRAIN	cis_only	0.965323	Not_qualifying_for_tier
rs76095768	Wald ratio	1	0.0134938	0.656616	1.00602	0.979759	1.03298	TRUE	1.29986e-14	TRUE	NA	NA	NA	NA	NA	NA	TCN1	NA	ENSG00000134827	C	depression_Als_ukb_included	<0.8	not_MHC	METABRAIN	cis_only	0.965323	Not_qualifying_for_tier
rs12367096,rs79551144	Inverse variance weighted	2	0.0233989	0.658922	0.989725	0.945359	1.03617	TRUE	0	TRUE	0.304966	1	0.580786	NA	NA	NA	GPR133	OID30588	ENSG00000111452	C,C	adhd	<0.8	not_MHC	UKB	cis_only	0.96533	Not_qualifying_for_tier
rs58867185,rs7349633,rs7661323	Inverse variance weighted	3	0.00731364	0.659009	0.996778	0.982591	1.01117	TRUE	0	TRUE	0.192236	2	0.908357	-0.00162429	0.00449796	0.779383	KLKB1	OID30760	ENSG00000164344	C,C,C	alzheimers	<0.8	not_MHC	UKB	cis_only	0.96533	Not_qualifying_for_tier
rs142316462,rs35867420,rs7633243	Inverse variance weighted	3	0.0370043	0.659659	1.01643	0.945319	1.09289	TRUE	3.31675e-264	TRUE	0.384406	2	0.82514	-0.0533328	0.19933	0.833564	MST1	OID30713	ENSG00000173531	C,C,C	adhd	>=0.8	not_MHC	UKB	cis_only	0.96533	Not_qualifying_for_tier
rs11874053,rs3826616,rs9963851	Inverse variance weighted	3	0.00772588	0.660292	1.0034	0.988322	1.01871	TRUE	0	TRUE	6.83345	2	0.0328198	0.000361182	0.0109337	0.978978	SERPINB8	OID20630	ENSG00000166401	C,C,C	depression_Als_ukb_included	<0.8	not_MHC	UKB	cis_only	0.96533	Not_qualifying_for_tier
rs59380037,rs6919681	Inverse variance weighted	2	0.0193938	0.657805	1.00863	0.971007	1.04771	TRUE	0	TRUE	0.088063	1	0.766654	NA	NA	NA	SMPDL3A	OID20676	ENSG00000172594	C,C	bipolar	<0.8	not_MHC	UKB	cis_only	0.96533	Not_qualifying_for_tier
rs55714927,rs56278466	Inverse variance weighted	2	0.0711025	0.660076	1.03177	0.897547	1.18605	TRUE	9.99297e-104	TRUE	0.000416625	1	0.983715	NA	NA	NA	EMR2	OID20755	ENSG00000127507	T,T	bipolar	<0.8	not_MHC	UKB	cis_trans	0.96533	Not_qualifying_for_tier
rs13303278,rs8668	Inverse variance weighted	2	0.186979	0.658554	0.920693	0.638197	1.32824	TRUE	7.85768e-82	TRUE	0.478677	1	0.489022	NA	NA	NA	AGRN	OID20786	ENSG00000188157	C,T	anxiety_cc	<0.8	not_MHC	UKB	cis_trans	0.96533	Not_qualifying_for_tier
rs12075,rs41463245	Inverse variance weighted	2	0.0398044	0.65747	0.982505	0.908767	1.06223	TRUE	7.2846e-264	TRUE	1.19112	1	0.275103	NA	NA	NA	CCL26	OID20546	ENSG00000006606	T,C	bipolar	<0.8	not_MHC	UKB	cis_trans	0.96533	Not_qualifying_for_tier
rs2706396,rs6993770,rs892090	Inverse variance weighted	3	0.310214	0.659978	0.872427	0.474973	1.60246	TRUE	2.95784e-11	TRUE	0.468148	2	0.791303	0.0431733	0.126263	0.790253	CRKL	OID20742	ENSG00000099942	T,T,T	anxiety_cc	<0.8	not_MHC	UKB	cis_trans	0.96533	Not_qualifying_for_tier
rs2519093,rs681343	Inverse variance weighted	2	0.112167	0.660606	0.951943	0.76407	1.18601	TRUE	1.54224e-232	TRUE	17.8705	1	2.36462e-05	NA	NA	NA	CXADR	OID20561	ENSG00000154639	T,T	schizophrenia	<0.8	not_MHC	UKB	cis_trans	0.96533	Not_qualifying_for_tier
rs12133235,rs12744460	Inverse variance weighted	2	0.0282868	0.66059	0.987656	0.934389	1.04396	TRUE	2.01613e-238	TRUE	0.481907	1	0.48756	NA	NA	NA	ECM1	OID30736	ENSG00000143369	C,T	schizophrenia	>=0.8	not_MHC	UKB	cis_trans	0.96533	Not_qualifying_for_tier
rs11244035,rs35458154,rs75444660	Inverse variance weighted	3	0.0269011	0.658814	0.988192	0.937438	1.04169	TRUE	0	TRUE	1.00206	2	0.605906	0.0192112	0.0593067	0.80057	IL3RA	OID20461	ENSG00000185291	T,T,T	schizophrenia	<0.8	not_MHC	UKB	cis_trans	0.96533	Not_qualifying_for_tier
rs112632298,rs760077	Inverse variance weighted	2	0.0977817	0.658387	1.04418	0.86207	1.26476	TRUE	8.65953e-151	TRUE	4.11501	1	0.0425042	NA	NA	NA	SELPLG	OID20560	ENSG00000110876	C,T	asd	<0.8	not_MHC	UKB	cis_trans	0.96533	Not_qualifying_for_tier
rs149296304,rs3856334,rs564141,rs7621161	Inverse variance weighted	4	0.0347981	0.660457	0.98483	0.9199	1.05434	TRUE	0	TRUE	7.26836	3	0.0638186	-0.00217919	0.0341406	0.954911	SLAMF7	OID20602	ENSG00000026751	C,C,C,T	schizophrenia	<0.8	not_MHC	UKB	cis_trans	0.96533	Not_qualifying_for_tier
rs10499186,rs3811444,rs4130983,rs4473885	Inverse variance weighted	4	0.0227163	0.660178	0.990062	0.946948	1.03514	TRUE	0	TRUE	1.895	3	0.594483	-0.00166396	0.00834469	0.860381	STX7	OID30560	ENSG00000079950	C,T,C,C	bipolar	<0.8	not_MHC	UKB	cis_trans	0.96533	Not_qualifying_for_tier
rs6993770,rs73045269	Inverse variance weighted	2	0.0377336	0.658399	0.983455	0.913346	1.05895	TRUE	3.07896e-198	TRUE	0.151662	1	0.696952	NA	NA	NA	TGFB1	OID20621	ENSG00000105329	T,C	schizophrenia	<0.8	not_MHC	UKB	cis_trans	0.96533	Not_qualifying_for_tier
rs4719474	Wald ratio	1	0.122235	0.660209	0.947681	0.745784	1.20423	TRUE	5.86812e-21	TRUE	NA	NA	NA	NA	NA	NA	ANKMY2	OID30518	ENSG00000106524	C	adhd	<0.8	not_MHC	UKB	cis_only	0.96533	Not_qualifying_for_tier
rs6438868	Wald ratio	1	0.257108	0.658008	0.892425	0.539159	1.47716	TRUE	3.29733e-17	TRUE	NA	NA	NA	NA	NA	NA	HEG1	OID30579	ENSG00000173706	C	anxiety_cc	<0.8	not_MHC	UKB	cis_only	0.96533	Not_qualifying_for_tier
rs3745871	Wald ratio	1	0.0346815	0.659003	0.984812	0.920093	1.05408	TRUE	4.03318e-43	TRUE	NA	NA	NA	NA	NA	NA	LILRB4	OID20429	ENSG00000186818	C	depression_Als_ukb_included	<0.8	not_MHC	UKB	cis_only	0.96533	Not_qualifying_for_tier
rs3763131	Wald ratio	1	0.0825337	0.659799	0.964321	0.820291	1.13364	TRUE	5.69313e-44	TRUE	NA	NA	NA	NA	NA	NA	MAPK9	OID20557	ENSG00000050748	C	adhd	<0.8	not_MHC	UKB	cis_only	0.96533	Not_qualifying_for_tier
rs2630336	Wald ratio	1	0.0187536	0.659381	1.0083	0.971911	1.04605	TRUE	5.93995e-117	TRUE	NA	NA	NA	NA	NA	NA	PCBD1	OID30610	ENSG00000166228	C	depression_Als_ukb_included	<0.8	not_MHC	UKB	cis_only	0.96533	Not_qualifying_for_tier
rs74599912	Wald ratio	1	0.152321	0.65822	1.0697	0.793608	1.44186	TRUE	3.99116e-24	TRUE	NA	NA	NA	NA	NA	NA	PRELP	OID20766	ENSG00000188783	C	schizophrenia	<0.8	not_MHC	UKB	cis_only	0.96533	Not_qualifying_for_tier
rs12075	Wald ratio	1	0.0160299	0.660437	1.00707	0.975918	1.03921	TRUE	4.5975e-67	TRUE	NA	NA	NA	NA	NA	NA	IL8	OID20631	ENSG00000169429	TRUE	alzheimers	<0.8	not_MHC	UKB	cis_trans	0.96533	Not_qualifying_for_tier
rs11606049	Wald ratio	1	0.0154363	0.492564	1.01065	0.98053	1.04169	TRUE	8.47029e-113	TRUE	NA	NA	NA	NA	NA	NA	IL18	NA	ENSG00000150782	C	depression_Als_noukb_included	<0.8	not_MHC	EQTLGEN	cis_only	no_fdr_sensitivity	Not_qualifying_for_tier
rs9268000	Wald ratio	1	0.256388	0.657952	0.892692	0.540082	1.47551	TRUE	7.49663e-07	TRUE	NA	NA	NA	NA	NA	NA	NCLN	OID20448	ENSG00000125912	TRUE	asd	<0.8	caution_MHC	UKB	cis_trans	0.96533	Not_qualifying_for_tier
rs2007720,rs4812854,rs4812858	Inverse variance weighted	3	0.0761071	0.657754	0.966845	0.832863	1.12238	TRUE	1.43731e-118	TRUE	1.81582	2	0.403367	-0.0454016	0.036978	0.435129	ADA	NA	ENSG00000196839	C,C,C	anxiety_cc	<0.8	not_MHC	EQTLGEN	cis_only	0.96533	Not_qualifying_for_tier
rs12072397,rs66994511,rs7512169	Inverse variance weighted	3	0.0321275	0.657605	0.985861	0.925696	1.04994	TRUE	7.644e-160	TRUE	1.0866	2	0.580829	0.0128731	0.0184841	0.612722	CD48	NA	ENSG00000117091	C,C,C	asd	<0.8	not_MHC	EQTLGEN	cis_only	0.96533	Not_qualifying_for_tier
rs73087570,rs9829341	Inverse variance weighted	2	0.00618088	0.659366	0.997279	0.985271	1.00943	TRUE	6.63496e-197	TRUE	1.07667	1	0.299445	NA	NA	NA	CLEC3B	NA	ENSG00000163815	C,C	alzheimers	<0.8	not_MHC	EQTLGEN	cis_only	0.96533	Not_qualifying_for_tier
rs2442390,rs62458724,rs79087644	Inverse variance weighted	3	0.00531928	0.657432	0.997644	0.987297	1.0081	TRUE	2.82386e-182	TRUE	0.191746	2	0.908579	0.0016167	0.00735002	0.862165	DBNL	NA	ENSG00000136279	C,C,C	alzheimers	<0.8	not_MHC	EQTLGEN	cis_only	0.96533	Not_qualifying_for_tier
rs10120621,rs10760132,rs306780	Inverse variance weighted	3	0.00611242	0.657641	0.997295	0.985418	1.00931	TRUE	1.73668e-271	TRUE	2.01412	2	0.365292	-0.00323643	0.00562232	0.667484	GSN	NA	ENSG00000148180	C,C,C	depression_Als_ukb_included	<0.8	not_MHC	EQTLGEN	cis_only	0.96533	Not_qualifying_for_tier
rs2729483,rs7005763	Inverse variance weighted	2	0.0060602	0.660062	0.997338	0.985562	1.00926	TRUE	1.59109e-207	TRUE	0.603633	1	0.437195	NA	NA	NA	IDO1	NA	ENSG00000131203	C,C	alzheimers	<0.8	not_MHC	EQTLGEN	cis_only	0.96533	Not_qualifying_for_tier
rs2007252,rs2255088,rs658230	Inverse variance weighted	3	0.0601212	0.657557	1.02701	0.912847	1.15545	TRUE	7.77775e-55	TRUE	0.716858	2	0.698773	0.0159915	0.0189548	0.553855	PRKCQ	NA	ENSG00000065675	C,C,C	asd	<0.8	not_MHC	EQTLGEN	cis_only	0.96533	Not_qualifying_for_tier
rs1354034,rs2348081,rs2507801,rs281712,rs6469119	Inverse variance weighted	5	0.00387257	0.657934	1.00172	0.994142	1.00935	TRUE	0	TRUE	2.99724	4	0.558287	0.00195892	0.00184763	0.366836	ANGPT1	NA	ENSG00000154188	T,C,C,C,C	alzheimers	<0.8	not_MHC	EQTLGEN	cis_trans	0.96533	Not_qualifying_for_tier
rs1354034,rs3135698,rs710968	Inverse variance weighted	3	0.138101	0.660251	0.941101	0.717931	1.23364	TRUE	1.52167e-24	TRUE	1.3698	2	0.50414	0.0595353	0.0686374	0.545133	CLIP2	NA	ENSG00000106665	T,C,C	anxiety_cc	<0.8	not_MHC	EQTLGEN	cis_trans	0.96533	Not_qualifying_for_tier
rs1420091	Wald ratio	1	0.0104928	0.498604	0.992925	0.972713	1.01356	TRUE	4.60205e-210	TRUE	NA	NA	NA	NA	NA	NA	IL18R1	NA	ENSG00000115604	C	alzheimers_noukb	<0.8	not_MHC	METABRAIN	cis_only	no_fdr_sensitivity	Not_qualifying_for_tier
rs10423726,rs3093377,rs6498018,rs8026803	Inverse variance weighted	4	0.0213236	0.658448	1.00947	0.96815	1.05255	TRUE	1.89616e-203	TRUE	0.47196	3	0.925007	-0.00303434	0.00881207	0.763427	IL21R	NA	ENSG00000103522	T,C,C,T	bipolar	<0.8	not_MHC	EQTLGEN	cis_trans	0.96533	Not_qualifying_for_tier
rs10512472,rs11602954,rs1354034,rs664910	Inverse variance weighted	4	0.0382247	0.65867	1.01703	0.943617	1.09615	TRUE	2.02177e-174	TRUE	5.47233	3	0.140303	0.0472675	0.0211636	0.15513	MGLL	NA	ENSG00000074416	T,T,T,C	asd	<0.8	not_MHC	EQTLGEN	cis_trans	0.96533	Not_qualifying_for_tier
rs7706402	Wald ratio	1	0.0488403	0.65844	0.978641	0.889303	1.07695	TRUE	1.10693e-55	TRUE	NA	NA	NA	NA	NA	NA	CCL28	NA	ENSG00000151882	C	bipolar	<0.8	not_MHC	EQTLGEN	cis_only	0.96533	Not_qualifying_for_tier
rs45604133	Wald ratio	1	0.0724487	0.66024	1.03236	0.895698	1.18987	TRUE	1.22225e-30	TRUE	NA	NA	NA	NA	NA	NA	NHLRC3	NA	ENSG00000188811	C	bipolar	<0.8	not_MHC	EQTLGEN	cis_only	0.96533	Not_qualifying_for_tier
rs61171418	Wald ratio	1	0.0209177	0.660582	1.00923	0.968687	1.05146	TRUE	4.74112e-17	TRUE	NA	NA	NA	NA	NA	NA	THSD1	NA	ENSG00000136114	C	alzheimers	<0.8	not_MHC	EQTLGEN	cis_only	0.96533	Not_qualifying_for_tier
rs2235251,rs2273193	Inverse variance weighted	2	0.0055199	0.659933	0.997574	0.98684	1.00843	TRUE	1.21671e-49	TRUE	0.00293131	1	0.956822	NA	NA	NA	BTN2A1	NA	ENSG00000112763	C,C	alzheimers	<0.8	caution_MHC	METABRAIN	cis_only	0.96533	Not_qualifying_for_tier
rs16857236,rs73187017	Inverse variance weighted	2	0.0176013	0.66055	0.9923	0.958651	1.02713	TRUE	1.25891e-217	TRUE	2.23124	1	0.135245	NA	NA	NA	GNPDA2	NA	ENSG00000163281	C,C	schizophrenia	<0.8	not_MHC	METABRAIN	cis_only	0.96533	Not_qualifying_for_tier
rs36121715,rs60714144	Inverse variance weighted	2	0.00448343	0.658178	0.998018	0.989287	1.00683	TRUE	2.11765e-182	TRUE	2.14606	1	0.142936	NA	NA	NA	LY6D	NA	ENSG00000167656	C,C	alzheimers	<0.8	not_MHC	METABRAIN	cis_only	0.96533	Not_qualifying_for_tier
rs10759932,rs17331249	Inverse variance weighted	2	0.0220929	0.658197	1.00982	0.967028	1.05451	TRUE	5.45731e-43	TRUE	0.299269	1	0.584341	NA	NA	NA	TLR4	NA	ENSG00000136869	C,C	schizophrenia	<0.8	not_MHC	METABRAIN	cis_only	0.96533	Not_qualifying_for_tier
rs17104890,rs8003066	Inverse variance weighted	2	0.0407984	0.658786	1.01818	0.939931	1.10294	TRUE	1.69007e-14	TRUE	0.376491	1	0.539487	NA	NA	NA	VASH1	NA	ENSG00000071246	C,C	schizophrenia	<0.8	not_MHC	METABRAIN	cis_only	0.96533	Not_qualifying_for_tier
rs62271899	Wald ratio	1	0.0490499	0.660557	0.97869	0.888982	1.07745	TRUE	5.48766e-10	TRUE	NA	NA	NA	NA	NA	NA	CLSTN2	NA	ENSG00000158258	C	bipolar	<0.8	not_MHC	METABRAIN	cis_only	0.96533	Not_qualifying_for_tier
rs6827834	Wald ratio	1	0.0325663	0.658812	1.01448	0.951753	1.08135	TRUE	1.19113e-23	TRUE	NA	NA	NA	NA	NA	NA	FGF5	NA	ENSG00000138675	C	bipolar	<0.8	not_MHC	METABRAIN	cis_only	0.96533	Not_qualifying_for_tier
rs366085	Wald ratio	1	0.0377085	0.660291	0.983563	0.913491	1.05901	TRUE	2.03803e-19	TRUE	NA	NA	NA	NA	NA	NA	NFATC1	NA	ENSG00000131196	C	bipolar	<0.8	not_MHC	METABRAIN	cis_only	0.96533	Not_qualifying_for_tier
rs61985805	Wald ratio	1	0.0284675	0.659986	1.0126	0.95765	1.07071	TRUE	3.31176e-33	TRUE	NA	NA	NA	NA	NA	NA	NUMB	NA	ENSG00000133961	C	bipolar	<0.8	not_MHC	METABRAIN	cis_only	0.96533	Not_qualifying_for_tier
rs111254836	Wald ratio	1	0.0269499	0.660605	1.0119	0.95984	1.06679	TRUE	2.8982e-27	TRUE	NA	NA	NA	NA	NA	NA	PTH1R	NA	ENSG00000160801	C	bipolar	<0.8	not_MHC	METABRAIN	cis_only	0.96533	Not_qualifying_for_tier
rs7846130	Wald ratio	1	0.0385659	0.659489	0.983151	0.911574	1.06035	TRUE	5.46065e-18	TRUE	NA	NA	NA	NA	NA	NA	RIDA	NA	ENSG00000132541	C	bipolar	<0.8	not_MHC	METABRAIN	cis_only	0.96533	Not_qualifying_for_tier
rs2280177	Wald ratio	1	0.435042	0.657335	0.824496	0.351458	1.93421	TRUE	1.5812e-16	TRUE	NA	NA	NA	NA	NA	NA	RAB37	NA	ENSG00000172794	C	anxiety_cc	NA	no_MHC	ROSMAP	cis_only	0.96533	Not_qualifying_for_tier
rs113087495,rs59592559	Inverse variance weighted	2	0.0341959	0.661319	0.985131	0.921267	1.05342	TRUE	0	TRUE	0.269388	1	0.603742	NA	NA	NA	FGF5	OID20490	ENSG00000138675	C,C	bipolar	<0.8	not_MHC	UKB	cis_only	0.965383	Not_qualifying_for_tier
rs58867185,rs7349633,rs7661323	Inverse variance weighted	3	0.0333697	0.661127	1.01474	0.950491	1.08332	TRUE	0	TRUE	0.303783	2	0.859082	0.0106455	0.0201168	0.690144	KLKB1	OID30760	ENSG00000164344	C,C,C	bipolar	<0.8	not_MHC	UKB	cis_only	0.965383	Not_qualifying_for_tier
rs118073285,rs62132210,rs78271595,rs78600675	Inverse variance weighted	4	0.00818543	0.662048	0.996429	0.98057	1.01254	TRUE	0	TRUE	1.01129	3	0.798521	-0.00505321	0.0268499	0.868084	LAIR1	OID20737	ENSG00000167613	C,C,C,C	alzheimers	>=0.8	not_MHC	UKB	cis_only	0.965383	Not_qualifying_for_tier
rs113800079,rs2519093,rs28859998	Inverse variance weighted	3	0.00923052	0.661807	1.00405	0.986044	1.02238	TRUE	0	TRUE	5.74666	2	0.0565104	-0.0153996	0.00684753	0.266362	CTSE	OID30628	ENSG00000196188	C,T,C	alzheimers	<0.8	not_MHC	UKB	cis_trans	0.965383	Not_qualifying_for_tier
rs12342201,rs2551710	Inverse variance weighted	2	0.243768	0.662014	0.898922	0.557472	1.44951	TRUE	3.6425e-22	TRUE	0.0153991	1	0.901242	NA	NA	NA	GSR	OID30700	ENSG00000104687	T,C	anxiety_cc	<0.8	not_MHC	UKB	cis_trans	0.965383	Not_qualifying_for_tier
rs3135932,rs3757387	Inverse variance weighted	2	0.0300671	0.661919	0.986939	0.930458	1.04685	TRUE	2.44206e-71	TRUE	4.40521	1	0.0358292	NA	NA	NA	IL10RA	OID20420	ENSG00000110324	C,T	alzheimers	<0.8	not_MHC	UKB	cis_trans	0.965383	Not_qualifying_for_tier
rs17580,rs28929474,rs36205397	Inverse variance weighted	3	0.0200466	0.66155	0.991263	0.95307	1.03099	TRUE	7.04562e-164	TRUE	6.00129	2	0.0497548	0.00139597	0.0283072	0.96863	SERPINA1	OID30750	ENSG00000197249	C,C,T	alzheimers	<0.8	not_MHC	UKB	cis_trans	0.965383	Not_qualifying_for_tier
rs76560987	Wald ratio	1	0.17416	0.662071	1.07909	0.767025	1.51812	TRUE	1.74659e-50	TRUE	NA	NA	NA	NA	NA	NA	CLEC4G	OID20590	ENSG00000182566	C	anxiety_cc	<0.8	not_MHC	UKB	cis_only	0.965383	Not_qualifying_for_tier
rs2819351	Wald ratio	1	0.0814286	0.661205	0.964943	0.822599	1.13192	TRUE	4.40774e-76	TRUE	NA	NA	NA	NA	NA	NA	LMOD1	OID30547	ENSG00000163431	C	asd	<0.8	not_MHC	UKB	cis_only	0.965383	Not_qualifying_for_tier
rs2062305	Wald ratio	1	0.0286178	0.662103	1.01258	0.957352	1.071	TRUE	8.71431e-50	TRUE	NA	NA	NA	NA	NA	NA	TNFSF11	OID20592	ENSG00000120659	C	depression_Als_ukb_included	<0.8	not_MHC	UKB	cis_only	0.965383	Not_qualifying_for_tier
rs2831907	Wald ratio	1	0.203702	0.661778	0.914744	0.613627	1.36362	TRUE	8.8879e-07	TRUE	NA	NA	NA	NA	NA	NA	ADAMTS1	OID30528	ENSG00000154734	TRUE	schizophrenia	<0.8	not_MHC	UKB	cis_trans	0.965383	Not_qualifying_for_tier
rs12075	Wald ratio	1	0.0234983	0.662064	0.989782	0.94523	1.03643	TRUE	6.6998e-70	TRUE	NA	NA	NA	NA	NA	NA	IL8	OID20631	ENSG00000169429	TRUE	depression_Als_ukb_included	<0.8	not_MHC	UKB	cis_trans	0.965383	Not_qualifying_for_tier
rs11540037,rs13222966,rs80218505	Inverse variance weighted	3	0.0441525	0.66104	0.980826	0.899516	1.06949	TRUE	2.01524e-61	TRUE	0.200164	2	0.904763	-0.00814322	0.0183224	0.733753	ANKMY2	NA	ENSG00000106524	C,C,C	adhd	<0.8	not_MHC	EQTLGEN	cis_only	0.965383	Not_qualifying_for_tier
rs10436957,rs72865196,rs75598696	Inverse variance weighted	3	0.0334196	0.661163	0.985459	0.922977	1.05217	TRUE	9.28257e-153	TRUE	2.28422	2	0.319145	0.0302241	0.0273874	0.46868	CASP9	NA	ENSG00000132906	C,C,C	asd	<0.8	not_MHC	EQTLGEN	cis_only	0.965383	Not_qualifying_for_tier
rs34383631,rs55753183,rs7578575	Inverse variance weighted	3	0.0453527	0.661321	0.980327	0.896946	1.07146	TRUE	5.15098e-212	TRUE	7.24531	2	0.0267117	0.0278084	0.0218137	0.423462	CD6	NA	ENSG00000013725	C,C,T	adhd	<0.8	not_MHC	EQTLGEN	cis_trans	0.965383	Not_qualifying_for_tier
rs11168003,rs17704570,rs2082391,rs78744187	Inverse variance weighted	4	0.0282752	0.661079	1.01247	0.95789	1.07017	TRUE	4.42695e-236	TRUE	3.41388	3	0.332104	0.061522	0.04059	0.268841	SCGB3A2	NA	ENSG00000164265	C,C,C,T	asd	<0.8	not_MHC	EQTLGEN	cis_trans	0.965383	Not_qualifying_for_tier
rs111757556,rs28656303,rs3774959,rs6818605	Inverse variance weighted	4	0.0312488	0.661799	1.01376	0.953536	1.07779	TRUE	1.12476e-148	TRUE	4.63192	3	0.200821	-0.00206324	0.0157201	0.90759	SPINK2	NA	ENSG00000128040	C,C,T,C	schizophrenia	<0.8	not_MHC	EQTLGEN	cis_trans	0.965383	Not_qualifying_for_tier
rs6891823	Wald ratio	1	0.0368166	0.661723	0.98402	0.915515	1.05765	TRUE	2.49808e-94	TRUE	NA	NA	NA	NA	NA	NA	ESM1	NA	ENSG00000164283	C	adhd	<0.8	not_MHC	EQTLGEN	cis_only	0.965383	Not_qualifying_for_tier
rs78619958,rs9472691	Inverse variance weighted	2	0.00955127	0.660926	1.0042	0.985574	1.02317	TRUE	9.31863e-51	TRUE	0.543116	1	0.461144	NA	NA	NA	ENPP5	NA	ENSG00000112796	C,C	alzheimers	<0.8	not_MHC	METABRAIN	cis_only	0.965383	Not_qualifying_for_tier
rs17473335	Wald ratio	1	0.0497867	0.661346	1.02205	0.927027	1.12681	TRUE	1.62688e-11	TRUE	NA	NA	NA	NA	NA	NA	FGF2	NA	ENSG00000138685	C	schizophrenia	<0.8	not_MHC	METABRAIN	cis_only	0.965383	Not_qualifying_for_tier
rs60800951	Wald ratio	1	0.0409108	0.662104	1.01804	0.939595	1.10303	TRUE	4.74045e-15	TRUE	NA	NA	NA	NA	NA	NA	SERPINI1	NA	ENSG00000163536	C	adhd	<0.8	not_MHC	METABRAIN	cis_only	0.965383	Not_qualifying_for_tier
rs340829,rs7635810	Inverse variance weighted	2	0.0438578	0.662202	1.01935	0.935381	1.11085	TRUE	0	TRUE	1.90203	1	0.167851	NA	NA	NA	IL5RA	OID20601	ENSG00000091181	C,C	adhd	<0.8	not_MHC	UKB	cis_only	0.965424	Not_qualifying_for_tier
rs1035693	Wald ratio	1	0.0189675	0.662306	1.00832	0.971521	1.04651	TRUE	5.12883e-10	TRUE	NA	NA	NA	NA	NA	NA	LYVE1	NA	ENSG00000133800	C	depression_Als_ukb_included	<0.8	not_MHC	METABRAIN	cis_only	0.965474	Not_qualifying_for_tier
rs168753,rs7080386	Inverse variance weighted	2	0.0817067	0.662434	0.964959	0.822165	1.13255	TRUE	6.28481e-82	TRUE	1.92053	1	0.165798	NA	NA	NA	F2R	OID20691	ENSG00000181104	C,T	adhd	<0.8	not_MHC	UKB	cis_trans	0.965559	Not_qualifying_for_tier
rs28929474,rs314224,rs75003668	Inverse variance weighted	3	0.00526553	0.663102	0.997709	0.987465	1.00806	TRUE	0	TRUE	1.89238	2	0.388218	-0.00172983	0.00702738	0.846347	ASGR2	OID30679	ENSG00000161944	T,C,T	alzheimers	<0.8	not_MHC	UKB	cis_trans	0.965868	Not_qualifying_for_tier
rs2517521,rs408623,rs7253823	Inverse variance weighted	3	0.0241612	0.663243	1.01058	0.963835	1.05958	TRUE	0	TRUE	0.476268	2	0.788097	0.010276	0.0251024	0.752641	CDSN	OID20667	ENSG00000204539	C,T,T	adhd	<0.8	caution_MHC	UKB	cis_trans	0.965868	Not_qualifying_for_tier
rs10820606,rs17061453,rs342298,rs7297265	Inverse variance weighted	4	0.0179063	0.663271	0.992234	0.958014	1.02768	TRUE	6.88474e-124	TRUE	4.62238	3	0.20163	0.00238862	0.00421113	0.627743	FOXO1	OID20515	ENSG00000150907	T,C,T,T	alzheimers	<0.8	not_MHC	UKB	cis_trans	0.965868	Not_qualifying_for_tier
rs1129183	Wald ratio	1	0.0619633	0.662841	0.973346	0.862031	1.09903	TRUE	2.48844e-68	TRUE	NA	NA	NA	NA	NA	NA	LZTFL1	OID30637	ENSG00000163818	C	adhd	<0.8	not_MHC	UKB	cis_only	0.965868	Not_qualifying_for_tier
rs11265461,rs61801562	Inverse variance weighted	2	0.048702	0.663203	0.979014	0.889883	1.07707	TRUE	1.10326e-73	TRUE	0.242116	1	0.622682	NA	NA	NA	SLAMF1	NA	ENSG00000117090	C,C	asd	<0.8	not_MHC	EQTLGEN	cis_only	0.965868	Not_qualifying_for_tier
rs10511998,rs11790412	Inverse variance weighted	2	0.0455683	0.663162	0.980348	0.896586	1.07194	TRUE	4.05937e-68	TRUE	0.0500903	1	0.822906	NA	NA	NA	TMEM2	NA	ENSG00000135048	C,C	bipolar	<0.8	not_MHC	EQTLGEN	cis_only	0.965868	Not_qualifying_for_tier
rs111778408,rs71421262	Inverse variance weighted	2	0.0299744	0.663151	1.01314	0.955334	1.07445	TRUE	3.79246e-143	TRUE	0.050925	1	0.821461	NA	NA	NA	TRAF3	NA	ENSG00000131323	T,C	bipolar	<0.8	not_MHC	EQTLGEN	cis_trans	0.965868	Not_qualifying_for_tier
rs4804903	Wald ratio	1	0.0571728	0.663271	0.975414	0.872012	1.09108	TRUE	2.98683e-41	TRUE	NA	NA	NA	NA	NA	NA	CCNE1	NA	ENSG00000105173	C	bipolar	<0.8	not_MHC	EQTLGEN	cis_only	0.965868	Not_qualifying_for_tier
rs1129183	Wald ratio	1	0.18349	0.663272	0.923217	0.644338	1.3228	TRUE	1.46043e-14	TRUE	NA	NA	NA	NA	NA	NA	LZTFL1	NA	ENSG00000163818	C	adhd	NA	no_MHC	ROSMAP	cis_only	0.965868	Not_qualifying_for_tier
rs55714927,rs7536931	Inverse variance weighted	2	0.0354099	0.66355	1.01552	0.947433	1.08851	TRUE	9.45855e-262	TRUE	0.8384	1	0.359855	NA	NA	NA	CR1	OID30697	ENSG00000203710	T,C	adhd	<0.8	not_MHC	UKB	cis_trans	0.965966	Not_qualifying_for_tier
rs12378537,rs545634,rs6571015	Inverse variance weighted	3	0.0458845	0.663482	0.980233	0.895925	1.07247	TRUE	8.57536e-292	TRUE	4.88983	2	0.0867335	0.0373921	0.0482934	0.580561	CTRC	OID20752	ENSG00000162438	T,C,T	asd	<0.8	not_MHC	UKB	cis_trans	0.965966	Not_qualifying_for_tier
rs116065945,rs144753909	Inverse variance weighted	2	0.0610101	0.663618	1.02689	0.911152	1.15733	TRUE	4.45898e-39	TRUE	0.314894	1	0.574693	NA	NA	NA	CD7	NA	ENSG00000173762	C,C	bipolar	<0.8	not_MHC	EQTLGEN	cis_only	0.965966	Not_qualifying_for_tier
rs116065945,rs144753909	Inverse variance weighted	2	0.0610101	0.663618	1.02689	0.911152	1.15733	TRUE	4.45898e-39	TRUE	0.314894	1	0.574693	NA	NA	NA	CD7	NA	ENSG00000173762	C,C	bipolar	<0.8	not_MHC	EQTLGEN	cis_trans	0.965966	Not_qualifying_for_tier
rs113979928,rs142997632,rs17374048,rs74843170	Inverse variance weighted	4	0.00495945	0.663947	0.997848	0.988195	1.00759	TRUE	0	TRUE	4.42121	3	0.219427	-0.0159233	0.00909197	0.221984	CTBS	OID30710	ENSG00000117151	C,C,C,C	alzheimers	<0.8	not_MHC	UKB	cis_only	0.966227	Not_qualifying_for_tier
rs1356979,rs2445166	Inverse variance weighted	2	0.123046	0.664007	0.947953	0.744814	1.2065	TRUE	3.85807e-92	TRUE	0.108068	1	0.742355	NA	NA	NA	SAA4	OID30726	ENSG00000148965	C,C	anxiety_cc	<0.8	not_MHC	UKB	cis_only	0.966227	Not_qualifying_for_tier
rs1260326,rs12768073,rs1573145,rs193168667,rs5030737,rs657152,rs72791095	Inverse variance weighted	7	0.0166942	0.663954	0.992773	0.960815	1.02579	TRUE	0	TRUE	5.60694	6	0.468627	-0.00647339	0.00985658	0.540357	MBL2	OID30759	ENSG00000165471	T,C,C,C,C,T,C	schizophrenia	<0.8	not_MHC	UKB	cis_trans	0.966227	Not_qualifying_for_tier
rs325851,rs7707931	Inverse variance weighted	2	0.132611	0.664936	0.944183	0.728074	1.22444	TRUE	4.20468e-126	TRUE	2.63707	1	0.104396	NA	NA	NA	C7	OID30766	ENSG00000112936	C,C	anxiety_cc	<0.8	not_MHC	UKB	cis_only	0.966299	Not_qualifying_for_tier
rs12768073,rs1573145,rs5030737,rs72791095	Inverse variance weighted	4	0.0318276	0.664332	1.01391	0.95259	1.07917	TRUE	0	TRUE	2.84779	3	0.415694	0.0428748	0.0403546	0.399352	MBL2	OID30759	ENSG00000165471	C,C,C,C	asd	<0.8	not_MHC	UKB	cis_only	0.966299	Not_qualifying_for_tier
rs10864726,rs12410564,rs4028814,rs62466318	Inverse variance weighted	4	0.0478456	0.66455	1.02096	0.929573	1.12134	TRUE	7.18431e-221	TRUE	5.6322	3	0.130942	0.0145112	0.0110199	0.318543	AGT	OID30709	ENSG00000135744	T,C,C,T	adhd	<0.8	not_MHC	UKB	cis_trans	0.966299	Not_qualifying_for_tier
rs1395338,rs3129754,rs77542162	Inverse variance weighted	3	0.208457	0.664191	0.913476	0.607092	1.37448	TRUE	1.9271e-53	TRUE	19.8169	2	4.97531e-05	0.068812	0.0596058	0.454439	CCL20	OID20671	ENSG00000115009	C,T,T	schizophrenia	<0.8	not_MHC	UKB	cis_trans	0.966299	Not_qualifying_for_tier
rs7119709	Wald ratio	1	0.0988901	0.664784	1.04378	0.85987	1.26703	TRUE	1.45987e-42	TRUE	NA	NA	NA	NA	NA	NA	LYVE1	OID30728	ENSG00000133800	C	asd	<0.8	not_MHC	UKB	cis_only	0.966299	Not_qualifying_for_tier
rs77350683	Wald ratio	1	0.018427	0.664727	0.992046	0.956855	1.02853	TRUE	8.76477e-128	TRUE	NA	NA	NA	NA	NA	NA	PKLR	OID20682	ENSG00000143627	C	depression_Als_ukb_included	<0.8	not_MHC	UKB	cis_only	0.966299	Not_qualifying_for_tier
rs1354034,rs2731670	Inverse variance weighted	2	0.00906419	0.664725	0.996079	0.978539	1.01393	TRUE	3.67887e-226	TRUE	3.68061	1	0.0550488	NA	NA	NA	DBN1	NA	ENSG00000113758	T,C	alzheimers	<0.8	not_MHC	EQTLGEN	cis_trans	0.966299	Not_qualifying_for_tier
rs1034458	Wald ratio	1	0.014776	0.664796	1.00642	0.977694	1.036	TRUE	5.62776e-33	TRUE	NA	NA	NA	NA	NA	NA	PRR5	NA	ENSG00000186654	C	alzheimers	<0.8	not_MHC	EQTLGEN	cis_only	0.966299	Not_qualifying_for_tier
rs11655825,rs59409453	Inverse variance weighted	2	0.102476	0.664406	1.04546	0.855221	1.27802	TRUE	2.37546e-42	TRUE	2.09309	1	0.147967	NA	NA	NA	SERPINF1	NA	ENSG00000132386	C,C	anxiety_cc	<0.8	not_MHC	METABRAIN	cis_only	0.966299	Not_qualifying_for_tier
rs117567726	Wald ratio	1	0.0112965	0.664503	1.00491	0.982906	1.02741	TRUE	2.0246e-21	TRUE	NA	NA	NA	NA	NA	NA	BLNK	NA	ENSG00000095585	C	depression_Als_ukb_included	<0.8	not_MHC	METABRAIN	cis_only	0.966299	Not_qualifying_for_tier
rs35876857	Wald ratio	1	0.0909632	0.664299	1.04027	0.870392	1.24329	TRUE	1.46064e-07	TRUE	NA	NA	NA	NA	NA	NA	BTD	NA	ENSG00000169814	C	asd	<0.8	not_MHC	METABRAIN	cis_only	0.966299	Not_qualifying_for_tier
rs1960510	Wald ratio	1	0.0732733	0.664946	0.968764	0.839163	1.11838	TRUE	1.72743e-33	TRUE	NA	NA	NA	NA	NA	NA	IL1RL2	NA	ENSG00000115598	C	anxiety_cc	<0.8	not_MHC	METABRAIN	cis_only	0.966299	Not_qualifying_for_tier
rs1894752	Wald ratio	1	0.162359	0.664962	1.07284	0.78043	1.47482	TRUE	5.49013e-19	TRUE	NA	NA	NA	NA	NA	NA	DBNL	NA	ENSG00000136279	C	schizophrenia	NA	no_MHC	ROSMAP	cis_only	0.966299	Not_qualifying_for_tier
rs11156664,rs17242790,rs35002771,rs61976900	Inverse variance weighted	4	0.0145996	0.665073	0.993699	0.965668	1.02255	TRUE	0	TRUE	0.760105	3	0.858984	0.0108444	0.0142124	0.525166	RNASE6	NA	ENSG00000169413	C,C,C,C	bipolar	<0.8	not_MHC	EQTLGEN	cis_only	0.966304	Not_qualifying_for_tier
rs3782125	Wald ratio	1	0.0143143	0.665105	0.993823	0.966328	1.0221	TRUE	8.27785e-35	TRUE	NA	NA	NA	NA	NA	NA	MARS	NA	ENSG00000166986	C	alzheimers	<0.8	not_MHC	EQTLGEN	cis_only	0.966304	Not_qualifying_for_tier
rs10897473,rs578001,rs7104900,rs9399137	Inverse variance weighted	4	0.0645898	0.66526	0.972441	0.856808	1.10368	TRUE	2.89918e-105	TRUE	3.3428	3	0.341729	-0.0297845	0.036014	0.495188	PRDX5	NA	ENSG00000126432	C,C,C,T	anxiety_cc	<0.8	not_MHC	EQTLGEN	cis_trans	0.966428	Not_qualifying_for_tier
rs11105271,rs13107325,rs72844326	Inverse variance weighted	3	0.0359461	0.665501	1.01566	0.946567	1.0898	TRUE	2.06171e-257	TRUE	2.36718	2	0.306178	0.0401559	0.0508256	0.574319	CD300A	OID30576	ENSG00000167851	T,T,C	asd	<0.8	not_MHC	UKB	cis_trans	0.966507	Not_qualifying_for_tier
rs2509656	Wald ratio	1	0.0190701	0.665523	0.99179	0.955404	1.02956	TRUE	7.99301e-51	TRUE	NA	NA	NA	NA	NA	NA	C1QTNF5	OID30618	ENSG00000223953	C	alzheimers	<0.8	not_MHC	UKB	cis_only	0.966507	Not_qualifying_for_tier
rs3806603	Wald ratio	1	0.0461909	0.665409	1.02018	0.931873	1.11685	TRUE	1.01808e-115	TRUE	NA	NA	NA	NA	NA	NA	LY75	NA	ENSG00000054219	C	anxiety_cc	<0.8	not_MHC	METABRAIN	cis_only	0.966507	Not_qualifying_for_tier
rs17648104,rs1991267,rs535411395	Inverse variance weighted	3	0.00685508	0.665668	0.997042	0.983736	1.01053	TRUE	0	TRUE	1.04759	2	0.59227	0.00398787	0.0064583	0.647839	SCG3	OID20728	ENSG00000104112	C,C,C	alzheimers	<0.8	not_MHC	UKB	cis_only	0.966533	Not_qualifying_for_tier
rs10886430,rs142289859,rs2228467,rs9302690	Inverse variance weighted	4	0.0337287	0.66568	1.01468	0.949771	1.08403	TRUE	0	TRUE	1.69051	3	0.639047	-0.0781783	0.0962443	0.501936	CCL17	OID20745	ENSG00000102970	T,T,T,C	asd	<0.8	not_MHC	UKB	cis_trans	0.966533	Not_qualifying_for_tier
rs12790660,rs28362944	Inverse variance weighted	2	0.160849	0.66609	0.932944	0.680672	1.27871	TRUE	4.8416e-170	TRUE	14.9785	1	0.000108744	NA	NA	NA	SERPING1	OID30777	ENSG00000149131	C,C	adhd	<0.8	not_MHC	UKB	cis_only	0.966824	Not_qualifying_for_tier
rs139356332	Wald ratio	1	0.0706371	0.66623	1.03094	0.897645	1.18402	TRUE	8.75032e-104	TRUE	NA	NA	NA	NA	NA	NA	MFAP4	OID30598	ENSG00000166482	C	asd	<0.8	not_MHC	UKB	cis_only	0.966824	Not_qualifying_for_tier
rs7684977	Wald ratio	1	0.150971	0.666191	1.06729	0.793917	1.4348	TRUE	1.14542e-66	TRUE	NA	NA	NA	NA	NA	NA	SOD3	OID30683	ENSG00000109610	C	anxiety_cc	<0.8	not_MHC	UKB	cis_only	0.966824	Not_qualifying_for_tier
rs6105942	Wald ratio	1	0.0260441	0.66609	1.0113	0.960974	1.06427	TRUE	7.08406e-41	TRUE	NA	NA	NA	NA	NA	NA	DTD1	NA	ENSG00000125821	C	bipolar	<0.8	not_MHC	METABRAIN	cis_only	0.966824	Not_qualifying_for_tier
rs6433355	Wald ratio	1	0.0721065	0.666135	1.0316	0.895639	1.1882	TRUE	2.85575e-08	TRUE	NA	NA	NA	NA	NA	NA	ITGA6	NA	ENSG00000091409	C	depression_Als_ukb_included	NA	no_MHC	ROSMAP	cis_only	0.966824	Not_qualifying_for_tier
rs17704570,rs2082391	Inverse variance weighted	2	0.00856679	0.666447	1.0037	0.986987	1.02069	TRUE	5.99154e-173	TRUE	3.4499e-05	1	0.995314	NA	NA	NA	SCGB3A2	NA	ENSG00000164265	C,C	depression_Als_ukb_included	<0.8	not_MHC	EQTLGEN	cis_only	0.967038	Not_qualifying_for_tier
rs2009107,rs2305027	Inverse variance weighted	2	0.0813063	0.666794	1.03563	0.883067	1.21454	TRUE	9.92871e-102	TRUE	1.8161	1	0.177778	NA	NA	NA	COLEC12	OID20738	ENSG00000158270	C,C	bipolar	<0.8	not_MHC	UKB	cis_only	0.96734	Not_qualifying_for_tier
rs7706402	Wald ratio	1	0.137264	0.666786	0.942612	0.720263	1.2336	TRUE	3.65105e-21	TRUE	NA	NA	NA	NA	NA	NA	CCL28	NA	ENSG00000151882	C	anxiety_cc	<0.8	not_MHC	EQTLGEN	cis_only	0.96734	Not_qualifying_for_tier
rs1354034,rs4719474	Inverse variance weighted	2	0.040297	0.667256	1.01748	0.940205	1.1011	TRUE	2.33711e-48	TRUE	2.0236	1	0.154872	NA	NA	NA	ANKMY2	OID30518	ENSG00000106524	T,C	depression_Als_ukb_included	<0.8	not_MHC	UKB	cis_trans	0.967521	Not_qualifying_for_tier
rs10801552,rs114508013,rs11575846,rs146280229,rs77795650	Inverse variance weighted	5	0.0097176	0.667379	0.995833	0.977045	1.01498	TRUE	0	TRUE	6.32405	4	0.17622	-0.0112821	0.00552592	0.133832	CFB	OID30755	ENSG00000243649	T,C,C,C,T	depression_Als_ukb_included	<0.8	not_MHC	UKB	cis_trans	0.967521	Not_qualifying_for_tier
rs143040759,rs7765769	Inverse variance weighted	2	0.0765263	0.667078	1.03347	0.88952	1.20071	TRUE	6.94557e-210	TRUE	3.92785	1	0.0474925	NA	NA	NA	LAMA4	OID20769	ENSG00000112769	T,C	bipolar	<0.8	not_MHC	UKB	cis_trans	0.967521	Not_qualifying_for_tier
rs146936459,rs2819878	Inverse variance weighted	2	0.0129203	0.667301	1.00557	0.980424	1.03136	TRUE	1.03542e-254	TRUE	6.17179	1	0.0129803	NA	NA	NA	ANXA11	NA	ENSG00000122359	C,C	alzheimers	<0.8	not_MHC	EQTLGEN	cis_only	0.967521	Not_qualifying_for_tier
rs10410863,rs12973118,rs148026495,rs1633915	Inverse variance weighted	4	0.00412291	0.667515	1.00177	0.99371	1.0099	TRUE	7.0441e-204	TRUE	2.78901	3	0.425312	0.00666236	0.00426637	0.258781	FXYD5	NA	ENSG00000089327	C,C,C,C	alzheimers	<0.8	not_MHC	EQTLGEN	cis_only	0.967521	Not_qualifying_for_tier
rs35328996,rs75259781	Inverse variance weighted	2	0.0395941	0.667275	1.01717	0.941215	1.09925	TRUE	3.32635e-171	TRUE	2.85823	1	0.0909076	NA	NA	NA	GZMB	NA	ENSG00000100453	C,C	schizophrenia	<0.8	not_MHC	EQTLGEN	cis_only	0.967521	Not_qualifying_for_tier
rs12973712,rs56092919	Inverse variance weighted	2	0.164756	0.667427	1.07336	0.777145	1.48248	TRUE	1.18922e-76	TRUE	0.0312027	1	0.859789	NA	NA	NA	LAIR1	NA	ENSG00000167613	C,C	anxiety_cc	<0.8	not_MHC	EQTLGEN	cis_only	0.967521	Not_qualifying_for_tier
rs146101176	Wald ratio	1	0.0279781	0.667547	0.988055	0.935332	1.04375	TRUE	6.17824e-27	TRUE	NA	NA	NA	NA	NA	NA	STX5	NA	ENSG00000162236	C	depression_Als_ukb_included	<0.8	not_MHC	EQTLGEN	cis_only	0.967521	Not_qualifying_for_tier
rs10790766,rs11220293	Inverse variance weighted	2	0.0128057	0.667544	0.994515	0.969864	1.01979	TRUE	2.46647e-232	TRUE	1.31349	1	0.251763	NA	NA	NA	CDON	NA	ENSG00000064309	C,C	bipolar	<0.8	not_MHC	METABRAIN	cis_only	0.967521	Not_qualifying_for_tier
rs141950547,rs148565219,rs6749661	Inverse variance weighted	3	0.00703931	0.671849	0.997023	0.983361	1.01087	TRUE	0	TRUE	0.024555	2	0.987798	0.00111475	0.00890795	0.920744	ADAM23	OID20651	ENSG00000114948	C,C,C	depression_Als_ukb_included	<0.8	not_MHC	UKB	cis_only	0.967529	Not_qualifying_for_tier
rs11918665,rs4686784,rs61211338	Inverse variance weighted	3	0.0202451	0.670828	0.991433	0.952862	1.03156	TRUE	0	TRUE	2.20308	2	0.332358	0.0304155	0.0233752	0.417148	AHSG	OID30706	ENSG00000145192	C,C,C	schizophrenia	<0.8	not_MHC	UKB	cis_only	0.967529	Not_qualifying_for_tier
rs34650634,rs431408	Inverse variance weighted	2	0.128487	0.67101	1.05609	0.820979	1.35854	TRUE	6.77014e-85	TRUE	0.533393	1	0.465184	NA	NA	NA	CFHR5	OID30716	ENSG00000134389	C,C	anxiety_cc	<0.8	not_MHC	UKB	cis_only	0.967529	Not_qualifying_for_tier
rs137902837,rs56155312	Inverse variance weighted	2	0.0386084	0.670039	0.983684	0.911993	1.06101	TRUE	2.87606e-144	TRUE	0.562983	1	0.453061	NA	NA	NA	CPA4	OID30606	ENSG00000128510	C,C	asd	<0.8	not_MHC	UKB	cis_only	0.967529	Not_qualifying_for_tier
rs168624,rs9395511	Inverse variance weighted	2	0.0283041	0.671164	0.988055	0.934735	1.04442	TRUE	5.77881e-233	TRUE	0.0653501	1	0.798231	NA	NA	NA	CRISP3	OID30715	ENSG00000096006	C,C	asd	<0.8	not_MHC	UKB	cis_only	0.967529	Not_qualifying_for_tier
rs116849014,rs71390612,rs72773709	Inverse variance weighted	3	0.0303182	0.671403	1.01294	0.954505	1.07496	TRUE	1.49955e-236	TRUE	0.910516	2	0.634284	-0.207066	0.289775	0.605015	NAGPA	OID30643	ENSG00000103174	C,C,C	schizophrenia	<0.8	not_MHC	UKB	cis_only	0.967529	Not_qualifying_for_tier
rs2581726,rs657693	Inverse variance weighted	2	0.074086	0.669503	0.968873	0.837922	1.12029	TRUE	3.10867e-50	TRUE	0.0681942	1	0.793984	NA	NA	NA	NFATC1	OID20545	ENSG00000131196	C,C	schizophrenia	<0.8	not_MHC	UKB	cis_only	0.967529	Not_qualifying_for_tier
rs10913907,rs116778079,rs11802578,rs12137562,rs139025908,rs149919242,rs189333356	Inverse variance weighted	7	0.0058691	0.670518	0.997506	0.986097	1.00905	TRUE	0	TRUE	2.79905	6	0.833612	-0.00347982	0.00808515	0.684828	QSOX1	OID30729	ENSG00000116260	C,C,C,C,C,C,C	alzheimers	<0.8	not_MHC	UKB	cis_only	0.967529	Not_qualifying_for_tier
rs62529871,rs76234461	Inverse variance weighted	2	0.0389158	0.671164	0.983614	0.911379	1.06157	TRUE	1.08489e-214	TRUE	0.0074191	1	0.93136	NA	NA	NA	SULT2A1	OID20508	ENSG00000105398	C,C	bipolar	<0.8	not_MHC	UKB	cis_only	0.967529	Not_qualifying_for_tier
rs11149803,rs1317848,rs2491393,rs3795891	Inverse variance weighted	4	0.00983048	0.67162	1.00418	0.985013	1.02371	TRUE	0	TRUE	4.09412	3	0.251479	0.00282674	0.00695236	0.723692	C1QL2	OID30515	ENSG00000144119	T,C,T,C	depression_Als_ukb_included	<0.8	not_MHC	UKB	cis_trans	0.967529	Not_qualifying_for_tier
rs12565973,rs1354034	Inverse variance weighted	2	0.0652593	0.6684	0.972434	0.855677	1.10512	TRUE	2.13741e-69	TRUE	0.0504128	1	0.822347	NA	NA	NA	CACYBP	OID30649	ENSG00000116161	T,T	adhd	<0.8	not_MHC	UKB	cis_trans	0.967529	Not_qualifying_for_tier
rs2139660,rs3184504	Inverse variance weighted	2	0.0785134	0.667903	1.03426	0.886741	1.20632	TRUE	5.04906e-99	TRUE	0.00558747	1	0.940414	NA	NA	NA	CD244	OID20628	ENSG00000122223	C,T	anxiety_cc	<0.8	not_MHC	UKB	cis_trans	0.967529	Not_qualifying_for_tier
rs34650634,rs431408	Inverse variance weighted	2	0.128487	0.67101	1.05609	0.820979	1.35854	TRUE	6.77014e-85	TRUE	0.533393	1	0.465184	NA	NA	NA	CFHR5	OID30716	ENSG00000134389	C,C	anxiety_cc	<0.8	not_MHC	UKB	cis_trans	0.967529	Not_qualifying_for_tier
rs11260012,rs668453,rs7131787	Inverse variance weighted	3	0.0411042	0.669304	1.01771	0.938935	1.1031	TRUE	5.13403e-213	TRUE	2.79653	2	0.247025	-0.00870388	0.0165041	0.691042	CLEC12A	OID30552	ENSG00000172322	T,C,C	adhd	<0.8	not_MHC	UKB	cis_trans	0.967529	Not_qualifying_for_tier
rs10405373,rs590856	Inverse variance weighted	2	0.0619469	0.668589	1.02687	0.909466	1.15944	TRUE	7.36168e-17	TRUE	1.57245	1	0.209852	NA	NA	NA	DNAJB2	OID30661	ENSG00000135924	T,T	depression_Als_ukb_included	<0.8	not_MHC	UKB	cis_trans	0.967529	Not_qualifying_for_tier
rs1139978,rs1354034	Inverse variance weighted	2	0.242392	0.671936	0.902441	0.561165	1.45127	TRUE	1.25078e-21	TRUE	6.75644	1	0.00934099	NA	NA	NA	FOXJ3	OID30445	ENSG00000198815	C,T	schizophrenia	<0.8	not_MHC	UKB	cis_trans	0.967529	Not_qualifying_for_tier
rs12986064,rs3184504	Inverse variance weighted	2	0.224654	0.670175	0.908753	0.585082	1.41148	TRUE	1.69705e-24	TRUE	3.19707	1	0.0737703	NA	NA	NA	GSN	OID30714	ENSG00000148180	T,T	asd	<0.8	not_MHC	UKB	cis_trans	0.967529	Not_qualifying_for_tier
rs2277922,rs2633279,rs2844619,rs3184504,rs34536443,rs4939346	Inverse variance weighted	6	0.0110442	0.669288	1.00473	0.983213	1.02671	TRUE	0	TRUE	2.6834	5	0.748656	-0.00204116	0.00331518	0.571398	IL12RB1	OID20486	ENSG00000096996	C,T,T,T,T,T	depression_Als_ukb_included	<0.8	not_MHC	UKB	cis_trans	0.967529	Not_qualifying_for_tier
rs35340377,rs6993770,rs94499	Inverse variance weighted	3	0.110146	0.669958	1.04806	0.844558	1.30061	TRUE	5.97724e-90	TRUE	1.58935	2	0.451727	-0.0572772	0.0468634	0.43655	JAM3	OID30586	ENSG00000166086	T,T,C	anxiety_cc	<0.8	not_MHC	UKB	cis_trans	0.967529	Not_qualifying_for_tier
rs3747207,rs75790387	Inverse variance weighted	2	0.379787	0.668556	1.17656	0.5589	2.47684	TRUE	7.76726e-65	TRUE	4.87639	1	0.0272266	NA	NA	NA	KYNU	OID20669	ENSG00000115919	T,C	anxiety_cc	<0.8	not_MHC	UKB	cis_trans	0.967529	Not_qualifying_for_tier
rs11045819,rs869016	Inverse variance weighted	2	0.0134675	0.669878	0.994275	0.968373	1.02087	TRUE	7.31152e-253	TRUE	2.77895	1	0.0955109	NA	NA	NA	MERTK	OID20657	ENSG00000153208	T,C	alzheimers	<0.8	not_MHC	UKB	cis_trans	0.967529	Not_qualifying_for_tier
rs62529871,rs76234461	Inverse variance weighted	2	0.0389158	0.671164	0.983614	0.911379	1.06157	TRUE	1.08489e-214	TRUE	0.0074191	1	0.93136	NA	NA	NA	SULT2A1	OID20508	ENSG00000105398	C,C	bipolar	<0.8	not_MHC	UKB	cis_trans	0.967529	Not_qualifying_for_tier
rs1156545,rs2062305,rs7011570,rs79287178	Inverse variance weighted	4	0.0330176	0.672017	1.01408	0.95053	1.08187	TRUE	0	TRUE	4.69521	3	0.195525	-0.0146109	0.0145669	0.421488	TNFSF11	OID20592	ENSG00000120659	T,C,T,T	bipolar	<0.8	not_MHC	UKB	cis_trans	0.967529	Not_qualifying_for_tier
rs1230715	Wald ratio	1	0.0519415	0.671498	0.978213	0.883527	1.08305	TRUE	1.23328e-85	TRUE	NA	NA	NA	NA	NA	NA	BCL2L15	OID30498	ENSG00000188761	C	schizophrenia	<0.8	not_MHC	UKB	cis_only	0.967529	Not_qualifying_for_tier
rs142238209	Wald ratio	1	0.152675	0.667825	1.06771	0.79158	1.44017	TRUE	2.96646e-11	TRUE	NA	NA	NA	NA	NA	NA	BCR	OID20558	ENSG00000186716	C	schizophrenia	<0.8	not_MHC	UKB	cis_only	0.967529	Not_qualifying_for_tier
rs13171268	Wald ratio	1	0.133922	0.669741	0.944483	0.726437	1.22798	TRUE	3.37252e-20	TRUE	NA	NA	NA	NA	NA	NA	CXCL14	OID20458	ENSG00000145824	C	bipolar	<0.8	not_MHC	UKB	cis_only	0.967529	Not_qualifying_for_tier
rs10459964	Wald ratio	1	0.0543572	0.670551	1.02339	0.919967	1.13844	TRUE	1.82907e-116	TRUE	NA	NA	NA	NA	NA	NA	ENPP7	OID20689	ENSG00000182156	C	asd	<0.8	not_MHC	UKB	cis_only	0.967529	Not_qualifying_for_tier
rs17700884	Wald ratio	1	0.125775	0.671825	0.948111	0.740965	1.21317	TRUE	3.24562e-30	TRUE	NA	NA	NA	NA	NA	NA	IL17C	OID20477	ENSG00000124391	C	asd	<0.8	not_MHC	UKB	cis_only	0.967529	Not_qualifying_for_tier
rs62353655	Wald ratio	1	0.0616761	0.668607	0.973944	0.863047	1.09909	TRUE	5.8662e-80	TRUE	NA	NA	NA	NA	NA	NA	LIFR	OID20606	ENSG00000113594	C	adhd	<0.8	not_MHC	UKB	cis_only	0.967529	Not_qualifying_for_tier
rs11064881	Wald ratio	1	0.0127666	0.668686	0.994551	0.969974	1.01975	TRUE	2.81858e-104	TRUE	NA	NA	NA	NA	NA	NA	PRKAB1	OID20444	ENSG00000111725	C	alzheimers	<0.8	not_MHC	UKB	cis_only	0.967529	Not_qualifying_for_tier
rs34324219	Wald ratio	1	0.00477007	0.671756	1.00202	0.992699	1.01144	TRUE	1.23913e-186	TRUE	NA	NA	NA	NA	NA	NA	TCN1	OID30687	ENSG00000134827	C	alzheimers	<0.8	not_MHC	UKB	cis_only	0.967529	Not_qualifying_for_tier
rs2495366	Wald ratio	1	0.0758165	0.670482	0.968256	0.834553	1.12338	TRUE	2.64512e-42	TRUE	NA	NA	NA	NA	NA	NA	TNFRSF14	OID20783	ENSG00000157873	C	schizophrenia	<0.8	not_MHC	UKB	cis_only	0.967529	Not_qualifying_for_tier
rs10960751	Wald ratio	1	0.121983	0.671747	0.949623	0.747682	1.20611	TRUE	1.06469e-20	TRUE	NA	NA	NA	NA	NA	NA	TYRP1	OID30517	ENSG00000107165	C	adhd	<0.8	not_MHC	UKB	cis_only	0.967529	Not_qualifying_for_tier
rs12094257,rs41268133	Inverse variance weighted	2	0.0383694	0.66819	1.01658	0.942935	1.09598	TRUE	2.16537e-103	TRUE	4.48596e-05	1	0.994656	NA	NA	NA	IFNLR1	NA	ENSG00000185436	C,C	bipolar	<0.8	not_MHC	EQTLGEN	cis_only	0.967529	Not_qualifying_for_tier
rs11655061,rs72845644	Inverse variance weighted	2	0.0155557	0.669353	0.993379	0.963549	1.02413	TRUE	6.00693e-226	TRUE	5.00728	1	0.025241	NA	NA	NA	LGALS9	NA	ENSG00000168961	C,C	depression_Als_ukb_included	<0.8	not_MHC	EQTLGEN	cis_only	0.967529	Not_qualifying_for_tier
rs113286431,rs2273113,rs3003454,rs4920356	Inverse variance weighted	4	0.0221664	0.669857	0.990594	0.948478	1.03458	TRUE	0	TRUE	2.82518	3	0.419371	-0.00510323	0.0200589	0.822945	PADI2	NA	ENSG00000117115	C,C,C,C	adhd	<0.8	not_MHC	EQTLGEN	cis_only	0.967529	Not_qualifying_for_tier
rs1992055,rs67353574	Inverse variance weighted	2	0.0693025	0.671486	0.971036	0.847703	1.11231	TRUE	4.67806e-40	TRUE	0.490282	1	0.483802	NA	NA	NA	PIK3AP1	NA	ENSG00000155629	C,C	asd	<0.8	not_MHC	EQTLGEN	cis_only	0.967529	Not_qualifying_for_tier
rs2235613,rs2719765,rs8115225	Inverse variance weighted	3	0.0177647	0.669511	0.992446	0.958485	1.02761	TRUE	0	TRUE	0.662851	2	0.7179	0.00430009	0.0113782	0.76997	PLCB1	NA	ENSG00000182621	C,C,C	adhd	<0.8	not_MHC	EQTLGEN	cis_only	0.967529	Not_qualifying_for_tier
rs57669148,rs75393372	Inverse variance weighted	2	0.0542628	0.670461	1.02336	0.920107	1.1382	TRUE	1.61537e-166	TRUE	8.19592	1	0.00419846	NA	NA	NA	REPS1	NA	ENSG00000135597	C,C	schizophrenia	<0.8	not_MHC	EQTLGEN	cis_only	0.967529	Not_qualifying_for_tier
rs10053714,rs11744920,rs11960332,rs6863987	Inverse variance weighted	4	0.0871958	0.669552	0.963472	0.812113	1.14304	TRUE	1.23755e-137	TRUE	0.573585	3	0.902452	-0.0201382	0.109508	0.871051	SCGB3A1	NA	ENSG00000161055	C,C,C,C	anxiety_cc	<0.8	not_MHC	EQTLGEN	cis_only	0.967529	Not_qualifying_for_tier
rs117163044,rs2544719,rs7249688	Inverse variance weighted	3	0.0379043	0.669917	0.983973	0.913521	1.05986	TRUE	7.19355e-170	TRUE	5.6237	2	0.0600936	0.0106612	0.0244486	0.738219	SPINT2	NA	ENSG00000167642	C,C,C	schizophrenia	<0.8	not_MHC	EQTLGEN	cis_only	0.967529	Not_qualifying_for_tier
rs11629010,rs138298426,rs4293299,rs4903434	Inverse variance weighted	4	0.00202237	0.669996	1.00086	0.996903	1.00484	TRUE	0	TRUE	2.36451	3	0.500275	0.00187505	0.00255117	0.538853	VASH1	NA	ENSG00000071246	C,C,C,C	alzheimers	<0.8	not_MHC	EQTLGEN	cis_only	0.967529	Not_qualifying_for_tier
rs28595197,rs7840859,rs8073060	Inverse variance weighted	3	0.0205778	0.669734	1.00882	0.968937	1.05034	TRUE	6.22482e-40	TRUE	0.273634	2	0.87213	-0.000702403	0.00717273	0.937856	BNIP3L	NA	ENSG00000104765	C,C,T	depression_Als_ukb_included	<0.8	not_MHC	EQTLGEN	cis_trans	0.967529	Not_qualifying_for_tier
rs2155830,rs7824045,rs78744187	Inverse variance weighted	3	0.00984178	0.668189	1.00423	0.985042	1.02379	TRUE	8.57222e-142	TRUE	4.23993	2	0.120036	0.00307605	0.0064336	0.716072	CA8	NA	ENSG00000178538	C,C,T	alzheimers	<0.8	not_MHC	EQTLGEN	cis_trans	0.967529	Not_qualifying_for_tier
rs34383631,rs55753183,rs7578575	Inverse variance weighted	3	0.0137465	0.671923	1.00584	0.9791	1.03331	TRUE	4.85839e-243	TRUE	6.00093	2	0.0497639	0.0106413	0.00441839	0.250542	CD6	NA	ENSG00000013725	C,C,T	depression_Als_ukb_included	<0.8	not_MHC	EQTLGEN	cis_trans	0.967529	Not_qualifying_for_tier
rs28453840,rs4917014	Inverse variance weighted	2	0.0711843	0.670052	0.970125	0.84379	1.11538	TRUE	4.55262e-58	TRUE	2.29502	1	0.12979	NA	NA	NA	CLEC4C	NA	ENSG00000198178	T,T	bipolar	<0.8	not_MHC	EQTLGEN	cis_trans	0.967529	Not_qualifying_for_tier
rs2878354,rs653178	Inverse variance weighted	2	0.0290727	0.67037	0.987702	0.932994	1.04562	TRUE	1.97714e-21	TRUE	1.71136	1	0.190809	NA	NA	NA	FLT3LG	NA	ENSG00000090554	C,T	alzheimers	<0.8	not_MHC	EQTLGEN	cis_trans	0.967529	Not_qualifying_for_tier
rs7116295	Wald ratio	1	0.0518977	0.506566	0.966117	0.872677	1.06956	TRUE	8.75758e-184	TRUE	NA	NA	NA	NA	NA	NA	IL18	OID20694	ENSG00000150782	C	alzheimers_noukb	<0.8	not_MHC	UKB	cis_only	no_fdr_sensitivity	Not_qualifying_for_tier
rs11053674,rs7963011,rs9303277	Inverse variance weighted	3	0.00593575	0.670868	1.00253	0.99093	1.01426	TRUE	2.1846e-207	TRUE	0.616152	2	0.73486	-0.00128966	0.00486677	0.83509	KLRD1	NA	ENSG00000134539	C,C,T	alzheimers	<0.8	not_MHC	EQTLGEN	cis_trans	0.967529	Not_qualifying_for_tier
rs111778408,rs16904078,rs7825222	Inverse variance weighted	3	0.0506101	0.668065	0.978532	0.886125	1.08058	TRUE	8.93597e-212	TRUE	9.60805	2	0.0081967	-0.0854385	0.0802832	0.480202	NBN	NA	ENSG00000104320	T,C,C	adhd	<0.8	not_MHC	EQTLGEN	cis_trans	0.967529	Not_qualifying_for_tier
rs17523802,rs35925924,rs4822024,rs56867169	Inverse variance weighted	4	0.0212496	0.67195	0.991042	0.950613	1.03319	TRUE	0	TRUE	0.26584	3	0.96632	0.00245058	0.0105784	0.838347	PER3	NA	ENSG00000049246	C,C,T,C	bipolar	<0.8	not_MHC	EQTLGEN	cis_trans	0.967529	Not_qualifying_for_tier
rs1354034,rs149110519,rs73365136	Inverse variance weighted	3	0.0183788	0.668767	0.992168	0.957063	1.02856	TRUE	1.27731e-113	TRUE	3.42907	2	0.180048	0.00613382	0.00594586	0.490095	RAB37	NA	ENSG00000172794	T,T,C	depression_Als_ukb_included	<0.8	not_MHC	EQTLGEN	cis_trans	0.967529	Not_qualifying_for_tier
rs10511998,rs11790412,rs35979828	Inverse variance weighted	3	0.0237926	0.66896	0.989878	0.944777	1.03713	TRUE	1.21609e-76	TRUE	5.377	2	0.0679827	0.00790784	0.0123393	0.637174	TMEM2	NA	ENSG00000135048	C,C,T	depression_Als_ukb_included	<0.8	not_MHC	EQTLGEN	cis_trans	0.967529	Not_qualifying_for_tier
rs3020333	Wald ratio	1	0.0513687	0.670502	1.0221	0.924199	1.13036	TRUE	7.96809e-38	TRUE	NA	NA	NA	NA	NA	NA	ESR1	NA	ENSG00000091831	C	schizophrenia	<0.8	not_MHC	EQTLGEN	cis_only	0.967529	Not_qualifying_for_tier
rs149408421	Wald ratio	1	0.0192345	0.671235	1.0082	0.970896	1.04693	TRUE	1.34538e-45	TRUE	NA	NA	NA	NA	NA	NA	IL31RA	NA	ENSG00000164509	C	alzheimers	<0.8	not_MHC	EQTLGEN	cis_only	0.967529	Not_qualifying_for_tier
rs61460310	Wald ratio	1	0.0801656	0.670641	0.966483	0.825954	1.13092	TRUE	2.44706e-15	TRUE	NA	NA	NA	NA	NA	NA	SEPP1	NA	ENSG00000250722	C	schizophrenia	<0.8	not_MHC	EQTLGEN	cis_only	0.967529	Not_qualifying_for_tier
rs28362947	Wald ratio	1	0.00562159	0.667757	1.00242	0.991432	1.01352	TRUE	2.65543e-187	TRUE	NA	NA	NA	NA	NA	NA	SERPING1	NA	ENSG00000149131	C	alzheimers	<0.8	not_MHC	EQTLGEN	cis_only	0.967529	Not_qualifying_for_tier
rs73996609,rs76203666	Inverse variance weighted	2	0.12926	0.668268	1.05695	0.820404	1.36171	TRUE	1.12641e-17	TRUE	0.00822928	1	0.927719	NA	NA	NA	SDK2	NA	ENSG00000069188	C,C	anxiety_cc	<0.8	not_MHC	METABRAIN	cis_only	0.967529	Not_qualifying_for_tier
rs17104890,rs8003066	Inverse variance weighted	2	0.0454328	0.667673	0.980683	0.89713	1.07202	TRUE	1.09429e-14	TRUE	0.435202	1	0.509448	NA	NA	NA	VASH1	NA	ENSG00000071246	C,C	adhd	<0.8	not_MHC	METABRAIN	cis_only	0.967529	Not_qualifying_for_tier
rs7503161	Wald ratio	1	0.0325479	0.670657	0.986254	0.925302	1.05122	TRUE	1.91502e-58	TRUE	NA	NA	NA	NA	NA	NA	EIF5A	NA	ENSG00000132507	C	asd	<0.8	not_MHC	METABRAIN	cis_only	0.967529	Not_qualifying_for_tier
rs12889434	Wald ratio	1	0.0224426	0.669305	0.990461	0.947837	1.035	TRUE	9.36538e-50	TRUE	NA	NA	NA	NA	NA	NA	LGMN	NA	ENSG00000100600	C	schizophrenia	<0.8	not_MHC	METABRAIN	cis_only	0.967529	Not_qualifying_for_tier
rs45457097	Wald ratio	1	0.0128083	0.668244	1.0055	0.980576	1.03107	TRUE	3.18186e-20	TRUE	NA	NA	NA	NA	NA	NA	LTA	NA	ENSG00000226979	C	depression_Als_ukb_included	<0.8	caution_MHC	METABRAIN	cis_only	0.967529	Not_qualifying_for_tier
rs566581	Wald ratio	1	0.0077014	0.671276	0.996737	0.981804	1.0119	TRUE	3.03607e-61	TRUE	NA	NA	NA	NA	NA	NA	NCLN	NA	ENSG00000125912	C	depression_Als_ukb_included	<0.8	not_MHC	METABRAIN	cis_only	0.967529	Not_qualifying_for_tier
rs74392510	Wald ratio	1	0.0100743	0.671298	1.00428	0.984649	1.02431	TRUE	1.62611e-32	TRUE	NA	NA	NA	NA	NA	NA	SPINT2	NA	ENSG00000167642	C	depression_Als_ukb_included	<0.8	not_MHC	METABRAIN	cis_only	0.967529	Not_qualifying_for_tier
rs1121800,rs9469017	Inverse variance weighted	2	0.0294004	0.672144	1.01252	0.955823	1.07258	TRUE	2.77108e-108	TRUE	0.0188694	1	0.890742	NA	NA	NA	TNF	NA	ENSG00000232810	C,C	schizophrenia	<0.8	caution_MHC	EQTLGEN	cis_only	0.967611	Not_qualifying_for_tier
rs2630336,rs3747207	Inverse variance weighted	2	0.0132071	0.67238	0.99443	0.969019	1.02051	TRUE	1.53192e-132	TRUE	1.36188	1	0.243211	NA	NA	NA	PCBD1	OID30610	ENSG00000166228	C,T	alzheimers	<0.8	not_MHC	UKB	cis_trans	0.96785	Not_qualifying_for_tier
rs12367096,rs79551144	Inverse variance weighted	2	0.00767693	0.672698	0.996762	0.981876	1.01187	TRUE	0	TRUE	2.07968	1	0.149272	NA	NA	NA	GPR133	OID30588	ENSG00000111452	C,C	alzheimers	<0.8	not_MHC	UKB	cis_only	0.96786	Not_qualifying_for_tier
rs74298201	Wald ratio	1	0.165439	0.672736	0.932505	0.674258	1.28966	TRUE	3.80736e-67	TRUE	NA	NA	NA	NA	NA	NA	SAMD9L	OID20536	ENSG00000177409	C	anxiety_cc	<0.8	not_MHC	UKB	cis_only	0.96786	Not_qualifying_for_tier
rs34436714	Wald ratio	1	0.512336	0.672691	0.805381	0.295048	2.19842	TRUE	7.87357e-11	TRUE	NA	NA	NA	NA	NA	NA	NEDD9	OID30503	ENSG00000111859	TRUE	anxiety_cc	<0.8	not_MHC	UKB	cis_trans	0.96786	Not_qualifying_for_tier
rs10849461,rs12816349,rs2178695	Inverse variance weighted	3	0.0336254	0.672693	0.985895	0.923014	1.05306	TRUE	1.44985e-184	TRUE	1.53987	2	0.463044	0.0189216	0.0196129	0.511421	GAPDH	NA	ENSG00000111640	C,C,C	asd	<0.8	not_MHC	EQTLGEN	cis_only	0.96786	Not_qualifying_for_tier
rs4855852,rs55935606	Inverse variance weighted	2	0.125733	0.672694	1.05455	0.824218	1.34925	TRUE	1.93892e-41	TRUE	3.46445	1	0.0627013	NA	NA	NA	MST1	NA	ENSG00000173531	C,C	anxiety_cc	<0.8	not_MHC	METABRAIN	cis_only	0.96786	Not_qualifying_for_tier
rs6762415	Wald ratio	1	0.0143488	0.672868	1.00608	0.978176	1.03477	TRUE	3.25879e-08	TRUE	NA	NA	NA	NA	NA	NA	TF	NA	ENSG00000091513	C	alzheimers	<0.8	not_MHC	METABRAIN	cis_only	0.967876	Not_qualifying_for_tier
rs17624006	Wald ratio	1	0.0120187	0.672886	0.994939	0.971775	1.01865	TRUE	2.65836e-21	TRUE	NA	NA	NA	NA	NA	NA	PI16	NA	ENSG00000164530	C	depression_Als_ukb_included	NA	no_MHC	ROSMAP	cis_only	0.967876	Not_qualifying_for_tier
rs2297197,rs56050009	Inverse variance weighted	2	0.0944652	0.673068	0.960925	0.798508	1.15638	TRUE	1.26813e-95	TRUE	0.238535	1	0.625266	NA	NA	NA	CD40	OID20724	ENSG00000101017	C,C	anxiety_cc	<0.8	not_MHC	UKB	cis_only	0.967903	Not_qualifying_for_tier
rs2009107,rs2305027	Inverse variance weighted	2	0.0187976	0.673268	1.00796	0.971497	1.04579	TRUE	1.92349e-104	TRUE	0.35731	1	0.550004	NA	NA	NA	COLEC12	OID20738	ENSG00000158270	C,C	alzheimers	<0.8	not_MHC	UKB	cis_only	0.967903	Not_qualifying_for_tier
rs1354034,rs4719474	Inverse variance weighted	2	0.517812	0.673673	0.80408	0.291426	2.21855	TRUE	5.5758e-13	TRUE	3.52265	1	0.0605357	NA	NA	NA	ANKMY2	OID30518	ENSG00000106524	T,C	anxiety_cc	<0.8	not_MHC	UKB	cis_trans	0.967903	Not_qualifying_for_tier
rs10504255,rs2276890,rs492602,rs8176741	Inverse variance weighted	4	0.012018	0.673588	0.99495	0.971788	1.01867	TRUE	2.35353e-279	TRUE	2.77643	3	0.427394	0.008591	0.00516676	0.238259	FGF19	OID20715	ENSG00000162344	T,T,T,T	depression_Als_ukb_included	<0.8	not_MHC	UKB	cis_trans	0.967903	Not_qualifying_for_tier
rs10013653,rs1801020,rs5030062,rs72712621	Inverse variance weighted	4	0.0259177	0.673327	1.01099	0.960912	1.06367	TRUE	0	TRUE	0.876163	3	0.831176	-0.0157551	0.0301964	0.653869	RAB6A	OID20608	ENSG00000175582	T,T,T,T	bipolar	<0.8	not_MHC	UKB	cis_trans	0.967903	Not_qualifying_for_tier
rs10038285,rs17781378	Inverse variance weighted	2	0.164605	0.673651	0.933026	0.675739	1.28827	TRUE	1.21431e-29	TRUE	4.16224	1	0.0413346	NA	NA	NA	SEPP1	OID30745	ENSG00000250722	C,T	schizophrenia	<0.8	not_MHC	UKB	cis_trans	0.967903	Not_qualifying_for_tier
rs10799316	Wald ratio	1	0.0202001	0.673223	1.00856	0.969405	1.04929	TRUE	5.78314e-41	TRUE	NA	NA	NA	NA	NA	NA	ENAH	OID20497	ENSG00000154380	C	alzheimers	<0.8	not_MHC	UKB	cis_only	0.967903	Not_qualifying_for_tier
rs112632298	Wald ratio	1	0.0360712	0.673313	0.984907	0.917679	1.05706	TRUE	1.34465e-173	TRUE	NA	NA	NA	NA	NA	NA	SELPLG	OID20560	ENSG00000110876	C	adhd	<0.8	not_MHC	UKB	cis_only	0.967903	Not_qualifying_for_tier
rs11937652,rs2385907,rs28374582,rs34525352	Inverse variance weighted	4	0.0126477	0.673219	0.99468	0.970326	1.01965	TRUE	0	TRUE	3.1297	3	0.372056	0.0191075	0.0195669	0.431793	AFAP1	NA	ENSG00000196526	C,C,C,C	bipolar	<0.8	not_MHC	EQTLGEN	cis_only	0.967903	Not_qualifying_for_tier
rs17704570,rs2082391	Inverse variance weighted	2	0.0250967	0.673583	1.01063	0.962118	1.06158	TRUE	3.43646e-167	TRUE	0.0228093	1	0.879954	NA	NA	NA	SCGB3A2	NA	ENSG00000164265	C,C	bipolar	<0.8	not_MHC	EQTLGEN	cis_only	0.967903	Not_qualifying_for_tier
rs62155149,rs7210990	Inverse variance weighted	2	0.0332404	0.673552	0.986094	0.923897	1.05248	TRUE	1.45875e-168	TRUE	1.91828	1	0.166046	NA	NA	NA	IL1R2	NA	ENSG00000115590	C,T	schizophrenia	<0.8	not_MHC	EQTLGEN	cis_trans	0.967903	Not_qualifying_for_tier
rs1932471,rs1932471,rs1932471,rs72692398,rs72692398,rs72688875,rs72692398	Inverse variance weighted	3	0.0407848	0.675523	1.01722	0.939069	1.10187	TRUE	5.40918e-217	TRUE	0.647448	2	0.72345	-0.0177722	0.0314539	0.672584	AMY1A	OID30707	ENSG00000237763	C,C,C,C,C,C,C	asd	>=0.8	not_MHC	UKB	cis_only	0.967973	Not_qualifying_for_tier
rs17648104,rs1991267	Inverse variance weighted	2	0.098622	0.674193	0.959387	0.790761	1.16397	TRUE	9.44709e-109	TRUE	0.084116	1	0.771795	NA	NA	NA	SCG3	OID20728	ENSG00000104112	C,C	anxiety_cc	<0.8	not_MHC	UKB	cis_only	0.967973	Not_qualifying_for_tier
rs1932471,rs1932471,rs1932471,rs72688875,rs72688875,rs72688875,rs72692398,rs72692398,rs72692398	Inverse variance weighted	3	0.0407848	0.675523	1.01722	0.939069	1.10187	TRUE	5.40918e-217	TRUE	0.647448	2	0.72345	-0.0177722	0.0314539	0.672584	AMY1A	OID30707	ENSG00000237763	C,C,C,T,C,T,C,C,C	asd	>=0.8	not_MHC	UKB	cis_trans	0.967973	Not_qualifying_for_tier
rs1932471,rs1932471,rs1932471,rs72688875,rs72688875,rs72692398,rs72692398,rs72688875,rs72692398	Inverse variance weighted	3	0.0407848	0.675523	1.01722	0.939069	1.10187	TRUE	5.40918e-217	TRUE	0.647448	2	0.72345	-0.0177722	0.0314539	0.672584	AMY1B	OID30707	ENSG00000174876	C,C,C,C,T,C,C,T,C	asd	>=0.8	not_MHC	UKB	cis_trans	0.967973	Not_qualifying_for_tier
rs1932471,rs72688875,rs1932471,rs72692398,rs1932471,rs72692398,rs72688875,rs72688875,rs72692398	Inverse variance weighted	3	0.0407848	0.675523	1.01722	0.939069	1.10187	TRUE	5.40918e-217	TRUE	0.647448	2	0.72345	-0.0177722	0.0314539	0.672584	AMY1C	OID30707	ENSG00000187733	C,T,C,C,C,C,C,T,C	asd	>=0.8	not_MHC	UKB	cis_trans	0.967973	Not_qualifying_for_tier
rs12145673,rs150108617,rs187739503,rs34181066,rs71631848,rs7537588,rs78564108,rs79548498	Inverse variance weighted	8	0.0176824	0.673978	1.00747	0.973148	1.043	TRUE	0	TRUE	4.41121	7	0.731381	0.00745754	0.019051	0.708988	CFHR2	OID30720	ENSG00000080910	C,C,C,C,T,C,C,T	bipolar	<0.8	not_MHC	UKB	cis_trans	0.967973	Not_qualifying_for_tier
rs11625344,rs34917868	Inverse variance weighted	2	0.0822935	0.675519	0.96614	0.822224	1.13524	TRUE	1.365e-68	TRUE	0.62957	1	0.427513	NA	NA	NA	RGS8	OID20454	ENSG00000135824	T,T	asd	<0.8	not_MHC	UKB	cis_trans	0.967973	Not_qualifying_for_tier
rs72844326	Wald ratio	1	0.192591	0.674799	0.922373	0.632368	1.34537	TRUE	8.54413e-68	TRUE	NA	NA	NA	NA	NA	NA	CD300A	OID30576	ENSG00000167851	C	anxiety_cc	<0.8	not_MHC	UKB	cis_only	0.967973	Not_qualifying_for_tier
rs12072476	Wald ratio	1	0.0267637	0.67558	0.988862	0.938326	1.04212	TRUE	1.65658e-49	TRUE	NA	NA	NA	NA	NA	NA	CD84	OID20607	ENSG00000066294	C	depression_Als_ukb_included	<0.8	not_MHC	UKB	cis_only	0.967973	Not_qualifying_for_tier
rs12751091	Wald ratio	1	0.0325211	0.674222	1.01376	0.951162	1.08049	TRUE	1.73192e-43	TRUE	NA	NA	NA	NA	NA	NA	IFNLR1	OID20506	ENSG00000185436	C	depression_Als_ukb_included	<0.8	not_MHC	UKB	cis_only	0.967973	Not_qualifying_for_tier
rs2413666	Wald ratio	1	0.101765	0.675322	1.04355	0.854845	1.2739	TRUE	1.09694e-41	TRUE	NA	NA	NA	NA	NA	NA	NAGA	OID30509	ENSG00000198951	C	asd	<0.8	not_MHC	UKB	cis_only	0.967973	Not_qualifying_for_tier
rs225344	Wald ratio	1	0.0188746	0.675364	0.992127	0.956094	1.02952	TRUE	5.86521e-50	TRUE	NA	NA	NA	NA	NA	NA	TFF2	OID20787	ENSG00000160181	C	alzheimers	<0.8	not_MHC	UKB	cis_only	0.967973	Not_qualifying_for_tier
rs7082470	Wald ratio	1	0.161306	0.674983	1.06998	0.779953	1.46785	TRUE	8.62005e-27	TRUE	NA	NA	NA	NA	NA	NA	PZP	OID30730	ENSG00000126838	TRUE	bipolar	<0.8	not_MHC	UKB	cis_trans	0.967973	Not_qualifying_for_tier
rs146936459,rs2819878	Inverse variance weighted	2	0.0205403	0.67544	1.00864	0.968837	1.05007	TRUE	1.32512e-227	TRUE	0.0802729	1	0.776928	NA	NA	NA	ANXA11	NA	ENSG00000122359	C,C	schizophrenia	<0.8	not_MHC	EQTLGEN	cis_only	0.967973	Not_qualifying_for_tier
rs149654154,rs3745185	Inverse variance weighted	2	0.0293886	0.674793	0.987745	0.932457	1.04631	TRUE	6.96782e-135	TRUE	0.579077	1	0.446674	NA	NA	NA	BABAM1	NA	ENSG00000105393	C,C	schizophrenia	<0.8	not_MHC	EQTLGEN	cis_only	0.967973	Not_qualifying_for_tier
rs112466316,rs62482549	Inverse variance weighted	2	0.0215907	0.675178	0.990993	0.949931	1.03383	TRUE	4.12044e-181	TRUE	0.126047	1	0.722567	NA	NA	NA	FIS1	NA	ENSG00000214253	C,C	schizophrenia	<0.8	not_MHC	EQTLGEN	cis_only	0.967973	Not_qualifying_for_tier
rs113131698,rs9910597	Inverse variance weighted	2	0.00656838	0.673874	1.00277	0.989941	1.01576	TRUE	0	TRUE	4.21165	1	0.0401473	NA	NA	NA	NME1	NA	ENSG00000239672	C,C	alzheimers	<0.8	not_MHC	EQTLGEN	cis_only	0.967973	Not_qualifying_for_tier
rs10974973,rs56996481	Inverse variance weighted	2	0.0598852	0.674416	0.975156	0.867159	1.0966	TRUE	4.49957e-40	TRUE	0.0369025	1	0.847664	NA	NA	NA	RLN2	NA	ENSG00000107014	C,C	adhd	<0.8	not_MHC	EQTLGEN	cis_only	0.967973	Not_qualifying_for_tier
rs146111161,rs149110519,rs35979828	Inverse variance weighted	3	0.132958	0.675421	0.945849	0.728863	1.22743	TRUE	5.02918e-41	TRUE	13.2602	2	0.00132004	0.104191	0.146378	0.60619	C1RL	NA	ENSG00000139178	C,T,T	schizophrenia	<0.8	not_MHC	EQTLGEN	cis_trans	0.967973	Not_qualifying_for_tier
rs149007767,rs35473248,rs56210595	Inverse variance weighted	3	0.0937037	0.675448	0.961528	0.800202	1.15538	TRUE	6.03236e-54	TRUE	2.46056	2	0.29221	-0.0468367	0.0536975	0.543378	SELPLG	NA	ENSG00000110876	T,C,C	anxiety_cc	<0.8	not_MHC	EQTLGEN	cis_trans	0.967973	Not_qualifying_for_tier
rs6843491	Wald ratio	1	0.0387043	0.675606	0.983934	0.912053	1.06148	TRUE	1.55545e-107	TRUE	NA	NA	NA	NA	NA	NA	DCTD	NA	ENSG00000129187	C	asd	<0.8	not_MHC	EQTLGEN	cis_only	0.967973	Not_qualifying_for_tier
rs11754268	Wald ratio	1	0.0442409	0.674158	0.981571	0.900043	1.07048	TRUE	7.19185e-55	TRUE	NA	NA	NA	NA	NA	NA	IFNGR1	NA	ENSG00000027697	C	schizophrenia	<0.8	not_MHC	EQTLGEN	cis_only	0.967973	Not_qualifying_for_tier
rs12943466	Wald ratio	1	0.080234	0.675033	0.966921	0.826218	1.13159	TRUE	3.17885e-28	TRUE	NA	NA	NA	NA	NA	NA	SERPINF1	NA	ENSG00000132386	C	asd	<0.8	not_MHC	EQTLGEN	cis_only	0.967973	Not_qualifying_for_tier
rs2256183	Wald ratio	1	0.865397	0.674178	1.43883	0.263857	7.84605	TRUE	1.77509e-05	TRUE	NA	NA	NA	NA	NA	NA	MANF	NA	ENSG00000145050	TRUE	anxiety_cc	<0.8	not_MHC	EQTLGEN	cis_trans	0.967973	Not_qualifying_for_tier
rs3827352	Wald ratio	1	0.0118452	0.674526	1.00499	0.981923	1.02859	TRUE	2.53255e-11	TRUE	NA	NA	NA	NA	NA	NA	CSF2RB	NA	ENSG00000100368	C	alzheimers	<0.8	not_MHC	METABRAIN	cis_only	0.967973	Not_qualifying_for_tier
rs12461228	Wald ratio	1	0.0530924	0.674957	1.02251	0.921459	1.13465	TRUE	7.59721e-22	TRUE	NA	NA	NA	NA	NA	NA	KLK7	NA	ENSG00000169035	C	asd	<0.8	not_MHC	METABRAIN	cis_only	0.967973	Not_qualifying_for_tier
rs6946761	Wald ratio	1	0.14241	0.674311	1.06167	0.803099	1.4035	TRUE	7.80963e-10	TRUE	NA	NA	NA	NA	NA	NA	PON1	NA	ENSG00000005421	C	anxiety_cc	<0.8	not_MHC	METABRAIN	cis_only	0.967973	Not_qualifying_for_tier
rs2228056	Wald ratio	1	0.045937	0.675756	1.0194	0.931627	1.11544	TRUE	4.08095e-14	TRUE	NA	NA	NA	NA	NA	NA	CPOX	NA	ENSG00000080819	C	adhd	<0.8	not_MHC	METABRAIN	cis_only	0.968051	Not_qualifying_for_tier
rs56393452	Wald ratio	1	0.0657006	0.6758	0.972898	0.855346	1.10661	TRUE	8.76731e-13	TRUE	NA	NA	NA	NA	NA	NA	HLA-E	NA	ENSG00000204592	C	asd	<0.8	caution_MHC	METABRAIN	cis_only	0.968051	Not_qualifying_for_tier
rs13066017,rs62243588	Inverse variance weighted	2	0.0371549	0.676063	0.984595	0.915442	1.05897	TRUE	7.70744e-234	TRUE	0.393224	1	0.53061	NA	NA	NA	BTD	OID30754	ENSG00000169814	C,C	bipolar	<0.8	not_MHC	UKB	cis_only	0.968073	Not_qualifying_for_tier
rs113841073,rs1158294,rs316421	Inverse variance weighted	3	0.0446026	0.676317	1.0188	0.933514	1.11187	TRUE	0	TRUE	4.20792	2	0.121972	0.0380349	0.0436989	0.544046	GHR	OID30574	ENSG00000112964	T,C,C	bipolar	<0.8	not_MHC	UKB	cis_trans	0.968073	Not_qualifying_for_tier
rs2273782,rs41264945	Inverse variance weighted	2	0.060861	0.676125	0.974895	0.865271	1.09841	TRUE	7.04159e-87	TRUE	0.0311122	1	0.85999	NA	NA	NA	RLN2	OID30601	ENSG00000107014	C,T	adhd	<0.8	not_MHC	UKB	cis_trans	0.968073	Not_qualifying_for_tier
rs10797650	Wald ratio	1	0.0418291	0.676412	0.982694	0.905342	1.06665	TRUE	6.74865e-173	TRUE	NA	NA	NA	NA	NA	NA	CD160	OID20647	ENSG00000117281	C	bipolar	<0.8	not_MHC	UKB	cis_only	0.968073	Not_qualifying_for_tier
rs13283456	Wald ratio	1	0.133198	0.676013	1.05724	0.814318	1.37264	TRUE	5.14792e-23	TRUE	NA	NA	NA	NA	NA	NA	PTGES2	OID30561	ENSG00000148334	C	bipolar	<0.8	not_MHC	UKB	cis_only	0.968073	Not_qualifying_for_tier
rs10897473,rs578001,rs7104900,rs9399137	Inverse variance weighted	4	0.0595367	0.676444	1.02516	0.912246	1.15204	TRUE	6.52119e-283	TRUE	27.6614	3	4.27765e-06	-0.0479925	0.0191613	0.12922	PRDX5	NA	ENSG00000126432	C,C,C,T	bipolar	<0.8	not_MHC	EQTLGEN	cis_trans	0.968073	Not_qualifying_for_tier
rs1354034,rs505404,rs826415,rs9290469	Inverse variance weighted	4	0.0100593	0.676391	1.00421	0.984602	1.0242	TRUE	0	TRUE	5.86124	3	0.11856	-0.0103931	0.00435273	0.139594	PROS1	NA	ENSG00000184500	T,T,T,C	depression_Als_ukb_included	<0.8	not_MHC	EQTLGEN	cis_trans	0.968073	Not_qualifying_for_tier
rs12229469,rs2707211	Inverse variance weighted	2	0.0253096	0.676278	0.989488	0.9416	1.03981	TRUE	4.26269e-47	TRUE	0.023248	1	0.878814	NA	NA	NA	CD4	NA	ENSG00000010610	C,C	adhd	<0.8	not_MHC	METABRAIN	cis_only	0.968073	Not_qualifying_for_tier
rs17473335	Wald ratio	1	0.0121668	0.676071	1.0051	0.981412	1.02935	TRUE	9.3725e-12	TRUE	NA	NA	NA	NA	NA	NA	FGF2	NA	ENSG00000138685	C	alzheimers	<0.8	not_MHC	METABRAIN	cis_only	0.968073	Not_qualifying_for_tier
rs118008684,rs2704895	Inverse variance weighted	2	0.0679052	0.676584	1.02873	0.900533	1.17518	TRUE	3.33778e-113	TRUE	0.257736	1	0.61168	NA	NA	NA	CKAP4	OID20617	ENSG00000136026	C,C	asd	<0.8	not_MHC	UKB	cis_only	0.968174	Not_qualifying_for_tier
rs607980,rs7104745	Inverse variance weighted	2	0.1038	0.676829	0.957659	0.781366	1.17373	TRUE	1.68669e-42	TRUE	0.34592	1	0.556432	NA	NA	NA	CDON	OID20754	ENSG00000064309	C,C	asd	<0.8	not_MHC	UKB	cis_only	0.96823	Not_qualifying_for_tier
rs117587087,rs143651514,rs2472712	Inverse variance weighted	3	0.0281012	0.677079	0.988365	0.9354	1.04433	TRUE	4.41058e-99	TRUE	2.87851	2	0.237105	0.000955332	0.0124438	0.951221	ALDH3A1	OID20512	ENSG00000108602	C,C,T	depression_Als_ukb_included	<0.8	not_MHC	UKB	cis_trans	0.96823	Not_qualifying_for_tier
rs2519093,rs382115	Inverse variance weighted	2	0.144599	0.677128	0.941568	0.709197	1.25008	TRUE	1.35399e-68	TRUE	1.36968	1	0.241867	NA	NA	NA	NELL2	OID20706	ENSG00000184613	T,C	anxiety_cc	<0.8	not_MHC	UKB	cis_trans	0.96823	Not_qualifying_for_tier
rs10781522,rs1354034,rs4239702	Inverse variance weighted	3	0.167581	0.677182	1.07226	0.77206	1.48918	TRUE	2.21799e-34	TRUE	7.06626	2	0.0292133	0.0006385	0.161368	0.997481	TRAF2	OID20507	ENSG00000127191	C,T,T	adhd	<0.8	not_MHC	UKB	cis_trans	0.96823	Not_qualifying_for_tier
rs55769428	Wald ratio	1	0.0563273	0.677068	1.02374	0.916729	1.14323	TRUE	4.85251e-13	TRUE	NA	NA	NA	NA	NA	NA	BLNK	OID30541	ENSG00000095585	C	depression_Als_ukb_included	<0.8	not_MHC	UKB	cis_only	0.96823	Not_qualifying_for_tier
rs6950220	Wald ratio	1	0.243365	0.676954	0.903579	0.560802	1.45587	TRUE	1.32261e-07	TRUE	NA	NA	NA	NA	NA	NA	IL17A	OID20469	ENSG00000112115	TRUE	alzheimers	<0.8	not_MHC	UKB	cis_trans	0.96823	Not_qualifying_for_tier
rs10511998,rs11790412	Inverse variance weighted	2	0.0406763	0.67671	1.0171	0.939164	1.10151	TRUE	5.02988e-59	TRUE	0.546052	1	0.459935	NA	NA	NA	TMEM2	NA	ENSG00000135048	C,C	schizophrenia	<0.8	not_MHC	EQTLGEN	cis_only	0.96823	Not_qualifying_for_tier
rs617624	Wald ratio	1	0.0178412	0.677137	1.00746	0.972836	1.04331	TRUE	6.69289e-98	TRUE	NA	NA	NA	NA	NA	NA	SHMT1	NA	ENSG00000176974	C	bipolar	<0.8	not_MHC	METABRAIN	cis_only	0.96823	Not_qualifying_for_tier
rs3845291	Wald ratio	1	0.00606207	0.677671	1.00252	0.990682	1.01451	TRUE	9.5986e-41	TRUE	NA	NA	NA	NA	NA	NA	AGRN	NA	ENSG00000188157	C	alzheimers	<0.8	not_MHC	METABRAIN	cis_only	0.96883	Not_qualifying_for_tier
rs76399157,rs9845339	Inverse variance weighted	2	0.00621981	0.67877	1.00258	0.990431	1.01488	TRUE	1.91079e-240	TRUE	1.55865	1	0.211863	NA	NA	NA	LRRN1	OID20438	ENSG00000175928	C,C	depression_Als_ukb_included	<0.8	not_MHC	UKB	cis_only	0.969215	Not_qualifying_for_tier
rs12024353,rs860060	Inverse variance weighted	2	0.261661	0.678286	0.897145	0.537195	1.49828	TRUE	3.91161e-77	TRUE	3.0751	1	0.0794999	NA	NA	NA	PROK1	OID20543	ENSG00000143125	C,C	anxiety_cc	<0.8	not_MHC	UKB	cis_only	0.969215	Not_qualifying_for_tier
rs1729988,rs1800562	Inverse variance weighted	2	0.0717635	0.678779	1.03017	0.894995	1.18575	TRUE	8.58157e-71	TRUE	1.22448	1	0.268484	NA	NA	NA	CPOX	OID30495	ENSG00000080819	C,T	adhd	<0.8	not_MHC	UKB	cis_trans	0.969215	Not_qualifying_for_tier
rs28724243,rs511874	Inverse variance weighted	2	0.0776647	0.678391	0.968309	0.831581	1.12752	TRUE	1.23978e-24	TRUE	7.21692	1	0.00722193	NA	NA	NA	IL12RB2	OID30422	ENSG00000081985	T,T	alzheimers	<0.8	not_MHC	UKB	cis_trans	0.969215	Not_qualifying_for_tier
rs11808092	Wald ratio	1	0.206019	0.678442	0.918132	0.613109	1.37491	TRUE	1.43786e-21	TRUE	NA	NA	NA	NA	NA	NA	EVI5	OID30519	ENSG00000067208	C	anxiety_cc	<0.8	not_MHC	UKB	cis_only	0.969215	Not_qualifying_for_tier
rs10222524,rs3821358	Inverse variance weighted	2	0.083944	0.678605	0.965814	0.819293	1.13854	TRUE	1.37749e-68	TRUE	5.66536	1	0.0173031	NA	NA	NA	CPOX	NA	ENSG00000080819	C,C	schizophrenia	<0.8	not_MHC	EQTLGEN	cis_only	0.969215	Not_qualifying_for_tier
rs2588347,rs4763603	Inverse variance weighted	2	0.00907696	0.678542	1.00377	0.986069	1.02179	TRUE	0	TRUE	1.93702	1	0.163992	NA	NA	NA	PRR4	NA	ENSG00000111215	C,C	depression_Als_ukb_included	<0.8	not_MHC	EQTLGEN	cis_only	0.969215	Not_qualifying_for_tier
rs11629010,rs138298426,rs4293299,rs4903434	Inverse variance weighted	4	0.00897363	0.678483	0.996287	0.978917	1.01397	TRUE	0	TRUE	2.93262	3	0.402131	0.0163252	0.0113289	0.286287	VASH1	NA	ENSG00000071246	C,C,C,C	bipolar	<0.8	not_MHC	EQTLGEN	cis_only	0.969215	Not_qualifying_for_tier
rs6677664,rs7548453	Inverse variance weighted	2	0.0446282	0.678559	0.981675	0.899455	1.07141	TRUE	1.80456e-89	TRUE	0.85677	1	0.354644	NA	NA	NA	DFFA	NA	ENSG00000160049	T,C	asd	<0.8	not_MHC	EQTLGEN	cis_trans	0.969215	Not_qualifying_for_tier
rs6105942	Wald ratio	1	0.00607187	0.678646	0.997488	0.985687	1.00943	TRUE	6.42972e-41	TRUE	NA	NA	NA	NA	NA	NA	DTD1	NA	ENSG00000125821	C	alzheimers	<0.8	not_MHC	METABRAIN	cis_only	0.969215	Not_qualifying_for_tier
rs71490372	Wald ratio	1	0.0130576	0.678184	1.00543	0.980027	1.0315	TRUE	1.85123e-10	TRUE	NA	NA	NA	NA	NA	NA	SCGB1A1	NA	ENSG00000149021	C	alzheimers	<0.8	not_MHC	METABRAIN	cis_only	0.969215	Not_qualifying_for_tier
rs12941509	Wald ratio	1	0.0361691	0.678336	0.985111	0.917693	1.05748	TRUE	1.15488e-21	TRUE	NA	NA	NA	NA	NA	NA	TNFSF12	NA	ENSG00000239697	C	bipolar	<0.8	not_MHC	METABRAIN	cis_only	0.969215	Not_qualifying_for_tier
rs6816898	Wald ratio	1	0.0363307	0.678938	1.01515	0.945378	1.09007	TRUE	2.83368e-104	TRUE	NA	NA	NA	NA	NA	NA	CXCL10	NA	ENSG00000169245	C	adhd	<0.8	not_MHC	EQTLGEN	cis_only	0.969342	Not_qualifying_for_tier
rs17254387,rs56216219	Inverse variance weighted	2	0.042162	0.679572	0.982736	0.90479	1.0674	TRUE	5.87334e-240	TRUE	1.11016	1	0.292047	NA	NA	NA	RNASE1	OID30672	ENSG00000129538	C,C	bipolar	<0.8	not_MHC	UKB	cis_only	0.969748	Not_qualifying_for_tier
rs113800079,rs2519093,rs28859998	Inverse variance weighted	3	0.0354898	0.679567	1.01477	0.946579	1.08787	TRUE	0	TRUE	4.10503	2	0.128412	0.0253397	0.0540343	0.720839	CTSE	OID30628	ENSG00000196188	C,T,C	schizophrenia	<0.8	not_MHC	UKB	cis_trans	0.969748	Not_qualifying_for_tier
rs1046294,rs11628917,rs709932	Inverse variance weighted	3	0.130727	0.679526	0.947428	0.733278	1.22412	TRUE	1.61235e-63	TRUE	2.78848	2	0.248021	-0.0562202	0.0337129	0.343881	ITM2A	OID20504	ENSG00000078596	T,T,T	anxiety_cc	<0.8	not_MHC	UKB	cis_trans	0.969748	Not_qualifying_for_tier
rs7870151	Wald ratio	1	0.137261	0.679544	1.05834	0.808697	1.38504	TRUE	2.68785e-20	TRUE	NA	NA	NA	NA	NA	NA	TSC1	NA	ENSG00000165699	C	anxiety_cc	<0.8	not_MHC	EQTLGEN	cis_only	0.969748	Not_qualifying_for_tier
rs62423804	Wald ratio	1	0.0345384	0.679377	1.01438	0.947982	1.08542	TRUE	2.78629e-84	TRUE	NA	NA	NA	NA	NA	NA	TSPYL1	NA	ENSG00000189241	C	schizophrenia	<0.8	not_MHC	EQTLGEN	cis_only	0.969748	Not_qualifying_for_tier
rs2073617	Wald ratio	1	0.053367	0.679684	1.02228	0.920752	1.135	TRUE	7.45889e-19	TRUE	NA	NA	NA	NA	NA	NA	TNFRSF11B	NA	ENSG00000164761	C	asd	<0.8	not_MHC	METABRAIN	cis_only	0.969808	Not_qualifying_for_tier
rs2517521	Wald ratio	1	0.0309776	0.679943	1.01286	0.953194	1.07626	TRUE	1.18011e-173	TRUE	NA	NA	NA	NA	NA	NA	CDSN	OID20667	ENSG00000204539	C	adhd	<0.8	caution_MHC	UKB	cis_only	0.969978	Not_qualifying_for_tier
rs10873963	Wald ratio	1	0.0283657	0.679886	0.988364	0.934914	1.04487	TRUE	2.83054e-32	TRUE	NA	NA	NA	NA	NA	NA	NEXN	NA	ENSG00000162614	C	bipolar	<0.8	not_MHC	METABRAIN	cis_only	0.969978	Not_qualifying_for_tier
rs2876803	Wald ratio	1	0.0801362	0.680132	0.967501	0.826872	1.13205	TRUE	2.87946e-53	TRUE	NA	NA	NA	NA	NA	NA	SLITRK1	OID30510	ENSG00000178235	C	bipolar	<0.8	not_MHC	UKB	cis_only	0.970148	Not_qualifying_for_tier
rs117587087,rs143651514,rs2453588,rs2472712	Inverse variance weighted	4	0.0148671	0.680234	0.993891	0.965348	1.02328	TRUE	1.1643e-285	TRUE	0.378522	3	0.944643	-0.000298393	0.00733333	0.97124	ALDH3A1	OID20512	ENSG00000108602	C,C,C,T	alzheimers	<0.8	not_MHC	UKB	cis_trans	0.970194	Not_qualifying_for_tier
rs10732438	Wald ratio	1	0.395589	0.680512	1.17691	0.542014	2.55549	TRUE	0.00180965	TRUE	NA	NA	NA	NA	NA	NA	MKI67	NA	ENSG00000148773	C	anxiety_cc	<0.8	not_MHC	EQTLGEN	cis_only	0.97049	Not_qualifying_for_tier
rs1249733,rs13299922,rs4979395	Inverse variance weighted	3	0.00760643	0.680631	1.00314	0.988291	1.0182	TRUE	6.5951e-294	TRUE	0.567221	2	0.75306	-0.0014332	0.00468682	0.811075	ORM1	NA	ENSG00000229314	C,C,C	depression_Als_ukb_included	<0.8	not_MHC	EQTLGEN	cis_only	0.97056	Not_qualifying_for_tier
rs10854145,rs4809110,rs72994092,rs72996085,rs78347346	Inverse variance weighted	5	0.02153	0.681243	1.00888	0.967195	1.05237	TRUE	0	TRUE	5.04433	4	0.282779	-0.0411933	0.0532549	0.49558	PGLYRP2	OID30742	ENSG00000161031	C,C,C,C,C	bipolar	<0.8	not_MHC	UKB	cis_only	0.97058	Not_qualifying_for_tier
rs10405373,rs590856	Inverse variance weighted	2	0.211458	0.681499	1.09066	0.720599	1.65078	TRUE	2.30217e-12	TRUE	2.47153	1	0.115925	NA	NA	NA	DNAJB2	OID30661	ENSG00000135924	T,T	schizophrenia	<0.8	not_MHC	UKB	cis_trans	0.97058	Not_qualifying_for_tier
rs10776883,rs10820606,rs794076	Inverse variance weighted	3	0.05255	0.682026	1.02176	0.921762	1.13261	TRUE	4.16743e-206	TRUE	3.00115	2	0.223002	0.0261502	0.0631294	0.74999	C19orf59	OID30501	ENSG00000183019	T,T,C	asd	<0.8	not_MHC	UKB	cis_trans	0.97058	Not_qualifying_for_tier
rs1842295,rs60074674,rs781543,rs78740585	Inverse variance weighted	4	0.0311063	0.682348	1.01281	0.952907	1.07648	TRUE	0	TRUE	5.38539	3	0.145657	0.0304557	0.0141062	0.163482	SPINK2	OID30627	ENSG00000128040	C,C,C,T	adhd	<0.8	not_MHC	UKB	cis_trans	0.97058	Not_qualifying_for_tier
rs6469812,rs704	Inverse variance weighted	2	0.0981205	0.681493	0.960529	0.79248	1.16421	TRUE	2.73861e-117	TRUE	0.0150736	1	0.902286	NA	NA	NA	TNFRSF11B	OID20735	ENSG00000164761	C,T	anxiety_cc	<0.8	not_MHC	UKB	cis_trans	0.97058	Not_qualifying_for_tier
rs62324183	Wald ratio	1	0.105116	0.682039	0.95785	0.779509	1.17699	TRUE	2.39776e-32	TRUE	NA	NA	NA	NA	NA	NA	BANK1	OID20594	ENSG00000153064	C	adhd	<0.8	not_MHC	UKB	cis_only	0.97058	Not_qualifying_for_tier
rs1937682	Wald ratio	1	0.0458881	0.681732	1.019	0.931348	1.11489	TRUE	2.77673e-105	TRUE	NA	NA	NA	NA	NA	NA	PRKG1	OID30621	ENSG00000185532	C	schizophrenia	<0.8	not_MHC	UKB	cis_only	0.97058	Not_qualifying_for_tier
rs7535367	Wald ratio	1	0.329795	0.681292	1.14505	0.599925	2.1855	TRUE	1.73402e-13	TRUE	NA	NA	NA	NA	NA	NA	SLAMF1	OID20496	ENSG00000117090	C	anxiety_cc	<0.8	not_MHC	UKB	cis_only	0.97058	Not_qualifying_for_tier
rs3806631	Wald ratio	1	0.363246	0.681115	0.861334	0.42264	1.75539	TRUE	1.02625e-08	TRUE	NA	NA	NA	NA	NA	NA	TOP2B	OID30559	ENSG00000077097	C	anxiety_cc	<0.8	not_MHC	UKB	cis_only	0.97058	Not_qualifying_for_tier
rs660442	Wald ratio	1	0.0929986	0.681066	0.962498	0.802117	1.15495	TRUE	9.00296e-27	TRUE	NA	NA	NA	NA	NA	NA	VEGFB	OID30554	ENSG00000173511	C	schizophrenia	<0.8	not_MHC	UKB	cis_only	0.97058	Not_qualifying_for_tier
rs73154208,rs7794735	Inverse variance weighted	2	0.0123438	0.682186	0.994958	0.971175	1.01932	TRUE	6.55207e-206	TRUE	11.7137	1	0.00062043	NA	NA	NA	EPHA1	NA	ENSG00000146904	C,C	alzheimers	<0.8	not_MHC	EQTLGEN	cis_only	0.97058	Not_qualifying_for_tier
rs148287926,rs17875491,rs71399451	Inverse variance weighted	3	0.0185465	0.681953	1.00763	0.971659	1.04493	TRUE	1.14566e-212	TRUE	0.364631	2	0.833338	-0.114492	0.23128	0.707366	IL16	NA	ENSG00000172349	C,C,C	bipolar	<0.8	not_MHC	EQTLGEN	cis_only	0.97058	Not_qualifying_for_tier
rs10901771,rs111307876,rs11595089,rs2807044,rs72837316	Inverse variance weighted	5	0.0265785	0.681741	1.01096	0.959643	1.06502	TRUE	0	TRUE	8.28357	4	0.0817258	0.0427608	0.034082	0.298457	LHPP	NA	ENSG00000107902	C,C,C,C,C	bipolar	<0.8	not_MHC	EQTLGEN	cis_only	0.97058	Not_qualifying_for_tier
rs115962204,rs57007938,rs66470738,rs72829617	Inverse variance weighted	4	0.00446013	0.682188	0.998175	0.989487	1.00694	TRUE	0	TRUE	3.3412	3	0.341949	0.00928048	0.0108627	0.482918	MERTK	NA	ENSG00000153208	C,C,C,C	alzheimers	<0.8	not_MHC	EQTLGEN	cis_only	0.97058	Not_qualifying_for_tier
rs2007505,rs3096244	Inverse variance weighted	2	0.0375468	0.6815	0.984708	0.914844	1.05991	TRUE	2.01084e-248	TRUE	2.86611	1	0.0904631	NA	NA	NA	SIRT1	NA	ENSG00000096717	C,C	bipolar	<0.8	not_MHC	EQTLGEN	cis_only	0.97058	Not_qualifying_for_tier
rs1317082,rs6897932	Inverse variance weighted	2	0.025049	0.682332	0.9898	0.942379	1.03961	TRUE	3.66714e-24	TRUE	0.717116	1	0.397091	NA	NA	NA	CFH	NA	ENSG00000000971	T,T	depression_Als_ukb_included	<0.8	not_MHC	EQTLGEN	cis_trans	0.97058	Not_qualifying_for_tier
rs2878354	Wald ratio	1	0.180565	0.682394	1.07668	0.755769	1.53387	TRUE	4.68838e-07	TRUE	NA	NA	NA	NA	NA	NA	FLT3LG	NA	ENSG00000090554	C	asd	<0.8	not_MHC	EQTLGEN	cis_only	0.97058	Not_qualifying_for_tier
rs9837496	Wald ratio	1	0.102651	0.682147	1.04294	0.852863	1.27537	TRUE	1.24775e-17	TRUE	NA	NA	NA	NA	NA	NA	ROBO1	NA	ENSG00000169855	C	asd	<0.8	not_MHC	EQTLGEN	cis_only	0.97058	Not_qualifying_for_tier
rs12229469,rs2707211	Inverse variance weighted	2	0.0951089	0.68171	1.03978	0.862943	1.25285	TRUE	1.81497e-41	TRUE	6.70459	1	0.00961649	NA	NA	NA	CD4	NA	ENSG00000010610	C,C	asd	<0.8	not_MHC	METABRAIN	cis_only	0.97058	Not_qualifying_for_tier
rs2834167,rs4817555	Inverse variance weighted	2	0.00287505	0.681664	1.00118	0.995554	1.00684	TRUE	3.15964e-217	TRUE	0.170112	1	0.680012	NA	NA	NA	IL10RB	NA	ENSG00000243646	C,C	alzheimers	<0.8	not_MHC	METABRAIN	cis_only	0.97058	Not_qualifying_for_tier
rs111863139,rs7594497	Inverse variance weighted	2	0.0936767	0.682111	0.962358	0.800936	1.15631	TRUE	2.57172e-26	TRUE	0.191003	1	0.662083	NA	NA	NA	PNPT1	NA	ENSG00000138035	C,C	anxiety_cc	<0.8	not_MHC	METABRAIN	cis_only	0.97058	Not_qualifying_for_tier
rs55694131,rs61828294	Inverse variance weighted	2	0.0222708	0.681125	0.99089	0.948567	1.0351	TRUE	7.46595e-56	TRUE	0.478241	1	0.48922	NA	NA	NA	QSOX1	NA	ENSG00000116260	C,C	adhd	<0.8	not_MHC	METABRAIN	cis_only	0.97058	Not_qualifying_for_tier
rs79974712	Wald ratio	1	0.00886919	0.681606	0.996368	0.979197	1.01384	TRUE	7.86969e-16	TRUE	NA	NA	NA	NA	NA	NA	CASP9	NA	ENSG00000132906	C	alzheimers	<0.8	not_MHC	METABRAIN	cis_only	0.97058	Not_qualifying_for_tier
rs59051690	Wald ratio	1	0.025625	0.682351	1.01054	0.961041	1.06259	TRUE	1.91617e-40	TRUE	NA	NA	NA	NA	NA	NA	CLEC7A	NA	ENSG00000172243	C	adhd	<0.8	not_MHC	METABRAIN	cis_only	0.97058	Not_qualifying_for_tier
rs1799815	Wald ratio	1	0.0278476	0.682263	1.01147	0.957738	1.06821	TRUE	2.44265e-36	TRUE	NA	NA	NA	NA	NA	NA	INSR	NA	ENSG00000171105	C	schizophrenia	<0.8	not_MHC	METABRAIN	cis_only	0.97058	Not_qualifying_for_tier
rs3786514,rs998488	Inverse variance weighted	2	0.0196689	0.682512	0.991987	0.954473	1.03098	TRUE	2.57433e-53	TRUE	2.89767	1	0.0887076	NA	NA	NA	MYO9B	NA	ENSG00000099331	C,C	alzheimers	<0.8	not_MHC	EQTLGEN	cis_only	0.970647	Not_qualifying_for_tier
rs255056	Wald ratio	1	0.0296899	0.682761	0.987939	0.93209	1.04714	TRUE	4.6303e-145	TRUE	NA	NA	NA	NA	NA	NA	LCAT	NA	ENSG00000213398	C	adhd	<0.8	not_MHC	EQTLGEN	cis_only	0.970902	Not_qualifying_for_tier
rs6105942	Wald ratio	1	0.0241237	0.682908	0.990194	0.944465	1.03814	TRUE	3.3108e-40	TRUE	NA	NA	NA	NA	NA	NA	DTD1	NA	ENSG00000125821	C	schizophrenia	<0.8	not_MHC	METABRAIN	cis_only	0.971012	Not_qualifying_for_tier
rs12973712,rs56092919	Inverse variance weighted	2	0.0750158	0.682985	0.969829	0.837221	1.12344	TRUE	1.34751e-128	TRUE	3.72465	1	0.053615	NA	NA	NA	LAIR1	NA	ENSG00000167613	C,C	bipolar	<0.8	not_MHC	EQTLGEN	cis_only	0.971022	Not_qualifying_for_tier
rs607980,rs7104745	Inverse variance weighted	2	0.062548	0.684347	0.974892	0.862412	1.10204	TRUE	2.7283e-59	TRUE	0.343091	1	0.558051	NA	NA	NA	CDON	OID20754	ENSG00000064309	C,C	schizophrenia	<0.8	not_MHC	UKB	cis_only	0.971183	Not_qualifying_for_tier
rs17522766,rs9316176	Inverse variance weighted	2	0.0271038	0.684292	0.98904	0.93787	1.043	TRUE	1.58918e-242	TRUE	1.11375	1	0.291267	NA	NA	NA	CPB2	OID30734	ENSG00000080618	C,C	schizophrenia	<0.8	not_MHC	UKB	cis_only	0.971183	Not_qualifying_for_tier
rs217113,rs36011817,rs3913310	Inverse variance weighted	3	0.0206996	0.683469	0.991596	0.952171	1.03265	TRUE	0	TRUE	0.303075	2	0.859385	-0.00984375	0.0179245	0.680281	CTSC	OID20679	ENSG00000109861	C,C,C	adhd	<0.8	not_MHC	UKB	cis_only	0.971183	Not_qualifying_for_tier
rs11105298,rs3184504,rs7221438,rs72863323	Inverse variance weighted	4	0.0288247	0.684787	1.01177	0.956193	1.07058	TRUE	1.59823e-269	TRUE	2.96503	3	0.397048	0.0100729	0.00859299	0.361839	CD7	OID30543	ENSG00000173762	T,T,C,C	schizophrenia	<0.8	not_MHC	UKB	cis_trans	0.971183	Not_qualifying_for_tier
rs10778371	Wald ratio	1	0.0173058	0.684138	1.00707	0.973479	1.04181	TRUE	1.57513e-56	TRUE	NA	NA	NA	NA	NA	NA	APPL2	OID30590	ENSG00000136044	C	alzheimers	<0.8	not_MHC	UKB	cis_only	0.971183	Not_qualifying_for_tier
rs10079250	Wald ratio	1	0.153663	0.684365	1.06446	0.78764	1.43856	TRUE	4.95176e-56	TRUE	NA	NA	NA	NA	NA	NA	CSF1R	OID30681	ENSG00000182578	C	anxiety_cc	<0.8	not_MHC	UKB	cis_only	0.971183	Not_qualifying_for_tier
rs4849902	Wald ratio	1	0.0661907	0.683586	1.02734	0.902347	1.16966	TRUE	1.02299e-115	TRUE	NA	NA	NA	NA	NA	NA	INHBB	OID30625	ENSG00000163083	C	asd	<0.8	not_MHC	UKB	cis_only	0.971183	Not_qualifying_for_tier
rs34118068	Wald ratio	1	0.0465167	0.684659	0.981286	0.895777	1.07496	TRUE	3.79739e-29	TRUE	NA	NA	NA	NA	NA	NA	IL13	OID20430	ENSG00000169194	TRUE	depression_Als_ukb_included	<0.8	not_MHC	UKB	cis_trans	0.971183	Not_qualifying_for_tier
rs2830535,rs462404	Inverse variance weighted	2	0.027038	0.684101	0.989059	0.938009	1.04289	TRUE	5.23785e-197	TRUE	0.258826	1	0.610928	NA	NA	NA	ADAMTS1	NA	ENSG00000154734	C,C	bipolar	<0.8	not_MHC	EQTLGEN	cis_only	0.971183	Not_qualifying_for_tier
rs76911647,rs931226	Inverse variance weighted	2	0.0444069	0.684849	1.01819	0.933313	1.11078	TRUE	4.66872e-72	TRUE	0.638502	1	0.424254	NA	NA	NA	LGALS3BP	NA	ENSG00000108679	C,C	bipolar	<0.8	not_MHC	EQTLGEN	cis_only	0.971183	Not_qualifying_for_tier
rs4760,rs56681946	Inverse variance weighted	2	0.0859179	0.684671	0.965711	0.816042	1.14283	TRUE	4.11308e-45	TRUE	2.66365	1	0.102665	NA	NA	NA	PLAUR	NA	ENSG00000011422	C,C	bipolar	<0.8	not_MHC	EQTLGEN	cis_only	0.971183	Not_qualifying_for_tier
rs13099918,rs711636	Inverse variance weighted	2	0.084553	0.683924	1.03502	0.876954	1.22158	TRUE	2.21454e-131	TRUE	2.3651	1	0.124076	NA	NA	NA	SUMF1	NA	ENSG00000144455	C,C	anxiety_cc	<0.8	not_MHC	EQTLGEN	cis_only	0.971183	Not_qualifying_for_tier
rs11756444,rs215011,rs9379946,rs9467729	Inverse variance weighted	4	0.0183605	0.684051	1.0075	0.971888	1.04442	TRUE	0	TRUE	6.12003	3	0.105914	-0.00596063	0.0451434	0.90704	BTN3A2	NA	ENSG00000186470	C,T,T,C	adhd	<0.8	caution_MHC	EQTLGEN	cis_trans	0.971183	Not_qualifying_for_tier
rs10910844,rs1782645,rs9420589	Inverse variance weighted	3	0.0405067	0.684003	0.983649	0.908573	1.06493	TRUE	2.92616e-130	TRUE	2.73076	2	0.255284	0.0135907	0.018715	0.600146	CD160	NA	ENSG00000117281	C,T,T	bipolar	<0.8	not_MHC	EQTLGEN	cis_trans	0.971183	Not_qualifying_for_tier
rs2075938,rs56388170	Inverse variance weighted	2	0.0319769	0.684144	1.01309	0.951547	1.07862	TRUE	8.15646e-73	TRUE	4.8626	1	0.0274449	NA	NA	NA	CSF2RB	NA	ENSG00000100368	C,T	depression_Als_ukb_included	<0.8	not_MHC	EQTLGEN	cis_trans	0.971183	Not_qualifying_for_tier
rs76911647,rs931226	Inverse variance weighted	2	0.0444069	0.684849	1.01819	0.933313	1.11078	TRUE	4.66872e-72	TRUE	0.638502	1	0.424254	NA	NA	NA	LGALS3BP	NA	ENSG00000108679	C,C	bipolar	<0.8	not_MHC	EQTLGEN	cis_trans	0.971183	Not_qualifying_for_tier
rs10897288	Wald ratio	1	0.145265	0.683342	1.06105	0.798145	1.41054	TRUE	2.1956e-09	TRUE	NA	NA	NA	NA	NA	NA	UBXN1	NA	ENSG00000162191	C	alzheimers	<0.8	not_MHC	EQTLGEN	cis_only	0.971183	Not_qualifying_for_tier
rs113835348,rs79099467	Inverse variance weighted	2	0.0389014	0.683898	0.984286	0.912027	1.06227	TRUE	7.17692e-25	TRUE	2.02451	1	0.154779	NA	NA	NA	KYNU	NA	ENSG00000115919	C,C	schizophrenia	<0.8	not_MHC	METABRAIN	cis_only	0.971183	Not_qualifying_for_tier
rs10832128,rs10832146	Inverse variance weighted	2	0.0131844	0.683925	0.994647	0.969273	1.02068	TRUE	2.44135e-29	TRUE	1.72477	1	0.18908	NA	NA	NA	SPON1	NA	ENSG00000262655	C,C	depression_Als_ukb_included	<0.8	not_MHC	METABRAIN	cis_only	0.971183	Not_qualifying_for_tier
rs10778371	Wald ratio	1	0.00734371	0.684254	0.997018	0.98277	1.01147	TRUE	1.08547e-27	TRUE	NA	NA	NA	NA	NA	NA	APPL2	NA	ENSG00000136044	C	alzheimers	<0.8	not_MHC	METABRAIN	cis_only	0.971183	Not_qualifying_for_tier
rs11238766	Wald ratio	1	0.0550051	0.683754	1.02266	0.918141	1.13907	TRUE	4.03118e-09	TRUE	NA	NA	NA	NA	NA	NA	CXCL12	NA	ENSG00000107562	C	adhd	<0.8	not_MHC	METABRAIN	cis_only	0.971183	Not_qualifying_for_tier
rs12527323	Wald ratio	1	0.00776328	0.683574	0.996841	0.981788	1.01212	TRUE	4.06901e-47	TRUE	NA	NA	NA	NA	NA	NA	HLA-DRA	NA	ENSG00000204287	C	depression_Als_ukb_included	<0.8	caution_MHC	METABRAIN	cis_only	0.971183	Not_qualifying_for_tier
rs2973028	Wald ratio	1	0.0474281	0.683179	1.01955	0.929041	1.11887	TRUE	6.14799e-11	TRUE	NA	NA	NA	NA	NA	NA	SELENOP	NA	ENSG00000250722	C	schizophrenia	<0.8	not_MHC	METABRAIN	cis_only	0.971183	Not_qualifying_for_tier
rs1574690	Wald ratio	1	0.0544272	0.684506	0.978128	0.879157	1.08824	TRUE	6.00839e-08	TRUE	NA	NA	NA	NA	NA	NA	TERF1	NA	ENSG00000147601	C	schizophrenia	<0.8	not_MHC	METABRAIN	cis_only	0.971183	Not_qualifying_for_tier
rs1049927	Wald ratio	1	0.0383672	0.684562	0.984534	0.913213	1.06143	TRUE	1.75279e-23	TRUE	NA	NA	NA	NA	NA	NA	TXN	NA	ENSG00000136810	C	alzheimers	NA	no_MHC	ROSMAP	cis_only	0.971183	Not_qualifying_for_tier
rs9501929,rs9503502	Inverse variance weighted	2	0.180388	0.685031	1.07591	0.755486	1.53224	TRUE	6.12262e-30	TRUE	0.894285	1	0.344319	NA	NA	NA	PSMG4	OID30514	ENSG00000180822	C,C	anxiety_cc	<0.8	not_MHC	UKB	cis_only	0.971343	Not_qualifying_for_tier
rs13197896,rs58019328	Inverse variance weighted	2	0.00692624	0.685144	0.997196	0.98375	1.01083	TRUE	0	TRUE	0.39754	1	0.528363	NA	NA	NA	SMOC2	OID20730	ENSG00000112562	C,C	alzheimers	<0.8	not_MHC	UKB	cis_only	0.971404	Not_qualifying_for_tier
rs10982149,rs1249752,rs74551598	Inverse variance weighted	3	0.00691038	0.685439	1.0028	0.989312	1.01648	TRUE	0	TRUE	0.0387413	2	0.980816	-0.000302051	0.00475818	0.959641	ORM1	OID30768	ENSG00000229314	C,C,C	alzheimers	<0.8	not_MHC	UKB	cis_only	0.97145	Not_qualifying_for_tier
rs7019909	Wald ratio	1	0.0491627	0.685499	1.02011	0.9264	1.1233	TRUE	1.48528e-144	TRUE	NA	NA	NA	NA	NA	NA	B4GALT1	OID20780	ENSG00000086062	C	adhd	<0.8	not_MHC	UKB	cis_only	0.97145	Not_qualifying_for_tier
rs67668132	Wald ratio	1	0.00833462	0.685412	1.00338	0.987124	1.01991	TRUE	2.15935e-194	TRUE	NA	NA	NA	NA	NA	NA	RNASE6	OID30689	ENSG00000169413	C	depression_Als_ukb_included	<0.8	not_MHC	UKB	cis_only	0.97145	Not_qualifying_for_tier
rs55714927	Wald ratio	1	0.137168	0.685528	1.05712	0.807909	1.38319	TRUE	2.14101e-32	TRUE	NA	NA	NA	NA	NA	NA	EMR2	OID20755	ENSG00000127507	TRUE	asd	<0.8	not_MHC	UKB	cis_trans	0.97145	Not_qualifying_for_tier
rs2050869	Wald ratio	1	0.0430236	0.685338	1.01759	0.935295	1.10712	TRUE	7.5608e-15	TRUE	NA	NA	NA	NA	NA	NA	UROD	NA	ENSG00000126088	C	adhd	<0.8	not_MHC	METABRAIN	cis_only	0.97145	Not_qualifying_for_tier
rs926101	Wald ratio	1	0.0475465	0.685923	1.01941	0.928705	1.11898	TRUE	7.55229e-46	TRUE	NA	NA	NA	NA	NA	NA	TRIM21	NA	ENSG00000132109	C	schizophrenia	<0.8	not_MHC	EQTLGEN	cis_only	0.971812	Not_qualifying_for_tier
rs16860332,rs6433342	Inverse variance weighted	2	0.0295514	0.685877	1.01202	0.955072	1.07237	TRUE	4.69413e-42	TRUE	1.6724	1	0.195938	NA	NA	NA	ITGA6	NA	ENSG00000091409	C,C	schizophrenia	<0.8	not_MHC	METABRAIN	cis_only	0.971812	Not_qualifying_for_tier
rs117587087,rs143651514,rs2453588	Inverse variance weighted	3	0.0152235	0.688495	0.993916	0.964697	1.02402	TRUE	6.28626e-266	TRUE	0.378467	2	0.827593	-0.072734	0.126573	0.667961	ALDH3A1	OID20512	ENSG00000108602	C,C,C	alzheimers	<0.8	not_MHC	UKB	cis_only	0.971961	Not_qualifying_for_tier
rs12461982,rs148768574,rs186506728,rs344596,rs348345	Inverse variance weighted	5	0.0216703	0.68944	1.0087	0.966751	1.05246	TRUE	0	TRUE	3.12514	4	0.537106	-0.0231129	0.0196276	0.32388	CD70	OID20599	ENSG00000125726	C,C,C,C,C	bipolar	<0.8	not_MHC	UKB	cis_only	0.971961	Not_qualifying_for_tier
rs56236063,rs71335276,rs7253460	Inverse variance weighted	3	0.0548652	0.686463	1.02239	0.918155	1.13847	TRUE	2.42114e-106	TRUE	1.07617	2	0.583865	-0.0102404	0.0249441	0.752003	CFD	OID30738	ENSG00000197766	C,C,C	schizophrenia	<0.8	not_MHC	UKB	cis_only	0.971961	Not_qualifying_for_tier
rs35656676,rs77637758,rs9789251	Inverse variance weighted	3	0.00777016	0.689309	1.00311	0.98795	1.01851	TRUE	0	TRUE	2.60796	2	0.271449	0.00400765	0.0216032	0.883227	FCAR	OID20564	ENSG00000186431	C,C,C	alzheimers	<0.8	not_MHC	UKB	cis_only	0.971961	Not_qualifying_for_tier
rs111247143,rs11747964,rs3749810	Inverse variance weighted	3	0.0603942	0.688571	1.0245	0.910131	1.15324	TRUE	6.8655e-140	TRUE	3.85986	2	0.145159	-0.00043313	0.0286848	0.990388	PHYKPL	OID30634	ENSG00000175309	C,C,C	adhd	<0.8	not_MHC	UKB	cis_only	0.971961	Not_qualifying_for_tier
rs1356979,rs151172395,rs2445166	Inverse variance weighted	3	0.0359053	0.689	1.01447	0.945535	1.08844	TRUE	0	TRUE	3.35023	2	0.187286	0.00958859	0.037896	0.842231	SAA4	OID30726	ENSG00000148965	C,C,C	bipolar	<0.8	not_MHC	UKB	cis_only	0.971961	Not_qualifying_for_tier
rs2424639,rs6993770	Inverse variance weighted	2	0.12607	0.688711	1.0518	0.821525	1.34662	TRUE	7.83675e-102	TRUE	1.48022	1	0.22374	NA	NA	NA	CST7	OID20704	ENSG00000077984	C,T	anxiety_cc	<0.8	not_MHC	UKB	cis_trans	0.971961	Not_qualifying_for_tier
rs10128858,rs704	Inverse variance weighted	2	0.127249	0.689582	1.05214	0.819892	1.35018	TRUE	9.45419e-55	TRUE	0.353964	1	0.551878	NA	NA	NA	IDS	OID20619	ENSG00000010404	T,T	anxiety_cc	<0.8	not_MHC	UKB	cis_trans	0.971961	Not_qualifying_for_tier
rs11951091,rs1354034	Inverse variance weighted	2	0.145011	0.688024	1.05996	0.797723	1.40839	TRUE	1.42836e-15	TRUE	0.421325	1	0.516277	NA	NA	NA	NA	OID20544	ENSG00000269335	T,T	adhd	<0.8	not_MHC	UKB	cis_trans	0.971961	Not_qualifying_for_tier
rs35340377,rs6993770,rs94499	Inverse variance weighted	3	0.0193704	0.687584	1.00782	0.970274	1.04682	TRUE	3.02564e-252	TRUE	14.1692	2	0.000837918	-0.00534224	0.0118259	0.729881	JAM3	OID30586	ENSG00000166086	T,T,C	alzheimers	<0.8	not_MHC	UKB	cis_trans	0.971961	Not_qualifying_for_tier
rs2519093,rs62353655	Inverse variance weighted	2	0.0171945	0.687877	1.00693	0.973562	1.04144	TRUE	8.01693e-281	TRUE	3.96111	1	0.0465629	NA	NA	NA	LIFR	OID20606	ENSG00000113594	T,C	depression_Als_ukb_included	<0.8	not_MHC	UKB	cis_trans	0.971961	Not_qualifying_for_tier
rs1260326,rs12768073,rs1573145,rs5030737,rs72791095	Inverse variance weighted	5	0.0314987	0.689579	1.01266	0.952032	1.07715	TRUE	0	TRUE	2.92057	4	0.571205	0.00308667	0.016472	0.863313	MBL2	OID30759	ENSG00000165471	T,C,C,C,C	asd	<0.8	not_MHC	UKB	cis_trans	0.971961	Not_qualifying_for_tier
rs11045819,rs869016	Inverse variance weighted	2	0.022951	0.68667	1.0093	0.964905	1.05574	TRUE	8.5217e-265	TRUE	3.65926	1	0.0557583	NA	NA	NA	MERTK	OID20657	ENSG00000153208	T,C	depression_Als_ukb_included	<0.8	not_MHC	UKB	cis_trans	0.971961	Not_qualifying_for_tier
rs144075117,rs41286947,rs9264645	Inverse variance weighted	3	0.10713	0.688945	1.04382	0.846122	1.2877	TRUE	1.81979e-243	TRUE	29.8228	2	3.34246e-07	0.0640809	0.0117562	0.115509	NHLRC3	OID30614	ENSG00000188811	C,C,T	schizophrenia	<0.8	not_MHC	UKB	cis_trans	0.971961	Not_qualifying_for_tier
rs2588346,rs34239025	Inverse variance weighted	2	0.0499972	0.687916	0.980117	0.888627	1.08103	TRUE	6.27578e-228	TRUE	3.43508	1	0.0638256	NA	NA	NA	PRR4	OID30607	ENSG00000111215	C,T	adhd	<0.8	not_MHC	UKB	cis_trans	0.971961	Not_qualifying_for_tier
rs10781522,rs1354034,rs4239702	Inverse variance weighted	3	0.329272	0.688292	1.14122	0.598531	2.17596	TRUE	8.26952e-34	TRUE	27.428	2	1.10685e-06	0.230989	0.222956	0.488735	TRAF2	OID20507	ENSG00000127191	C,T,T	bipolar	<0.8	not_MHC	UKB	cis_trans	0.971961	Not_qualifying_for_tier
rs73158559	Wald ratio	1	0.0854106	0.688145	1.03488	0.875357	1.22346	TRUE	1.03628e-62	TRUE	NA	NA	NA	NA	NA	NA	CNTNAP2	OID20556	ENSG00000174469	C	adhd	<0.8	not_MHC	UKB	cis_only	0.971961	Not_qualifying_for_tier
rs7531439	Wald ratio	1	0.0836077	0.68655	1.03431	0.87798	1.21849	TRUE	5.69972e-31	TRUE	NA	NA	NA	NA	NA	NA	GBP2	OID20489	ENSG00000162645	C	schizophrenia	<0.8	not_MHC	UKB	cis_only	0.971961	Not_qualifying_for_tier
rs7405611	Wald ratio	1	0.0153943	0.688204	1.0062	0.97629	1.03702	TRUE	1.7035e-75	TRUE	NA	NA	NA	NA	NA	NA	KRT19	OID20596	ENSG00000171345	C	alzheimers	<0.8	not_MHC	UKB	cis_only	0.971961	Not_qualifying_for_tier
rs2302524	Wald ratio	1	0.104132	0.687736	0.95901	0.78196	1.17615	TRUE	1.4001e-42	TRUE	NA	NA	NA	NA	NA	NA	PLAUR	OID20764	ENSG00000011422	C	asd	<0.8	not_MHC	UKB	cis_only	0.971961	Not_qualifying_for_tier
rs61746508	Wald ratio	1	0.0956701	0.688454	0.962367	0.79782	1.16085	TRUE	2.21338e-37	TRUE	NA	NA	NA	NA	NA	NA	TSPYL1	OID30512	ENSG00000189241	C	adhd	<0.8	not_MHC	UKB	cis_only	0.971961	Not_qualifying_for_tier
rs3732083	Wald ratio	1	0.0765455	0.68731	0.96966	0.834569	1.12662	TRUE	2.56337e-75	TRUE	NA	NA	NA	NA	NA	NA	CCL28	OID20569	ENSG00000151882	TRUE	asd	>=0.8	not_MHC	UKB	cis_trans	0.971961	Not_qualifying_for_tier
rs12437803	Wald ratio	1	0.0729684	0.686771	0.971005	0.841607	1.1203	TRUE	5.95997e-59	TRUE	NA	NA	NA	NA	NA	NA	KLRB1	OID20629	ENSG00000111796	TRUE	adhd	<0.8	not_MHC	UKB	cis_trans	0.971961	Not_qualifying_for_tier
rs12694042	Wald ratio	1	0.0516087	0.689603	0.979599	0.885356	1.08387	TRUE	2.01475e-07	TRUE	NA	NA	NA	NA	NA	NA	RAB37	OID20425	ENSG00000172794	TRUE	alzheimers	<0.8	not_MHC	UKB	cis_trans	0.971961	Not_qualifying_for_tier
rs11540037,rs13222966,rs80218505	Inverse variance weighted	3	0.0186738	0.688329	0.992537	0.956867	1.02954	TRUE	2.1357e-68	TRUE	2.10231	2	0.349534	-0.00154678	0.00899987	0.891645	ANKMY2	NA	ENSG00000106524	C,C,C	depression_Als_ukb_included	<0.8	not_MHC	EQTLGEN	cis_only	0.971961	Not_qualifying_for_tier
rs3786893,rs60969446	Inverse variance weighted	2	0.0539191	0.689329	1.02179	0.919315	1.13569	TRUE	7.47986e-45	TRUE	0.0856194	1	0.769822	NA	NA	NA	CEBPA	NA	ENSG00000245848	C,C	bipolar	<0.8	not_MHC	EQTLGEN	cis_only	0.971961	Not_qualifying_for_tier
rs17217845,rs7296978	Inverse variance weighted	2	0.0872694	0.689313	1.03551	0.872704	1.22868	TRUE	2.85479e-25	TRUE	0.547193	1	0.459467	NA	NA	NA	CKAP4	NA	ENSG00000136026	C,C	asd	<0.8	not_MHC	EQTLGEN	cis_only	0.971961	Not_qualifying_for_tier
rs10028670,rs60301947	Inverse variance weighted	2	0.0232756	0.686307	1.00944	0.964428	1.05656	TRUE	8.05387e-127	TRUE	4.83048	1	0.0279608	NA	NA	NA	IL15	NA	ENSG00000164136	C,C	depression_Als_ukb_included	<0.8	not_MHC	EQTLGEN	cis_only	0.971961	Not_qualifying_for_tier
rs16904078,rs7825222	Inverse variance weighted	2	0.0214481	0.686992	0.991395	0.950582	1.03396	TRUE	2.65109e-234	TRUE	6.96638	1	0.00830555	NA	NA	NA	NBN	NA	ENSG00000104320	C,C	depression_Als_ukb_included	<0.8	not_MHC	EQTLGEN	cis_only	0.971961	Not_qualifying_for_tier
rs11882108,rs623700	Inverse variance weighted	2	0.0104885	0.686168	0.995771	0.975509	1.01645	TRUE	3.48276e-69	TRUE	0.0858163	1	0.769565	NA	NA	NA	PGLYRP2	NA	ENSG00000161031	C,C	alzheimers	<0.8	not_MHC	EQTLGEN	cis_only	0.971961	Not_qualifying_for_tier
rs7663027,rs7687961	Inverse variance weighted	2	0.0827221	0.689528	0.967493	0.822685	1.13779	TRUE	2.87127e-69	TRUE	3.97998	1	0.046044	NA	NA	NA	TLR3	NA	ENSG00000164342	C,C	adhd	<0.8	not_MHC	EQTLGEN	cis_only	0.971961	Not_qualifying_for_tier
rs112958256,rs77934771	Inverse variance weighted	2	0.0327026	0.687111	1.01326	0.95035	1.08033	TRUE	7.35429e-140	TRUE	0.155982	1	0.692883	NA	NA	NA	TNFSF13	NA	ENSG00000161955	C,C	asd	<0.8	not_MHC	EQTLGEN	cis_only	0.971961	Not_qualifying_for_tier
rs113916765,rs11756444,rs215011,rs9379946,rs9467729	Inverse variance weighted	5	0.00297684	0.687328	1.0012	0.995374	1.00706	TRUE	0	TRUE	3.96318	4	0.411012	0.00957779	0.00587226	0.201383	BTN3A2	NA	ENSG00000186470	C,C,T,T,C	alzheimers	<0.8	caution_MHC	EQTLGEN	cis_trans	0.971961	Not_qualifying_for_tier
rs11754268,rs2594836	Inverse variance weighted	2	0.0680215	0.687102	0.972973	0.85153	1.11174	TRUE	1.65568e-76	TRUE	2.48502	1	0.114935	NA	NA	NA	IFNGR1	NA	ENSG00000027697	C,T	bipolar	<0.8	not_MHC	EQTLGEN	cis_trans	0.971961	Not_qualifying_for_tier
rs2070874,rs4328821,rs78744187	Inverse variance weighted	3	0.0108413	0.688922	0.995669	0.974736	1.01705	TRUE	2.84891e-69	TRUE	2.51802	2	0.283935	-0.010798	0.00711186	0.370778	IL4	NA	ENSG00000113520	C,T,T	alzheimers	<0.8	not_MHC	EQTLGEN	cis_trans	0.971961	Not_qualifying_for_tier
rs149007767,rs28362947	Inverse variance weighted	2	0.0395555	0.688335	1.01599	0.9402	1.0979	TRUE	2.20665e-154	TRUE	1.50843	1	0.219378	NA	NA	NA	SERPING1	NA	ENSG00000149131	T,C	asd	<0.8	not_MHC	EQTLGEN	cis_trans	0.971961	Not_qualifying_for_tier
rs136169	Wald ratio	1	0.0113533	0.687105	0.995437	0.973531	1.01784	TRUE	4.75249e-56	TRUE	NA	NA	NA	NA	NA	NA	APOL1	NA	ENSG00000100342	C	alzheimers	<0.8	not_MHC	EQTLGEN	cis_only	0.971961	Not_qualifying_for_tier
rs117281591	Wald ratio	1	0.0515027	0.686537	0.97943	0.885388	1.08346	TRUE	1.42454e-16	TRUE	NA	NA	NA	NA	NA	NA	IL17D	NA	ENSG00000172458	C	alzheimers	<0.8	not_MHC	EQTLGEN	cis_only	0.971961	Not_qualifying_for_tier
rs11676124,rs17651485,rs56388170	Inverse variance weighted	3	0.00831838	0.507122	0.994497	0.978415	1.01084	TRUE	3.72925e-280	TRUE	1.30138	2	0.521685	-0.00699534	0.00619472	0.461405	IL18R1	NA	ENSG00000115604	C,C,T	depression_Als_noukb_included	<0.8	not_MHC	EQTLGEN	cis_trans	no_fdr_sensitivity	Not_qualifying_for_tier
rs311629	Wald ratio	1	0.0234013	0.68783	0.990641	0.94623	1.03714	TRUE	1.62387e-176	TRUE	NA	NA	NA	NA	NA	NA	NCLN	NA	ENSG00000125912	C	schizophrenia	<0.8	not_MHC	EQTLGEN	cis_only	0.971961	Not_qualifying_for_tier
rs653178	Wald ratio	1	0.104563	0.689347	1.04268	0.849468	1.27985	TRUE	3.20604e-13	TRUE	NA	NA	NA	NA	NA	NA	FLT3LG	NA	ENSG00000090554	TRUE	bipolar	<0.8	not_MHC	EQTLGEN	cis_trans	0.971961	Not_qualifying_for_tier
rs653178	Wald ratio	1	0.053667	0.689048	1.02171	0.919696	1.13503	TRUE	8.74819e-47	TRUE	NA	NA	NA	NA	NA	NA	GBP2	NA	ENSG00000162645	TRUE	bipolar	<0.8	not_MHC	EQTLGEN	cis_trans	0.971961	Not_qualifying_for_tier
rs210643,rs9489138	Inverse variance weighted	2	0.0394883	0.688278	0.984282	0.910975	1.06349	TRUE	7.8315e-65	TRUE	1.6996	1	0.192341	NA	NA	NA	GOPC	NA	ENSG00000047932	C,C	asd	<0.8	not_MHC	METABRAIN	cis_only	0.971961	Not_qualifying_for_tier
rs13142633,rs6816507	Inverse variance weighted	2	0.0506975	0.688777	1.02051	0.923983	1.12713	TRUE	6.96728e-21	TRUE	0.885261	1	0.346765	NA	NA	NA	IL15	NA	ENSG00000164136	C,C	asd	<0.8	not_MHC	METABRAIN	cis_only	0.971961	Not_qualifying_for_tier
rs10954362,rs6968634	Inverse variance weighted	2	0.0091797	0.688429	1.00369	0.985791	1.02191	TRUE	2.0642e-17	TRUE	0.591433	1	0.441866	NA	NA	NA	PLXNA4	NA	ENSG00000221866	C,C	alzheimers	<0.8	not_MHC	METABRAIN	cis_only	0.971961	Not_qualifying_for_tier
rs7194203,rs759196	Inverse variance weighted	2	0.0642837	0.687662	1.02618	0.9047	1.16397	TRUE	2.63262e-54	TRUE	0.0346924	1	0.852242	NA	NA	NA	PPL	NA	ENSG00000118898	C,C	anxiety_cc	<0.8	not_MHC	METABRAIN	cis_only	0.971961	Not_qualifying_for_tier
rs12060587	Wald ratio	1	0.028037	0.686557	0.98875	0.935882	1.0446	TRUE	1.42885e-37	TRUE	NA	NA	NA	NA	NA	NA	ATP5IF1	NA	ENSG00000130770	C	adhd	<0.8	not_MHC	METABRAIN	cis_only	0.971961	Not_qualifying_for_tier
rs2510386	Wald ratio	1	0.0578132	0.688806	0.977113	0.872435	1.09435	TRUE	9.36063e-58	TRUE	NA	NA	NA	NA	NA	NA	GAL	NA	ENSG00000069482	C	anxiety_cc	<0.8	not_MHC	METABRAIN	cis_only	0.971961	Not_qualifying_for_tier
rs10849448	Wald ratio	1	0.0652405	0.687093	1.02663	0.903398	1.16667	TRUE	6.14792e-86	TRUE	NA	NA	NA	NA	NA	NA	LTBR	NA	ENSG00000111321	C	anxiety_cc	<0.8	not_MHC	METABRAIN	cis_only	0.971961	Not_qualifying_for_tier
rs79654024	Wald ratio	1	0.0077237	0.686169	0.996884	0.981906	1.01209	TRUE	1.65675e-25	TRUE	NA	NA	NA	NA	NA	NA	MOCS2	NA	ENSG00000164172	C	alzheimers	<0.8	not_MHC	METABRAIN	cis_only	0.971961	Not_qualifying_for_tier
rs2050869	Wald ratio	1	0.127039	0.687664	0.950209	0.740767	1.21887	TRUE	7.4449e-13	TRUE	NA	NA	NA	NA	NA	NA	UROD	NA	ENSG00000126088	C	anxiety_cc	<0.8	not_MHC	METABRAIN	cis_only	0.971961	Not_qualifying_for_tier
rs1354034,rs68179743	Inverse variance weighted	2	0.134898	0.689758	0.947575	0.727422	1.23436	TRUE	3.02901e-23	TRUE	0.146362	1	0.702037	NA	NA	NA	ACYP1	OID30642	ENSG00000119640	T,C	asd	<0.8	not_MHC	UKB	cis_trans	0.972054	Not_qualifying_for_tier
rs139227810	Wald ratio	1	0.050314	0.689809	1.02028	0.92447	1.12603	TRUE	1.81076e-09	TRUE	NA	NA	NA	NA	NA	NA	CCL22	NA	ENSG00000102962	C	asd	<0.8	not_MHC	METABRAIN	cis_only	0.972054	Not_qualifying_for_tier
rs12374547,rs7447732	Inverse variance weighted	2	0.0923589	0.689968	0.963829	0.804234	1.15509	TRUE	2.16115e-103	TRUE	0.0282431	1	0.866539	NA	NA	NA	IL12B	OID20666	ENSG00000113302	C,C	anxiety_cc	<0.8	not_MHC	UKB	cis_only	0.972159	Not_qualifying_for_tier
rs10411704,rs9271065	Inverse variance weighted	2	0.0480379	0.690126	0.98103	0.892877	1.07789	TRUE	1.66786e-191	TRUE	0.17216	1	0.678199	NA	NA	NA	CD22	OID20637	ENSG00000012124	C,T	asd	<0.8	not_MHC	UKB	cis_trans	0.972159	Not_qualifying_for_tier
rs510379	Wald ratio	1	0.247587	0.69034	0.906072	0.557715	1.47202	TRUE	2.20147e-15	TRUE	NA	NA	NA	NA	NA	NA	ATPIF1	OID20760	ENSG00000130770	C	anxiety_cc	<0.8	not_MHC	UKB	cis_only	0.972159	Not_qualifying_for_tier
rs2509656	Wald ratio	1	0.0813739	0.690584	0.968127	0.825402	1.13553	TRUE	2.26555e-47	TRUE	NA	NA	NA	NA	NA	NA	C1QTNF5	OID30618	ENSG00000223953	C	adhd	<0.8	not_MHC	UKB	cis_only	0.972159	Not_qualifying_for_tier
rs61499243	Wald ratio	1	0.119471	0.690302	0.953513	0.754451	1.2051	TRUE	1.93211e-24	TRUE	NA	NA	NA	NA	NA	NA	PPL	OID30564	ENSG00000118898	C	adhd	<0.8	not_MHC	UKB	cis_only	0.972159	Not_qualifying_for_tier
rs1343610,rs7999275	Inverse variance weighted	2	0.0315915	0.690266	1.01267	0.951867	1.07735	TRUE	2.53964e-245	TRUE	18.6027	1	1.60995e-05	NA	NA	NA	OLFM4	NA	ENSG00000102837	C,C	depression_Als_ukb_included	<0.8	not_MHC	EQTLGEN	cis_only	0.972159	Not_qualifying_for_tier
rs1054131,rs73365136	Inverse variance weighted	2	0.187139	0.690556	1.07735	0.74655	1.55472	TRUE	1.64949e-18	TRUE	0.655837	1	0.418034	NA	NA	NA	RAB37	NA	ENSG00000172794	C,C	anxiety_cc	<0.8	not_MHC	EQTLGEN	cis_only	0.972159	Not_qualifying_for_tier
rs35473248,rs56210595	Inverse variance weighted	2	0.0368202	0.690184	0.98543	0.91682	1.05918	TRUE	1.36651e-135	TRUE	1.59631	1	0.206427	NA	NA	NA	SELPLG	NA	ENSG00000110876	C,C	adhd	<0.8	not_MHC	EQTLGEN	cis_only	0.972159	Not_qualifying_for_tier
rs617624	Wald ratio	1	0.0172834	0.690546	0.993143	0.960063	1.02736	TRUE	2.70645e-97	TRUE	NA	NA	NA	NA	NA	NA	SHMT1	NA	ENSG00000176974	C	adhd	<0.8	not_MHC	METABRAIN	cis_only	0.972159	Not_qualifying_for_tier
rs7647411	Wald ratio	1	0.00370875	0.690518	0.998524	0.991292	1.00581	TRUE	9.24257e-73	TRUE	NA	NA	NA	NA	NA	NA	CD200	NA	ENSG00000091972	C	alzheimers	NA	no_MHC	ROSMAP	cis_only	0.972159	Not_qualifying_for_tier
rs141950547,rs148565219,rs6749661	Inverse variance weighted	3	0.0199707	0.691373	1.00796	0.969268	1.0482	TRUE	0	TRUE	1.56314	2	0.457687	-0.0291841	0.0253282	0.455044	ADAM23	OID20651	ENSG00000114948	C,C,C	bipolar	>=0.8	not_MHC	UKB	cis_only	0.972211	Not_qualifying_for_tier
rs11225362,rs11225418,rs112921184,rs1784448	Inverse variance weighted	4	0.00667521	0.691462	1.00265	0.98962	1.01586	TRUE	0	TRUE	1.21925	3	0.748392	-0.00464929	0.00473285	0.429506	MMP10	OID20687	ENSG00000166670	C,C,C,C	alzheimers	<0.8	not_MHC	UKB	cis_only	0.972211	Not_qualifying_for_tier
rs3184504,rs352681,rs55857101	Inverse variance weighted	3	0.0168883	0.69117	0.993313	0.960972	1.02674	TRUE	0	TRUE	0.592199	2	0.743713	-0.00701274	0.00955434	0.59691	CD48	OID20692	ENSG00000117091	T,C,C	adhd	<0.8	not_MHC	UKB	cis_trans	0.972211	Not_qualifying_for_tier
rs12946669,rs507666	Inverse variance weighted	2	0.175061	0.691349	0.932857	0.661911	1.31471	TRUE	3.00545e-76	TRUE	2.51201	1	0.112982	NA	NA	NA	CD79B	OID20635	ENSG00000007312	C,T	anxiety_cc	<0.8	not_MHC	UKB	cis_trans	0.972211	Not_qualifying_for_tier
rs4963512	Wald ratio	1	0.629174	0.690782	1.28439	0.374225	4.40818	TRUE	5.20675e-05	TRUE	NA	NA	NA	NA	NA	NA	C1R	OID30753	ENSG00000159403	C	anxiety_cc	<0.8	not_MHC	UKB	cis_only	0.972211	Not_qualifying_for_tier
rs2630336	Wald ratio	1	0.156642	0.690756	1.0643	0.782938	1.44677	TRUE	5.51772e-41	TRUE	NA	NA	NA	NA	NA	NA	PCBD1	OID30610	ENSG00000166228	C	anxiety_cc	<0.8	not_MHC	UKB	cis_only	0.972211	Not_qualifying_for_tier
rs62406520	Wald ratio	1	0.142242	0.691399	0.945101	0.715153	1.24898	TRUE	7.06626e-67	TRUE	NA	NA	NA	NA	NA	NA	PI16	OID30676	ENSG00000164530	C	anxiety_cc	<0.8	not_MHC	UKB	cis_only	0.972211	Not_qualifying_for_tier
rs3104369	Wald ratio	1	0.15398	0.691268	0.940681	0.69562	1.27208	TRUE	9.60838e-17	TRUE	NA	NA	NA	NA	NA	NA	CXCL3	OID20788	ENSG00000163734	TRUE	asd	<0.8	caution_MHC	UKB	cis_trans	0.972211	Not_qualifying_for_tier
rs9271377	Wald ratio	1	0.26538	0.69089	0.899849	0.534901	1.51379	TRUE	8.61889e-07	TRUE	NA	NA	NA	NA	NA	NA	SCRIB	OID30558	ENSG00000180900	TRUE	asd	<0.8	caution_MHC	UKB	cis_trans	0.972211	Not_qualifying_for_tier
rs2155830,rs7824045,rs78744187	Inverse variance weighted	3	0.0372407	0.690951	0.985303	0.915947	1.05991	TRUE	9.5364e-125	TRUE	3.11988	2	0.210148	0.0290931	0.0182396	0.356503	CA8	NA	ENSG00000178538	C,C,T	adhd	<0.8	not_MHC	EQTLGEN	cis_trans	0.972211	Not_qualifying_for_tier
rs59616608,rs77010982	Inverse variance weighted	2	0.0242719	0.691247	0.990406	0.944393	1.03866	TRUE	5.25501e-49	TRUE	0.0177672	1	0.893961	NA	NA	NA	CA8	NA	ENSG00000178538	C,C	bipolar	<0.8	not_MHC	METABRAIN	cis_only	0.972211	Not_qualifying_for_tier
rs1993420,rs2305027	Inverse variance weighted	2	0.0291942	0.691318	1.01166	0.955397	1.07124	TRUE	1.81346e-28	TRUE	0.292621	1	0.588546	NA	NA	NA	COLEC12	NA	ENSG00000158270	C,C	schizophrenia	<0.8	not_MHC	METABRAIN	cis_only	0.972211	Not_qualifying_for_tier
rs10947428,rs2296328	Inverse variance weighted	2	0.0955141	0.691928	1.03857	0.861258	1.25239	TRUE	2.46821e-114	TRUE	0.318301	1	0.57263	NA	NA	NA	MLN	OID20541	ENSG00000096395	C,C	anxiety_cc	<0.8	caution_MHC	UKB	cis_only	0.972224	Not_qualifying_for_tier
rs3917775,rs7553	Inverse variance weighted	2	0.110181	0.691583	1.04468	0.841773	1.2965	TRUE	5.34327e-126	TRUE	2.00418	1	0.156866	NA	NA	NA	SELL	OID30752	ENSG00000188404	C,C	anxiety_cc	<0.8	not_MHC	UKB	cis_only	0.972224	Not_qualifying_for_tier
rs13171268,rs13231,rs4744	Inverse variance weighted	3	0.0860746	0.691946	0.966471	0.816433	1.14408	TRUE	2.47283e-48	TRUE	0.0707465	2	0.965245	0.0109248	0.158423	0.956168	CXCL14	OID20458	ENSG00000145824	C,T,T	bipolar	<0.8	not_MHC	UKB	cis_trans	0.972224	Not_qualifying_for_tier
rs2010871	Wald ratio	1	0.0343317	0.692032	0.986493	0.922296	1.05516	TRUE	1.23235e-173	TRUE	NA	NA	NA	NA	NA	NA	ANGPTL4	OID20703	ENSG00000167772	C	adhd	<0.8	not_MHC	UKB	cis_only	0.972224	Not_qualifying_for_tier
rs77466488	Wald ratio	1	0.0168644	0.691911	0.99334	0.961042	1.02672	TRUE	6.64482e-60	TRUE	NA	NA	NA	NA	NA	NA	EGLN1	OID20572	ENSG00000135766	C	alzheimers	<0.8	not_MHC	UKB	cis_only	0.972224	Not_qualifying_for_tier
rs3181140,rs7628827	Inverse variance weighted	2	0.0493634	0.691852	1.01976	0.925716	1.12335	TRUE	1.5608e-74	TRUE	0.0635811	1	0.800923	NA	NA	NA	TNFSF10	NA	ENSG00000121858	C,C	asd	<0.8	not_MHC	EQTLGEN	cis_only	0.972224	Not_qualifying_for_tier
rs115483970,rs34160451	Inverse variance weighted	2	0.0087797	0.691905	1.00349	0.986365	1.0209	TRUE	4.34215e-44	TRUE	1.77754	1	0.182452	NA	NA	NA	TNFRSF4	NA	ENSG00000186827	C,C	alzheimers	<0.8	not_MHC	METABRAIN	cis_only	0.972224	Not_qualifying_for_tier
rs10775304	Wald ratio	1	0.106604	0.691967	0.958644	0.777884	1.18141	TRUE	2.30255e-17	TRUE	NA	NA	NA	NA	NA	NA	SMPD3	NA	ENSG00000103056	C	anxiety_cc	<0.8	not_MHC	METABRAIN	cis_only	0.972224	Not_qualifying_for_tier
rs34737876,rs369963387,rs77322490	Inverse variance weighted	3	0.0541557	0.692663	0.978823	0.880249	1.08843	TRUE	2.87307e-37	TRUE	4.91229	2	0.0857649	0.00221618	0.0100477	0.861796	ACRV1	OID30513	ENSG00000134940	T,T,C	alzheimers	<0.8	not_MHC	UKB	cis_trans	0.97242	Not_qualifying_for_tier
rs1260326,rs17522766,rs9316176	Inverse variance weighted	3	0.0248798	0.692491	0.990209	0.94308	1.03969	TRUE	3.01474e-272	TRUE	1.14763	2	0.563372	0.00713843	0.0120014	0.658398	CPB2	OID30734	ENSG00000080618	T,C,C	schizophrenia	<0.8	not_MHC	UKB	cis_trans	0.97242	Not_qualifying_for_tier
rs1139978,rs1354034	Inverse variance weighted	2	0.035964	0.692498	1.01432	0.945287	1.0884	TRUE	1.36365e-29	TRUE	2.36064	1	0.124431	NA	NA	NA	FOXJ3	OID30445	ENSG00000198815	C,T	alzheimers	<0.8	not_MHC	UKB	cis_trans	0.97242	Not_qualifying_for_tier
rs59096313	Wald ratio	1	0.137453	0.692417	0.947079	0.723409	1.2399	TRUE	1.53455e-67	TRUE	NA	NA	NA	NA	NA	NA	SERPINF1	OID30757	ENSG00000132386	C	anxiety_cc	<0.8	not_MHC	UKB	cis_only	0.97242	Not_qualifying_for_tier
rs164492,rs58960568	Inverse variance weighted	2	0.0651373	0.692655	0.974583	0.857774	1.1073	TRUE	8.90285e-30	TRUE	0.363111	1	0.546783	NA	NA	NA	PCDH1	NA	ENSG00000156453	C,C	bipolar	<0.8	not_MHC	EQTLGEN	cis_only	0.97242	Not_qualifying_for_tier
rs3096244	Wald ratio	1	0.0240883	0.692463	1.00957	0.963016	1.05838	TRUE	1.12935e-189	TRUE	NA	NA	NA	NA	NA	NA	SIRT1	NA	ENSG00000096717	C	adhd	<0.8	not_MHC	EQTLGEN	cis_only	0.97242	Not_qualifying_for_tier
rs11204737	Wald ratio	1	0.0223958	0.692636	1.00889	0.965564	1.05416	TRUE	2.51244e-137	TRUE	NA	NA	NA	NA	NA	NA	ARNT	NA	ENSG00000143437	C	asd	<0.8	not_MHC	METABRAIN	cis_only	0.97242	Not_qualifying_for_tier
rs111526614,rs60653700	Inverse variance weighted	2	0.134152	0.692753	1.05444	0.81064	1.37155	TRUE	7.7092e-102	TRUE	4.2661	1	0.03888	NA	NA	NA	LGALS3BP	OID30765	ENSG00000108679	C,C	bipolar	<0.8	not_MHC	UKB	cis_only	0.972448	Not_qualifying_for_tier
rs34737876,rs369963387,rs77322490	Inverse variance weighted	3	0.389392	0.692857	1.16626	0.543674	2.5018	TRUE	2.34334e-18	TRUE	7.59721	2	0.022402	-0.0114689	0.0782673	0.907372	ACRV1	OID30513	ENSG00000134940	T,T,C	asd	<0.8	not_MHC	UKB	cis_trans	0.972449	Not_qualifying_for_tier
rs1354034,rs2898619,rs3047	Inverse variance weighted	3	0.178195	0.692893	0.932044	0.657285	1.32166	TRUE	7.79551e-61	TRUE	0.847328	2	0.654644	0.0366456	0.0505491	0.600664	GP5	NA	ENSG00000178732	T,C,C	anxiety_cc	<0.8	not_MHC	EQTLGEN	cis_trans	0.972449	Not_qualifying_for_tier
rs819442	Wald ratio	1	0.0687789	0.693052	0.973217	0.85048	1.11367	TRUE	9.10713e-12	TRUE	NA	NA	NA	NA	NA	NA	CD36	NA	ENSG00000135218	C	asd	<0.8	not_MHC	METABRAIN	cis_only	0.972572	Not_qualifying_for_tier
rs136169,rs597808	Inverse variance weighted	2	0.0474718	0.693153	1.01891	0.928381	1.11826	TRUE	1.14634e-58	TRUE	0.83938	1	0.359574	NA	NA	NA	APOL1	NA	ENSG00000100342	C,T	adhd	<0.8	not_MHC	EQTLGEN	cis_trans	0.972617	Not_qualifying_for_tier
rs41463245	Wald ratio	1	0.0607482	0.693225	1.02425	0.90928	1.15377	TRUE	5.01283e-84	TRUE	NA	NA	NA	NA	NA	NA	CCL26	OID20546	ENSG00000006606	C	asd	<0.8	not_MHC	UKB	cis_only	0.972619	Not_qualifying_for_tier
rs11875619,rs2155545	Inverse variance weighted	2	0.0143881	0.693329	0.994342	0.966693	1.02278	TRUE	3.78865e-145	TRUE	4.2854	1	0.038441	NA	NA	NA	COLEC12	NA	ENSG00000158270	C,C	alzheimers	<0.8	not_MHC	EQTLGEN	cis_only	0.972666	Not_qualifying_for_tier
rs76399157,rs9845339	Inverse variance weighted	2	0.0200603	0.693901	0.992136	0.953884	1.03192	TRUE	9.77638e-145	TRUE	0.0915491	1	0.762217	NA	NA	NA	LRRN1	OID20438	ENSG00000175928	C,C	asd	<0.8	not_MHC	UKB	cis_only	0.972907	Not_qualifying_for_tier
rs2399420,rs8176747	Inverse variance weighted	2	0.014081	0.693951	0.994474	0.967403	1.0223	TRUE	4.31757e-181	TRUE	0.521157	1	0.470349	NA	NA	NA	CD200	OID20603	ENSG00000091972	C,T	depression_Als_ukb_included	<0.8	not_MHC	UKB	cis_trans	0.972907	Not_qualifying_for_tier
rs7303984,rs78064987	Inverse variance weighted	2	0.0181611	0.693991	1.00717	0.971951	1.04367	TRUE	9.43891e-219	TRUE	1.08421	1	0.297758	NA	NA	NA	CLEC7A	NA	ENSG00000172243	C,C	adhd	<0.8	not_MHC	EQTLGEN	cis_only	0.972907	Not_qualifying_for_tier
rs140439223	Wald ratio	1	0.119107	0.693606	0.95416	0.755502	1.20505	TRUE	1.0526e-13	TRUE	NA	NA	NA	NA	NA	NA	NUDC	NA	ENSG00000090273	C	asd	<0.8	not_MHC	EQTLGEN	cis_only	0.972907	Not_qualifying_for_tier
rs10901220	Wald ratio	1	0.0819403	0.693789	1.03279	0.879553	1.21272	TRUE	2.26154e-27	TRUE	NA	NA	NA	NA	NA	NA	TSC1	NA	ENSG00000165699	C	anxiety_cc	<0.8	not_MHC	METABRAIN	cis_only	0.972907	Not_qualifying_for_tier
rs3798792	Wald ratio	1	0.00992645	0.693989	0.996102	0.976909	1.01567	TRUE	6.29196e-30	TRUE	NA	NA	NA	NA	NA	NA	VNN1	NA	ENSG00000112299	C	depression_Als_ukb_included	<0.8	not_MHC	METABRAIN	cis_only	0.972907	Not_qualifying_for_tier
rs3915352	Wald ratio	1	0.279266	0.693733	0.895858	0.518231	1.54866	TRUE	1.2485e-08	TRUE	NA	NA	NA	NA	NA	NA	NT5C3A	NA	ENSG00000122643	C	bipolar	NA	no_MHC	ROSMAP	cis_only	0.972907	Not_qualifying_for_tier
rs664910	Wald ratio	1	0.0668285	0.694135	0.974062	0.854478	1.11038	TRUE	4.83558e-53	TRUE	NA	NA	NA	NA	NA	NA	MGLL	NA	ENSG00000074416	C	adhd	<0.8	not_MHC	EQTLGEN	cis_only	0.973009	Not_qualifying_for_tier
rs28395878	Wald ratio	1	0.0426319	0.694227	1.0169	0.935383	1.10552	TRUE	1.22539e-22	TRUE	NA	NA	NA	NA	NA	NA	PRDX5	OID20644	ENSG00000126432	C	depression_Als_ukb_included	<0.8	not_MHC	UKB	cis_only	0.97304	Not_qualifying_for_tier
rs12094257,rs870549	Inverse variance weighted	2	0.00723829	0.69433	0.997159	0.983113	1.01141	TRUE	1.55792e-82	TRUE	0.0236262	1	0.87784	NA	NA	NA	IFNLR1	NA	ENSG00000185436	C,C	alzheimers	<0.8	not_MHC	METABRAIN	cis_only	0.97305	Not_qualifying_for_tier
rs12734260	Wald ratio	1	0.0150046	0.694444	1.00591	0.97676	1.03593	TRUE	2.19137e-111	TRUE	NA	NA	NA	NA	NA	NA	CFHR4	NA	ENSG00000134365	C	schizophrenia	<0.8	not_MHC	METABRAIN	cis_only	0.97305	Not_qualifying_for_tier
rs12685309	Wald ratio	1	0.0318109	0.694399	0.98758	0.927885	1.05111	TRUE	6.25911e-27	TRUE	NA	NA	NA	NA	NA	NA	GSN	NA	ENSG00000148180	C	adhd	<0.8	not_MHC	METABRAIN	cis_only	0.97305	Not_qualifying_for_tier
rs1260326,rs12727188,rs2842700,rs36126250	Inverse variance weighted	4	0.0737919	0.694548	1.0294	0.890783	1.18959	TRUE	2.52394e-163	TRUE	11.4488	3	0.00953092	-0.00777212	0.0281576	0.808437	APCS	OID30778	ENSG00000132703	T,C,T,C	schizophrenia	<0.8	not_MHC	UKB	cis_trans	0.973098	Not_qualifying_for_tier
rs114780141,rs16844249	Inverse variance weighted	2	0.034611	0.694728	0.986509	0.921806	1.05575	TRUE	7.33344e-284	TRUE	14.0633	1	0.000176762	NA	NA	NA	HGFAC	OID30718	ENSG00000109758	C,C	depression_Als_ukb_included	<0.8	not_MHC	UKB	cis_only	0.97325	Not_qualifying_for_tier
rs2517673,rs2927608,rs3184504,rs35848276,rs55746013	Inverse variance weighted	5	0.0283579	0.695002	1.01118	0.956511	1.06897	TRUE	0	TRUE	4.32455	4	0.363861	-0.0017232	0.0154687	0.918334	HLA-E	OID20532	ENSG00000204592	T,T,T,T,T	adhd	<0.8	not_MHC	UKB	cis_trans	0.973536	Not_qualifying_for_tier
rs2831907	Wald ratio	1	0.0498186	0.69513	1.01972	0.924853	1.12431	TRUE	5.94337e-08	TRUE	NA	NA	NA	NA	NA	NA	ADAMTS1	OID30528	ENSG00000154734	TRUE	alzheimers	<0.8	not_MHC	UKB	cis_trans	0.973618	Not_qualifying_for_tier
rs34650634,rs72732226	Inverse variance weighted	2	0.0525535	0.695376	0.979632	0.883748	1.08592	TRUE	0	TRUE	3.12569	1	0.0770674	NA	NA	NA	CFHR5	OID30716	ENSG00000134389	C,T	adhd	<0.8	not_MHC	UKB	cis_trans	0.973765	Not_qualifying_for_tier
rs8064386	Wald ratio	1	0.0914437	0.695309	0.964819	0.806505	1.15421	TRUE	1.20785e-17	TRUE	NA	NA	NA	NA	NA	NA	HEXIM1	NA	ENSG00000186834	C	bipolar	<0.8	not_MHC	EQTLGEN	cis_only	0.973765	Not_qualifying_for_tier
rs7076209	Wald ratio	1	0.133905	0.695696	0.948973	0.729914	1.23377	TRUE	7.99345e-14	TRUE	NA	NA	NA	NA	NA	NA	PRDX3	NA	ENSG00000165672	C	anxiety_cc	<0.8	not_MHC	METABRAIN	cis_only	0.974116	Not_qualifying_for_tier
rs7072763	Wald ratio	1	0.0433721	0.695972	1.01709	0.934203	1.10734	TRUE	2.2165e-08	TRUE	NA	NA	NA	NA	NA	NA	SIRT1	NA	ENSG00000096717	C	schizophrenia	<0.8	not_MHC	METABRAIN	cis_only	0.974403	Not_qualifying_for_tier
rs10737680,rs2230199,rs4151667	Inverse variance weighted	3	0.0183221	0.6961	0.992869	0.957847	1.02917	TRUE	0	TRUE	5.48145	2	0.0645235	0.00219668	0.0170704	0.918525	CFP	OID30784	ENSG00000126759	T,T,T	depression_Als_ukb_included	<0.8	not_MHC	UKB	cis_trans	0.974484	Not_qualifying_for_tier
rs3826408,rs507666	Inverse variance weighted	2	0.118404	0.696275	1.0473	0.830397	1.32087	TRUE	1.40796e-109	TRUE	11.445	1	0.000716865	NA	NA	NA	PVRL1	OID30545	ENSG00000110400	T,T	schizophrenia	<0.8	not_MHC	UKB	cis_trans	0.974631	Not_qualifying_for_tier
rs10936541,rs13076443	Inverse variance weighted	2	0.0318319	0.696431	0.987658	0.92792	1.05124	TRUE	1.63204e-223	TRUE	0.847621	1	0.357226	NA	NA	NA	SERPINI1	OID30604	ENSG00000163536	C,C	adhd	<0.8	not_MHC	UKB	cis_only	0.97475	Not_qualifying_for_tier
rs1518111	Wald ratio	1	0.0139753	0.696636	0.994566	0.967693	1.02219	TRUE	7.6646e-95	TRUE	NA	NA	NA	NA	NA	NA	IL10	NA	ENSG00000136634	C	depression_Als_ukb_included	<0.8	not_MHC	EQTLGEN	cis_only	0.97494	Not_qualifying_for_tier
rs382115	Wald ratio	1	0.0811011	0.696782	0.968892	0.826496	1.13582	TRUE	2.69001e-69	TRUE	NA	NA	NA	NA	NA	NA	NELL2	OID20706	ENSG00000184613	C	asd	<0.8	not_MHC	UKB	cis_only	0.974947	Not_qualifying_for_tier
rs12973118,rs1633915	Inverse variance weighted	2	0.0275849	0.696745	0.989307	0.937239	1.04427	TRUE	1.29502e-131	TRUE	0.198539	1	0.655903	NA	NA	NA	FXYD5	NA	ENSG00000089327	C,C	asd	<0.8	not_MHC	EQTLGEN	cis_only	0.974947	Not_qualifying_for_tier
rs1690313	Wald ratio	1	0.0310074	0.697356	0.988014	0.929756	1.04992	TRUE	2.30213e-26	TRUE	NA	NA	NA	NA	NA	NA	B2M	NA	ENSG00000166710	C	depression_Als_ukb_included	<0.8	not_MHC	EQTLGEN	cis_only	0.975553	Not_qualifying_for_tier
rs4238955	Wald ratio	1	0.00951676	0.697295	0.996305	0.977893	1.01506	TRUE	4.02124e-17	TRUE	NA	NA	NA	NA	NA	NA	IL4R	NA	ENSG00000077238	C	alzheimers	<0.8	not_MHC	METABRAIN	cis_only	0.975553	Not_qualifying_for_tier
rs12613850	Wald ratio	1	0.0513468	0.697445	1.02016	0.922491	1.12818	TRUE	2.161e-12	TRUE	NA	NA	NA	NA	NA	NA	ITGA6	NA	ENSG00000091409	C	depression_Als_ukb_included	<0.8	not_MHC	EQTLGEN	cis_only	0.975579	Not_qualifying_for_tier
rs2517673,rs2927608,rs3184504,rs35848276,rs55746013	Inverse variance weighted	5	0.143429	0.697531	0.945781	0.714005	1.25279	TRUE	3.09918e-157	TRUE	8.8941	4	0.0638018	0.0750325	0.0603995	0.302397	HLA-E	OID20532	ENSG00000204592	T,T,T,T,T	anxiety_cc	<0.8	not_MHC	UKB	cis_trans	0.9756	Not_qualifying_for_tier
rs118147862,rs118170342,rs147711004,rs7254892	Inverse variance weighted	4	0.00861803	0.704781	1.00327	0.986466	1.02036	TRUE	0	TRUE	5.04096	3	0.168822	-0.0245898	0.0446511	0.637131	APOE	OID30727	ENSG00000130203	C,C,C,C	depression_Als_ukb_included	<0.8	not_MHC	UKB	cis_only	0.975611	Not_qualifying_for_tier
rs12133235,rs143976390	Inverse variance weighted	2	0.100711	0.699482	0.96187	0.789568	1.17177	TRUE	1.30768e-118	TRUE	0.192757	1	0.660632	NA	NA	NA	ECM1	OID30736	ENSG00000143369	C,C	anxiety_cc	<0.8	not_MHC	UKB	cis_only	0.975611	Not_qualifying_for_tier
rs1530640,rs5030063,rs66965282	Inverse variance weighted	3	0.0780645	0.706597	1.02982	0.883715	1.20008	TRUE	9.94055e-93	TRUE	1.61641	2	0.445657	0.0148187	0.0506447	0.818782	HRG	OID30770	ENSG00000113905	C,C,C	anxiety_cc	<0.8	not_MHC	UKB	cis_only	0.975611	Not_qualifying_for_tier
rs1871184,rs3212670	Inverse variance weighted	2	0.071427	0.699232	1.02798	0.893686	1.18246	TRUE	1.63079e-111	TRUE	0.143768	1	0.704563	NA	NA	NA	ITGA2	OID30570	ENSG00000164171	C,C	anxiety_cc	<0.8	not_MHC	UKB	cis_only	0.975611	Not_qualifying_for_tier
rs148659834,rs72701845	Inverse variance weighted	2	0.0339922	0.69893	1.01323	0.947927	1.08304	TRUE	3.11436e-279	TRUE	0.1423	1	0.706005	NA	NA	NA	LGMN	OID20773	ENSG00000100600	C,C	bipolar	<0.8	not_MHC	UKB	cis_only	0.975611	Not_qualifying_for_tier
rs142316462,rs35867420,rs7633243	Inverse variance weighted	3	0.0708115	0.704179	1.02725	0.89413	1.18019	TRUE	4.0606e-166	TRUE	4.16586	2	0.124565	-0.533581	0.261447	0.290046	MST1	OID30713	ENSG00000173531	C,C,C	asd	<0.8	not_MHC	UKB	cis_only	0.975611	Not_qualifying_for_tier
rs12024353,rs860060	Inverse variance weighted	2	0.0730648	0.701768	1.02837	0.891163	1.18671	TRUE	1.51543e-149	TRUE	0.000438158	1	0.9833	NA	NA	NA	PROK1	OID20543	ENSG00000143125	C,C	asd	<0.8	not_MHC	UKB	cis_only	0.975611	Not_qualifying_for_tier
rs17254387,rs56216219	Inverse variance weighted	2	0.19696	0.704981	0.928142	0.630897	1.36543	TRUE	6.39027e-82	TRUE	1.35623	1	0.244192	NA	NA	NA	RNASE1	OID30672	ENSG00000129538	C,C	anxiety_cc	<0.8	not_MHC	UKB	cis_only	0.975611	Not_qualifying_for_tier
rs1842295,rs60074674,rs781543	Inverse variance weighted	3	0.0164653	0.707806	0.993848	0.962286	1.02644	TRUE	0	TRUE	8.30604	2	0.0157169	0.00992795	0.012896	0.582325	SPINK2	OID30627	ENSG00000128040	C,C,C	depression_Als_ukb_included	<0.8	not_MHC	UKB	cis_only	0.975611	Not_qualifying_for_tier
rs11681965,rs6718291	Inverse variance weighted	2	0.0616482	0.699616	0.976494	0.865354	1.10191	TRUE	1.05917e-105	TRUE	0.1036	1	0.747551	NA	NA	NA	TGOLN2	OID30691	ENSG00000152291	C,C	anxiety_cc	<0.8	not_MHC	UKB	cis_only	0.975611	Not_qualifying_for_tier
rs55745760,rs60856990	Inverse variance weighted	2	0.0912958	0.69796	1.03606	0.866312	1.23908	TRUE	2.48999e-172	TRUE	3.72721	1	0.0535327	NA	NA	NA	TNFSF12	OID20624	ENSG00000239697	C,C	asd	<0.8	not_MHC	UKB	cis_only	0.975611	Not_qualifying_for_tier
rs10769290,rs11822879,rs7947999	Inverse variance weighted	3	0.0773133	0.707848	0.971443	0.834847	1.13039	TRUE	3.88505e-154	TRUE	4.54368	2	0.103122	-0.0335773	0.0416663	0.568177	TRIM5	OID20526	ENSG00000132256	C,C,C	asd	<0.8	not_MHC	UKB	cis_only	0.975611	Not_qualifying_for_tier
rs3008980,rs80232536	Inverse variance weighted	2	0.0317247	0.708573	1.01193	0.950923	1.07685	TRUE	0	TRUE	0.00352822	1	0.952634	NA	NA	NA	UROD	OID30603	ENSG00000126088	C,C	adhd	<0.8	not_MHC	UKB	cis_only	0.975611	Not_qualifying_for_tier
rs116942654,rs11871108	Inverse variance weighted	2	0.0481736	0.698468	1.01884	0.92704	1.11972	TRUE	0	TRUE	5.25475	1	0.0218869	NA	NA	NA	WFIKKN2	OID20785	ENSG00000173714	C,C	adhd	<0.8	not_MHC	UKB	cis_only	0.975611	Not_qualifying_for_tier
rs1354034,rs4719474	Inverse variance weighted	2	0.0827554	0.702527	0.968889	0.823818	1.13951	TRUE	3.18665e-44	TRUE	0.0605899	1	0.805566	NA	NA	NA	ANKMY2	OID30518	ENSG00000106524	T,C	adhd	<0.8	not_MHC	UKB	cis_trans	0.975611	Not_qualifying_for_tier
rs3764261,rs439401	Inverse variance weighted	2	0.0526866	0.698146	0.979774	0.883646	1.08636	TRUE	1.3333e-239	TRUE	2.05169	1	0.152037	NA	NA	NA	APOC1	OID30749	ENSG00000130208	T,C	adhd	<0.8	not_MHC	UKB	cis_trans	0.975611	Not_qualifying_for_tier
rs10418046,rs4861708	Inverse variance weighted	2	0.0277522	0.700875	0.989396	0.937016	1.0447	TRUE	1.43514e-45	TRUE	0.385083	1	0.534896	NA	NA	NA	BID	OID20517	ENSG00000015475	T,T	alzheimers	<0.8	not_MHC	UKB	cis_trans	0.975611	Not_qualifying_for_tier
rs12722051,rs4963512	Inverse variance weighted	2	0.185094	0.702235	1.07333	0.746752	1.54272	TRUE	5.62128e-13	TRUE	0.619951	1	0.431066	NA	NA	NA	C1R	OID30753	ENSG00000159403	T,C	asd	<0.8	not_MHC	UKB	cis_trans	0.975611	Not_qualifying_for_tier
rs11569470,rs12975366,rs3753396,rs556679	Inverse variance weighted	4	0.0902304	0.707012	0.966654	0.809963	1.15366	TRUE	1.28824e-84	TRUE	10.5431	3	0.0144712	-0.0170386	0.0407365	0.716387	C3	OID30776	ENSG00000125730	C,T,T,T	schizophrenia	<0.8	not_MHC	UKB	cis_trans	0.975611	Not_qualifying_for_tier
rs12461982,rs148768574,rs186506728,rs344596,rs348345,rs6657811,rs76186504	Inverse variance weighted	7	0.00737665	0.708572	1.00276	0.988367	1.01736	TRUE	0	TRUE	7.67657	6	0.262769	-0.00199912	0.00678763	0.780194	CD70	OID20599	ENSG00000125726	C,C,C,C,C,T,T	depression_Als_ukb_included	<0.8	not_MHC	UKB	cis_trans	0.975611	Not_qualifying_for_tier
rs10033900,rs1260326,rs150844304,rs204886	Inverse variance weighted	4	0.0768966	0.707768	1.02924	0.885244	1.19667	TRUE	4.39303e-213	TRUE	12.8082	3	0.00507023	0.0202028	0.0240873	0.489891	CFI	OID30772	ENSG00000205403	C,T,T,T	bipolar	<0.8	not_MHC	UKB	cis_trans	0.975611	Not_qualifying_for_tier
rs56278466,rs62504964	Inverse variance weighted	2	0.0887984	0.701545	0.966542	0.812146	1.15029	TRUE	2.2213e-85	TRUE	0.780891	1	0.376869	NA	NA	NA	CNTNAP2	OID20556	ENSG00000174469	T,T	anxiety_cc	<0.8	not_MHC	UKB	cis_trans	0.975611	Not_qualifying_for_tier
rs1809101,rs189717,rs4253253,rs4686795,rs55904670	Inverse variance weighted	5	0.0204671	0.700738	0.992165	0.953151	1.03278	TRUE	0	TRUE	20.0851	4	0.000480443	0.0234299	0.00540234	0.022618	F11	OID30773	ENSG00000088926	C,T,C,T,C	depression_Als_ukb_included	<0.8	not_MHC	UKB	cis_trans	0.975611	Not_qualifying_for_tier
rs10504255,rs2276890,rs492602,rs8176741	Inverse variance weighted	4	0.13045	0.698659	0.950753	0.736252	1.22775	TRUE	1.51227e-85	TRUE	4.26789	3	0.233952	0.0759741	0.0447225	0.231457	FGF19	OID20715	ENSG00000162344	T,T,T,T	anxiety_cc	<0.8	not_MHC	UKB	cis_trans	0.975611	Not_qualifying_for_tier
rs1801689,rs28929474,rs7542235	Inverse variance weighted	3	0.0457589	0.708657	0.983047	0.898718	1.07529	TRUE	2.95174e-258	TRUE	2.99692	2	0.223474	-0.0182984	0.0263206	0.613249	HSD11B1	OID20575	ENSG00000117594	T,T,T	bipolar	<0.8	not_MHC	UKB	cis_trans	0.975611	Not_qualifying_for_tier
rs2844670,rs3745871	Inverse variance weighted	2	0.180064	0.703513	1.07093	0.752469	1.52418	TRUE	6.15011e-78	TRUE	1.20774	1	0.27178	NA	NA	NA	LILRB4	OID20429	ENSG00000186818	T,C	anxiety_cc	<0.8	not_MHC	UKB	cis_trans	0.975611	Not_qualifying_for_tier
rs12972156,rs821840	Inverse variance weighted	2	0.113456	0.701654	0.957467	0.766563	1.19591	TRUE	2.65821e-84	TRUE	1.32814	1	0.249137	NA	NA	NA	C1orf56	OID30595	ENSG00000143443	T,T	anxiety_cc	<0.8	not_MHC	UKB	cis_trans	0.975611	Not_qualifying_for_tier
rs139356332,rs7636227	Inverse variance weighted	2	0.179326	0.708416	0.935134	0.658004	1.32898	TRUE	1.8309e-114	TRUE	8.63246	1	0.00330226	NA	NA	NA	MFAP4	OID30598	ENSG00000166482	C,T	asd	<0.8	not_MHC	UKB	cis_trans	0.975611	Not_qualifying_for_tier
rs149698681,rs34474108,rs4632248	Inverse variance weighted	3	0.0115286	0.708207	0.995695	0.973448	1.01845	TRUE	4.69847e-135	TRUE	0.0931965	2	0.954471	-0.000792157	0.00587391	0.91466	NCF2	OID20567	ENSG00000116701	T,C,T	alzheimers	<0.8	not_MHC	UKB	cis_trans	0.975611	Not_qualifying_for_tier
rs11170874,rs28430908,rs74930558	Inverse variance weighted	3	0.145425	0.701858	1.05725	0.795041	1.40594	TRUE	4.1829e-35	TRUE	4.98201	2	0.0828266	-0.032792	0.0285483	0.456027	NEDD4L	OID30521	ENSG00000049759	T,T,T	adhd	<0.8	not_MHC	UKB	cis_trans	0.975611	Not_qualifying_for_tier
rs16854835,rs181242111,rs2093539,rs56278466,rs72751491	Inverse variance weighted	5	0.00494946	0.707923	0.998147	0.988511	1.00788	TRUE	0	TRUE	2.95698	4	0.565051	0.00401161	0.00405882	0.39584	NFASC	OID20634	ENSG00000163531	C,T,C,T,C	alzheimers	<0.8	not_MHC	UKB	cis_trans	0.975611	Not_qualifying_for_tier
rs28929474,rs688009	Inverse variance weighted	2	0.0717019	0.703627	1.02765	0.89292	1.18272	TRUE	1.38218e-17	TRUE	5.2104	1	0.0224522	NA	NA	NA	PDIA3	OID30573	ENSG00000167004	T,C	alzheimers	<0.8	not_MHC	UKB	cis_trans	0.975611	Not_qualifying_for_tier
rs10958486,rs13250714,rs35521326,rs781656	Inverse variance weighted	4	0.0287247	0.703834	1.01098	0.955634	1.06953	TRUE	4.32443e-234	TRUE	2.1971	3	0.532519	0.0129521	0.0090476	0.288598	PENK	OID30666	ENSG00000181195	C,C,C,T	adhd	<0.8	not_MHC	UKB	cis_trans	0.975611	Not_qualifying_for_tier
rs1354034,rs41317268,rs56052045	Inverse variance weighted	3	0.0381764	0.701327	1.01475	0.941591	1.09359	TRUE	3.10806e-218	TRUE	0.121146	2	0.941225	-0.00563407	0.0190144	0.816613	PIK3AP1	OID20587	ENSG00000155629	T,C,C	adhd	<0.8	not_MHC	UKB	cis_trans	0.975611	Not_qualifying_for_tier
rs6001857,rs9394070	Inverse variance weighted	2	0.235905	0.700352	1.09504	0.689639	1.73874	TRUE	5.10516e-29	TRUE	5.50271	1	0.018987	NA	NA	NA	PNPT1	OID20445	ENSG00000138035	T,T	bipolar	<0.8	not_MHC	UKB	cis_trans	0.975611	Not_qualifying_for_tier
rs1354034,rs6661868	Inverse variance weighted	2	0.0940891	0.705184	0.965029	0.80251	1.16046	TRUE	5.50811e-31	TRUE	6.72591	1	0.00950221	NA	NA	NA	RABGAP1L	OID20447	ENSG00000152061	T,C	depression_Als_ukb_included	<0.8	not_MHC	UKB	cis_trans	0.975611	Not_qualifying_for_tier
rs112632298,rs760077	Inverse variance weighted	2	0.00687248	0.70303	0.997383	0.984039	1.01091	TRUE	5.56098e-266	TRUE	0.146348	1	0.70205	NA	NA	NA	SELPLG	OID20560	ENSG00000110876	C,T	alzheimers	<0.8	not_MHC	UKB	cis_trans	0.975611	Not_qualifying_for_tier
rs11874053,rs3826616,rs4632248,rs9963851	Inverse variance weighted	4	0.0287786	0.706607	0.989226	0.934972	1.04663	TRUE	0	TRUE	12.492	3	0.00587447	-0.0274234	0.0163779	0.23603	SERPINB8	OID20630	ENSG00000166401	C,C,T,C	adhd	<0.8	not_MHC	UKB	cis_trans	0.975611	Not_qualifying_for_tier
rs11078597,rs1260326	Inverse variance weighted	2	0.167273	0.707605	1.06475	0.767117	1.47786	TRUE	1.37176e-119	TRUE	11.199	1	0.000818418	NA	NA	NA	SERPINF2	OID30779	ENSG00000167711	C,T	bipolar	<0.8	not_MHC	UKB	cis_trans	0.975611	Not_qualifying_for_tier
rs1260326,rs12790660,rs28362944	Inverse variance weighted	3	0.132172	0.705213	0.95123	0.73414	1.23251	TRUE	1.89834e-177	TRUE	27.4447	2	1.09763e-06	-0.0372302	0.0536877	0.614003	SERPING1	OID30777	ENSG00000149131	T,C,C	schizophrenia	<0.8	not_MHC	UKB	cis_trans	0.975611	Not_qualifying_for_tier
rs149296304,rs3856334,rs564141,rs7621161	Inverse variance weighted	4	0.0358007	0.699762	1.0139	0.945196	1.0876	TRUE	0	TRUE	1.54248	3	0.6725	-0.0220716	0.02881	0.52368	SLAMF7	OID20602	ENSG00000026751	C,C,C,T	asd	<0.8	not_MHC	UKB	cis_trans	0.975611	Not_qualifying_for_tier
rs3796735,rs7684977	Inverse variance weighted	2	0.0137091	0.700147	1.00529	0.978641	1.03267	TRUE	4.99764e-246	TRUE	0.281703	1	0.595587	NA	NA	NA	SOD3	OID30683	ENSG00000109610	T,C	depression_Als_ukb_included	<0.8	not_MHC	UKB	cis_trans	0.975611	Not_qualifying_for_tier
rs10499186,rs3811444,rs4130983,rs4473885	Inverse variance weighted	4	0.0335695	0.700396	0.987166	0.924305	1.0543	TRUE	1.2464e-220	TRUE	2.78889	3	0.425333	0.0178763	0.0123414	0.284479	STX7	OID30560	ENSG00000079950	C,T,C,C	asd	<0.8	not_MHC	UKB	cis_trans	0.975611	Not_qualifying_for_tier
rs4986790,rs635634,rs75549685	Inverse variance weighted	3	0.0502566	0.705409	0.981181	0.889139	1.08275	TRUE	9.98405e-86	TRUE	1.5517	2	0.460312	0.0124713	0.0159933	0.578374	TLR4	OID30428	ENSG00000136869	C,T,C	schizophrenia	<0.8	not_MHC	UKB	cis_trans	0.975611	Not_qualifying_for_tier
rs2020854	Wald ratio	1	0.167594	0.706274	0.938793	0.675945	1.30385	TRUE	2.5731e-44	TRUE	NA	NA	NA	NA	NA	NA	APOF	OID30701	ENSG00000175336	C	anxiety_cc	<0.8	not_MHC	UKB	cis_only	0.975611	Not_qualifying_for_tier
rs314224	Wald ratio	1	0.0360287	0.707506	1.01361	0.944501	1.08778	TRUE	1.44539e-173	TRUE	NA	NA	NA	NA	NA	NA	ASGR2	OID30679	ENSG00000161944	C	adhd	<0.8	not_MHC	UKB	cis_only	0.975611	Not_qualifying_for_tier
rs4837810	Wald ratio	1	0.0972333	0.69796	1.03845	0.858264	1.25648	TRUE	3.04907e-44	TRUE	NA	NA	NA	NA	NA	NA	C5	OID30744	ENSG00000106804	C	asd	<0.8	not_MHC	UKB	cis_only	0.975611	Not_qualifying_for_tier
rs3136674	Wald ratio	1	0.0430527	0.702599	0.983696	0.904095	1.07031	TRUE	6.7324e-141	TRUE	NA	NA	NA	NA	NA	NA	CCL13	OID20655	ENSG00000181374	C	schizophrenia	<0.8	not_MHC	UKB	cis_only	0.975611	Not_qualifying_for_tier
rs9302690	Wald ratio	1	0.00966748	0.705588	0.996354	0.977653	1.01541	TRUE	3.6071e-166	TRUE	NA	NA	NA	NA	NA	NA	CCL17	OID20745	ENSG00000102970	C	alzheimers	<0.8	not_MHC	UKB	cis_only	0.975611	Not_qualifying_for_tier
rs2399420	Wald ratio	1	0.15925	0.700043	1.06327	0.778195	1.45279	TRUE	1.79508e-36	TRUE	NA	NA	NA	NA	NA	NA	CD200	OID20603	ENSG00000091972	C	anxiety_cc	<0.8	not_MHC	UKB	cis_only	0.975611	Not_qualifying_for_tier
rs2139660	Wald ratio	1	0.0293558	0.707945	0.989063	0.933761	1.04764	TRUE	4.04417e-185	TRUE	NA	NA	NA	NA	NA	NA	CD244	OID20628	ENSG00000122223	C	bipolar	<0.8	not_MHC	UKB	cis_only	0.975611	Not_qualifying_for_tier
rs12072476	Wald ratio	1	0.0720137	0.705024	1.02764	0.892359	1.18342	TRUE	2.40205e-40	TRUE	NA	NA	NA	NA	NA	NA	CD84	OID20607	ENSG00000066294	C	schizophrenia	<0.8	not_MHC	UKB	cis_only	0.975611	Not_qualifying_for_tier
rs1800789	Wald ratio	1	0.0709519	0.704503	0.97345	0.847068	1.11869	TRUE	8.08627e-64	TRUE	NA	NA	NA	NA	NA	NA	FGA	OID30788	ENSG00000171560	C	bipolar	<0.8	not_MHC	UKB	cis_only	0.975611	Not_qualifying_for_tier
rs179133	Wald ratio	1	0.0764654	0.705394	1.02933	0.886065	1.19576	TRUE	5.87945e-50	TRUE	NA	NA	NA	NA	NA	NA	GLRX5	OID30663	ENSG00000182512	C	bipolar	<0.8	not_MHC	UKB	cis_only	0.975611	Not_qualifying_for_tier
rs9376267	Wald ratio	1	0.0800308	0.702006	1.03109	0.881404	1.20621	TRUE	1.49025e-69	TRUE	NA	NA	NA	NA	NA	NA	IFNGR1	OID20678	ENSG00000027697	C	asd	<0.8	not_MHC	UKB	cis_only	0.975611	Not_qualifying_for_tier
rs7405611	Wald ratio	1	0.0611893	0.706	1.02335	0.907694	1.15375	TRUE	3.26198e-64	TRUE	NA	NA	NA	NA	NA	NA	KRT19	OID20596	ENSG00000171345	C	schizophrenia	<0.8	not_MHC	UKB	cis_only	0.975611	Not_qualifying_for_tier
rs1129183	Wald ratio	1	0.0140004	0.699894	1.00541	0.978197	1.03338	TRUE	2.03639e-73	TRUE	NA	NA	NA	NA	NA	NA	LZTFL1	OID30637	ENSG00000163818	C	alzheimers	<0.8	not_MHC	UKB	cis_only	0.975611	Not_qualifying_for_tier
rs71422399	Wald ratio	1	0.365125	0.699508	1.15135	0.562866	2.35509	TRUE	1.65957e-09	TRUE	NA	NA	NA	NA	NA	NA	MDH1	OID30669	ENSG00000014641	C	anxiety_cc	<0.8	not_MHC	UKB	cis_only	0.975611	Not_qualifying_for_tier
rs77350683	Wald ratio	1	0.0805813	0.699688	0.969395	0.827767	1.13525	TRUE	1.27146e-75	TRUE	NA	NA	NA	NA	NA	NA	PKLR	OID20682	ENSG00000143627	C	asd	<0.8	not_MHC	UKB	cis_only	0.975611	Not_qualifying_for_tier
rs11078597	Wald ratio	1	0.0546212	0.703644	0.979436	0.879998	1.09011	TRUE	5.92201e-85	TRUE	NA	NA	NA	NA	NA	NA	SERPINF2	OID30779	ENSG00000167711	C	schizophrenia	<0.8	not_MHC	UKB	cis_only	0.975611	Not_qualifying_for_tier
rs45437199	Wald ratio	1	0.0143327	0.708601	0.994658	0.967104	1.023	TRUE	3.31451e-83	TRUE	NA	NA	NA	NA	NA	NA	SPINT2	OID20720	ENSG00000167642	C	alzheimers	<0.8	not_MHC	UKB	cis_only	0.975611	Not_qualifying_for_tier
rs61754171	Wald ratio	1	0.0922926	0.700556	0.96513	0.805424	1.1565	TRUE	2.46243e-77	TRUE	NA	NA	NA	NA	NA	NA	STAT2	OID30536	ENSG00000170581	C	alzheimers	<0.8	not_MHC	UKB	cis_only	0.975611	Not_qualifying_for_tier
rs8177197	Wald ratio	1	0.118168	0.704123	0.956116	0.758445	1.20531	TRUE	5.69489e-67	TRUE	NA	NA	NA	NA	NA	NA	TF	OID30783	ENSG00000091513	C	anxiety_cc	<0.8	not_MHC	UKB	cis_only	0.975611	Not_qualifying_for_tier
rs511874	Wald ratio	1	0.0498527	0.705614	1.01901	0.924152	1.12361	TRUE	2.88983e-17	TRUE	NA	NA	NA	NA	NA	NA	IL12RB2	OID30422	ENSG00000081985	TRUE	depression_Als_ukb_included	<0.8	caution_MHC	UKB	cis_trans	0.975611	Not_qualifying_for_tier
rs9630274	Wald ratio	1	0.195914	0.706602	0.928907	0.632714	1.36376	TRUE	6.07291e-07	TRUE	NA	NA	NA	NA	NA	NA	PALLD	OID30444	ENSG00000129116	TRUE	schizophrenia	<0.8	not_MHC	UKB	cis_trans	0.975611	Not_qualifying_for_tier
rs11759553	Wald ratio	1	0.248294	0.702585	1.09945	0.675805	1.78866	TRUE	1.11546e-08	TRUE	NA	NA	NA	NA	NA	NA	PRDX2	OID30668	ENSG00000167815	TRUE	asd	<0.8	not_MHC	UKB	cis_trans	0.975611	Not_qualifying_for_tier
rs148451580	Wald ratio	1	0.150736	0.703536	1.05904	0.788139	1.42306	TRUE	2.13556e-28	TRUE	NA	NA	NA	NA	NA	NA	TP53BP1	OID30470	ENSG00000067369	TRUE	asd	<0.8	caution_MHC	UKB	cis_trans	0.975611	Not_qualifying_for_tier
rs12609912,rs61562870	Inverse variance weighted	2	0.0271609	0.70524	0.989779	0.938466	1.0439	TRUE	6.31483e-197	TRUE	0.273711	1	0.600853	NA	NA	NA	BSG	NA	ENSG00000172270	C,C	bipolar	<0.8	not_MHC	EQTLGEN	cis_only	0.975611	Not_qualifying_for_tier
rs10836255,rs2611134,rs2755148,rs2755161	Inverse variance weighted	4	0.0934694	0.698689	0.964466	0.803016	1.15838	TRUE	2.81612e-134	TRUE	5.27313	3	0.152855	-0.0377838	0.0656606	0.623108	CAT	NA	ENSG00000121691	C,C,C,C	anxiety_cc	<0.8	not_MHC	EQTLGEN	cis_only	0.975611	Not_qualifying_for_tier
rs2613958,rs56281019	Inverse variance weighted	2	0.0188372	0.70348	1.0072	0.970687	1.04508	TRUE	2.09425e-186	TRUE	0.0196053	1	0.888645	NA	NA	NA	CD200R1	NA	ENSG00000163606	C,C	schizophrenia	<0.8	not_MHC	EQTLGEN	cis_only	0.975611	Not_qualifying_for_tier
rs61108724,rs62087198,rs72844388	Inverse variance weighted	3	0.053972	0.701171	1.02093	0.918444	1.13485	TRUE	6.98351e-221	TRUE	6.75023	2	0.0342143	0.000940773	0.30816	0.998056	CD300A	NA	ENSG00000167851	C,C,C	asd	<0.8	not_MHC	EQTLGEN	cis_only	0.975611	Not_qualifying_for_tier
rs7303984,rs78064987	Inverse variance weighted	2	0.020762	0.699019	0.992005	0.952447	1.03321	TRUE	1.17623e-232	TRUE	1.39739	1	0.237161	NA	NA	NA	CLEC7A	NA	ENSG00000172243	C,C	bipolar	<0.8	not_MHC	EQTLGEN	cis_only	0.975611	Not_qualifying_for_tier
rs17112191,rs2994434,rs4551615	Inverse variance weighted	3	0.00657837	0.706523	0.997526	0.984747	1.01047	TRUE	3.0014e-280	TRUE	3.97268	2	0.137197	0.00579082	0.00674246	0.548246	CTBS	NA	ENSG00000117151	C,C,C	alzheimers	<0.8	not_MHC	EQTLGEN	cis_only	0.975611	Not_qualifying_for_tier
rs1951703,rs2071425	Inverse variance weighted	2	0.0951609	0.707126	0.964878	0.8007	1.16272	TRUE	1.03454e-72	TRUE	0.358845	1	0.549148	NA	NA	NA	CXCL1	NA	ENSG00000163739	C,C	anxiety_cc	<0.8	not_MHC	EQTLGEN	cis_only	0.975611	Not_qualifying_for_tier
rs2427998,rs2519131	Inverse variance weighted	2	0.0723725	0.702482	1.02803	0.892074	1.18471	TRUE	2.04755e-44	TRUE	0.0921644	1	0.761443	NA	NA	NA	DBH	NA	ENSG00000123454	C,C	asd	<0.8	not_MHC	EQTLGEN	cis_only	0.975611	Not_qualifying_for_tier
rs12973118,rs1633915	Inverse variance weighted	2	0.0280054	0.707532	1.01056	0.956587	1.06758	TRUE	1.888e-189	TRUE	1.73929	1	0.187228	NA	NA	NA	FXYD5	NA	ENSG00000089327	C,C	adhd	<0.8	not_MHC	EQTLGEN	cis_only	0.975611	Not_qualifying_for_tier
rs436254,rs9612257	Inverse variance weighted	2	0.0129501	0.705448	0.995117	0.970177	1.0207	TRUE	2.37972e-241	TRUE	2.63007	1	0.104857	NA	NA	NA	IGLC2	NA	ENSG00000211677	C,C	depression_Als_ukb_included	<0.8	not_MHC	EQTLGEN	cis_only	0.975611	Not_qualifying_for_tier
rs61598135,rs628269	Inverse variance weighted	2	0.0313327	0.708566	1.01178	0.951514	1.07586	TRUE	1.32822e-138	TRUE	0.570424	1	0.45009	NA	NA	NA	IL10RA	NA	ENSG00000110324	C,C	bipolar	<0.8	not_MHC	EQTLGEN	cis_only	0.975611	Not_qualifying_for_tier
rs17129778,rs77138986	Inverse variance weighted	2	0.0221537	0.704397	0.99163	0.949494	1.03564	TRUE	8.24442e-198	TRUE	1.34754	1	0.245709	NA	NA	NA	IL12RB2	NA	ENSG00000081985	C,C	bipolar	<0.8	not_MHC	EQTLGEN	cis_only	0.975611	Not_qualifying_for_tier
rs3093377,rs6498018	Inverse variance weighted	2	0.0214367	0.70287	1.00821	0.966727	1.05147	TRUE	1.43099e-172	TRUE	1.11974	1	0.289974	NA	NA	NA	IL21R	NA	ENSG00000103522	C,C	schizophrenia	<0.8	not_MHC	EQTLGEN	cis_only	0.975611	Not_qualifying_for_tier
rs7619012,rs76262213	Inverse variance weighted	2	0.0505975	0.708258	0.981245	0.888603	1.08354	TRUE	7.4806e-49	TRUE	0.000197769	1	0.98878	NA	NA	NA	LAMP3	NA	ENSG00000078081	C,C	adhd	<0.8	not_MHC	EQTLGEN	cis_only	0.975611	Not_qualifying_for_tier
rs1609903,rs7658568	Inverse variance weighted	2	0.0313421	0.705789	1.0119	0.951612	1.07601	TRUE	5.96939e-135	TRUE	0.104215	1	0.746829	NA	NA	NA	LAP3	NA	ENSG00000002549	C,C	bipolar	<0.8	not_MHC	EQTLGEN	cis_only	0.975611	Not_qualifying_for_tier
rs13325613,rs57319220	Inverse variance weighted	2	0.0690694	0.702021	0.973921	0.85061	1.11511	TRUE	1.86893e-77	TRUE	3.3984	1	0.0652598	NA	NA	NA	LZTFL1	NA	ENSG00000163818	C,C	adhd	<0.8	not_MHC	EQTLGEN	cis_only	0.975611	Not_qualifying_for_tier
rs4711272,rs58680949,rs7755052	Inverse variance weighted	3	0.0130797	0.706967	0.995095	0.969909	1.02094	TRUE	2.95094e-106	TRUE	5.62936	2	0.059924	0.0044987	0.00764503	0.661394	NEDD9	NA	ENSG00000111859	C,C,C	alzheimers	<0.8	not_MHC	EQTLGEN	cis_only	0.975611	Not_qualifying_for_tier
rs12102426,rs58764419	Inverse variance weighted	2	0.0395367	0.704686	1.0151	0.939406	1.09689	TRUE	2.61255e-114	TRUE	0.000558668	1	0.981143	NA	NA	NA	PPL	NA	ENSG00000118898	C,C	asd	<0.8	not_MHC	EQTLGEN	cis_only	0.975611	Not_qualifying_for_tier
rs12810325,rs2588347,rs4763603	Inverse variance weighted	3	0.00439588	0.701285	0.998315	0.989751	1.00695	TRUE	0	TRUE	0.820051	2	0.663633	0.00629749	0.00850775	0.594344	PRR4	NA	ENSG00000111215	C,C,C	alzheimers	<0.8	not_MHC	EQTLGEN	cis_only	0.975611	Not_qualifying_for_tier
rs12031669,rs17185052,rs74628087	Inverse variance weighted	3	0.0145914	0.702237	1.00559	0.977242	1.03477	TRUE	3.79964e-281	TRUE	0.595559	2	0.742465	-0.000753601	0.0329964	0.985463	RPA2	NA	ENSG00000117748	C,C,C	schizophrenia	<0.8	not_MHC	EQTLGEN	cis_only	0.975611	Not_qualifying_for_tier
rs62274852,rs9835352	Inverse variance weighted	2	0.0385727	0.700188	1.01496	0.941059	1.09467	TRUE	5.3874e-76	TRUE	0.0257993	1	0.872391	NA	NA	NA	SERPINI1	NA	ENSG00000163536	C,C	adhd	<0.8	not_MHC	EQTLGEN	cis_only	0.975611	Not_qualifying_for_tier
rs7764363,rs936809	Inverse variance weighted	2	0.0253933	0.70049	0.99028	0.942199	1.04081	TRUE	9.54097e-224	TRUE	1.44974	1	0.228569	NA	NA	NA	SMPDL3A	NA	ENSG00000172594	C,C	schizophrenia	<0.8	not_MHC	EQTLGEN	cis_only	0.975611	Not_qualifying_for_tier
rs12452147,rs138337481,rs36125258	Inverse variance weighted	3	0.0212616	0.702299	1.00816	0.96701	1.05106	TRUE	3.48362e-224	TRUE	2.482	2	0.289095	0.0112033	0.0188452	0.658543	STX8	NA	ENSG00000170310	C,C,C	schizophrenia	<0.8	not_MHC	EQTLGEN	cis_only	0.975611	Not_qualifying_for_tier
rs1121800,rs9469017	Inverse variance weighted	2	0.0140057	0.708723	1.00525	0.978026	1.03322	TRUE	1.66429e-115	TRUE	1.68044	1	0.194866	NA	NA	NA	TNF	NA	ENSG00000232810	C,C	depression_Als_ukb_included	<0.8	caution_MHC	EQTLGEN	cis_only	0.975611	Not_qualifying_for_tier
rs4822363,rs55908509,rs5759686	Inverse variance weighted	3	0.0280834	0.707618	1.01059	0.956465	1.06777	TRUE	1.15347e-234	TRUE	4.59519	2	0.1005	-0.0263388	0.0125295	0.282674	BCR	NA	ENSG00000186716	C,T,C	adhd	>=0.8	not_MHC	EQTLGEN	cis_trans	0.975611	Not_qualifying_for_tier
rs10098310,rs721363	Inverse variance weighted	2	0.0844708	0.707105	1.03225	0.874745	1.21811	TRUE	4.11445e-26	TRUE	0.713491	1	0.398287	NA	NA	NA	CD200	NA	ENSG00000091972	T,C	asd	<0.8	not_MHC	EQTLGEN	cis_trans	0.975611	Not_qualifying_for_tier
rs112661564,rs149007767,rs246392,rs8026803	Inverse variance weighted	4	0.00492867	0.699506	0.998099	0.988504	1.00779	TRUE	0	TRUE	1.9572	3	0.581338	-0.000788668	0.00421994	0.868987	CSF1R	NA	ENSG00000182578	C,T,C,T	alzheimers	<0.8	not_MHC	EQTLGEN	cis_trans	0.975611	Not_qualifying_for_tier
rs11066301,rs2729483,rs7005763	Inverse variance weighted	3	0.045449	0.703142	1.01747	0.930754	1.11227	TRUE	4.82934e-140	TRUE	3.17244	2	0.204698	-0.00660406	0.0297904	0.861117	IDO1	NA	ENSG00000131203	T,C,C	asd	<0.8	not_MHC	EQTLGEN	cis_trans	0.975611	Not_qualifying_for_tier
rs1354034,rs35340377,rs605930	Inverse variance weighted	3	0.0111887	0.704143	0.99576	0.974161	1.01784	TRUE	0	TRUE	1.33621	2	0.512679	0.0170403	0.01518	0.463284	JAM3	NA	ENSG00000166086	T,T,C	adhd	<0.8	not_MHC	EQTLGEN	cis_trans	0.975611	Not_qualifying_for_tier
rs1354034,rs2247128,rs79758575	Inverse variance weighted	3	0.00694923	0.699088	0.997317	0.983826	1.01099	TRUE	2.49445e-201	TRUE	4.00433	2	0.135043	0.00508679	0.00280219	0.320548	PDGFB	NA	ENSG00000100311	T,C,C	alzheimers	<0.8	not_MHC	EQTLGEN	cis_trans	0.975611	Not_qualifying_for_tier
rs111778408,rs149007767,rs1800693,rs56388170	Inverse variance weighted	4	0.0424435	0.700227	1.01648	0.935337	1.10465	TRUE	6.88537e-72	TRUE	2.38784	3	0.495902	0.000163971	0.0202635	0.994278	RELB	NA	ENSG00000104856	T,T,T,T	bipolar	<0.8	not_MHC	EQTLGEN	cis_trans	0.975611	Not_qualifying_for_tier
rs12478601,rs7764363,rs936809	Inverse variance weighted	3	0.0340363	0.70101	0.987017	0.92332	1.05511	TRUE	7.36091e-171	TRUE	1.65832	2	0.436415	0.015847	0.0184346	0.547962	SMPDL3A	NA	ENSG00000172594	T,C,C	asd	<0.8	not_MHC	EQTLGEN	cis_trans	0.975611	Not_qualifying_for_tier
rs4848370,rs7234211,rs7911264	Inverse variance weighted	3	0.0729655	0.698501	1.02867	0.891589	1.18682	TRUE	1.00783e-34	TRUE	3.04482	2	0.218185	-0.00196483	0.0357007	0.964998	TNFRSF11A	NA	ENSG00000141655	T,C,T	bipolar	<0.8	not_MHC	EQTLGEN	cis_trans	0.975611	Not_qualifying_for_tier
rs314224	Wald ratio	1	0.0165573	0.707498	1.00623	0.974102	1.03942	TRUE	1.92641e-178	TRUE	NA	NA	NA	NA	NA	NA	ASGR2	NA	ENSG00000161944	C	adhd	<0.8	not_MHC	EQTLGEN	cis_only	0.975611	Not_qualifying_for_tier
rs419949	Wald ratio	1	0.0669498	0.703595	1.0258	0.89965	1.16964	TRUE	5.78483e-84	TRUE	NA	NA	NA	NA	NA	NA	AXIN1	NA	ENSG00000103126	C	anxiety_cc	<0.8	not_MHC	EQTLGEN	cis_only	0.975611	Not_qualifying_for_tier
rs4804903	Wald ratio	1	0.0130765	0.706756	0.995092	0.969912	1.02093	TRUE	1.26151e-41	TRUE	NA	NA	NA	NA	NA	NA	CCNE1	NA	ENSG00000105173	C	alzheimers	<0.8	not_MHC	EQTLGEN	cis_only	0.975611	Not_qualifying_for_tier
rs8064386	Wald ratio	1	0.0204692	0.701129	1.00789	0.968251	1.04915	TRUE	8.13037e-18	TRUE	NA	NA	NA	NA	NA	NA	HEXIM1	NA	ENSG00000186834	C	alzheimers	<0.8	not_MHC	EQTLGEN	cis_only	0.975611	Not_qualifying_for_tier
rs2402189	Wald ratio	1	0.0945377	0.706666	1.03622	0.860953	1.24716	TRUE	3.35178e-45	TRUE	NA	NA	NA	NA	NA	NA	LGMN	NA	ENSG00000100600	C	anxiety_cc	<0.8	not_MHC	EQTLGEN	cis_only	0.975611	Not_qualifying_for_tier
rs2819369	Wald ratio	1	0.0167778	0.705027	0.993669	0.961524	1.02689	TRUE	1.30143e-58	TRUE	NA	NA	NA	NA	NA	NA	LMOD1	NA	ENSG00000163431	C	depression_Als_ukb_included	<0.8	not_MHC	EQTLGEN	cis_only	0.975611	Not_qualifying_for_tier
rs2364480	Wald ratio	1	0.0284088	0.702954	0.989225	0.935649	1.04587	TRUE	4.05907e-177	TRUE	NA	NA	NA	NA	NA	NA	LTBR	NA	ENSG00000111321	C	adhd	<0.8	not_MHC	EQTLGEN	cis_only	0.975611	Not_qualifying_for_tier
rs262489	Wald ratio	1	0.0543473	0.707499	1.0206	0.917476	1.13532	TRUE	1.50407e-36	TRUE	NA	NA	NA	NA	NA	NA	MDH1	NA	ENSG00000014641	C	schizophrenia	<0.8	not_MHC	EQTLGEN	cis_only	0.975611	Not_qualifying_for_tier
rs10797890	Wald ratio	1	0.123853	0.707374	0.954572	0.748829	1.21684	TRUE	3.68494e-26	TRUE	NA	NA	NA	NA	NA	NA	NCF2	NA	ENSG00000116701	C	anxiety_cc	<0.8	not_MHC	EQTLGEN	cis_only	0.975611	Not_qualifying_for_tier
rs6726571	Wald ratio	1	0.0136695	0.707544	1.00514	0.978569	1.03244	TRUE	2.71987e-83	TRUE	NA	NA	NA	NA	NA	NA	NCK2	NA	ENSG00000071051	C	depression_Als_ukb_included	<0.8	not_MHC	EQTLGEN	cis_only	0.975611	Not_qualifying_for_tier
rs76617579	Wald ratio	1	0.0747753	0.705938	0.97218	0.839647	1.12563	TRUE	1.36509e-34	TRUE	NA	NA	NA	NA	NA	NA	NFATC1	NA	ENSG00000131196	C	asd	<0.8	not_MHC	EQTLGEN	cis_only	0.975611	Not_qualifying_for_tier
rs6899215	Wald ratio	1	0.0576353	0.702137	1.02229	0.913088	1.14454	TRUE	3.54939e-33	TRUE	NA	NA	NA	NA	NA	NA	PHYKPL	NA	ENSG00000175309	C	schizophrenia	<0.8	not_MHC	EQTLGEN	cis_only	0.975611	Not_qualifying_for_tier
rs9290469	Wald ratio	1	0.0164011	0.703086	1.00627	0.974438	1.03914	TRUE	1.22325e-61	TRUE	NA	NA	NA	NA	NA	NA	PROS1	NA	ENSG00000184500	C	depression_Als_ukb_included	<0.8	not_MHC	EQTLGEN	cis_only	0.975611	Not_qualifying_for_tier
rs9944207	Wald ratio	1	0.132346	0.706588	1.05108	0.810927	1.36236	TRUE	9.95649e-09	TRUE	NA	NA	NA	NA	NA	NA	PTPN9	NA	ENSG00000169410	C	adhd	<0.8	not_MHC	EQTLGEN	cis_only	0.975611	Not_qualifying_for_tier
rs12943466	Wald ratio	1	0.0121143	0.698198	1.00471	0.981134	1.02885	TRUE	1.40069e-44	TRUE	NA	NA	NA	NA	NA	NA	SERPINF1	NA	ENSG00000132386	C	alzheimers	<0.8	not_MHC	EQTLGEN	cis_only	0.975611	Not_qualifying_for_tier
rs2307022	Wald ratio	1	0.155809	0.707423	1.06022	0.781212	1.43888	TRUE	2.97845e-16	TRUE	NA	NA	NA	NA	NA	NA	SMPD3	NA	ENSG00000103056	C	anxiety_cc	<0.8	not_MHC	EQTLGEN	cis_only	0.975611	Not_qualifying_for_tier
rs61171418	Wald ratio	1	0.32695	0.701986	0.882405	0.464903	1.67484	TRUE	3.66746e-07	TRUE	NA	NA	NA	NA	NA	NA	THSD1	NA	ENSG00000136114	C	anxiety_cc	<0.8	not_MHC	EQTLGEN	cis_only	0.975611	Not_qualifying_for_tier
rs61819214	Wald ratio	1	0.0121158	0.703971	1.00461	0.981039	1.02876	TRUE	3.12772e-54	TRUE	NA	NA	NA	NA	NA	NA	TNFAIP8L2	NA	ENSG00000163154	C	alzheimers	<0.8	not_MHC	EQTLGEN	cis_only	0.975611	Not_qualifying_for_tier
rs62423804	Wald ratio	1	0.0368621	0.705272	1.01404	0.943359	1.09001	TRUE	1.68633e-97	TRUE	NA	NA	NA	NA	NA	NA	TSPYL1	NA	ENSG00000189241	C	bipolar	<0.8	not_MHC	EQTLGEN	cis_only	0.975611	Not_qualifying_for_tier
rs6993229	Wald ratio	1	0.111084	0.706756	1.04268	0.838674	1.2963	TRUE	5.05485e-49	TRUE	NA	NA	NA	NA	NA	NA	YTHDF3	NA	ENSG00000185728	C	anxiety_cc	<0.8	not_MHC	EQTLGEN	cis_only	0.975611	Not_qualifying_for_tier
rs6993229	Wald ratio	1	0.0117817	0.703048	0.995519	0.972793	1.01877	TRUE	1.33878e-122	TRUE	NA	NA	NA	NA	NA	NA	YTHDF3	NA	ENSG00000185728	C	depression_Als_ukb_included	<0.8	not_MHC	EQTLGEN	cis_only	0.975611	Not_qualifying_for_tier
rs532098	Wald ratio	1	0.10382	0.706839	0.961705	0.784636	1.17873	TRUE	1.75046e-14	TRUE	NA	NA	NA	NA	NA	NA	REG4	NA	ENSG00000134193	TRUE	bipolar	<0.8	not_MHC	EQTLGEN	cis_trans	0.975611	Not_qualifying_for_tier
rs4869977,rs9397379	Inverse variance weighted	2	0.0114655	0.700943	1.00441	0.982093	1.02724	TRUE	5.23232e-22	TRUE	0.143055	1	0.705263	NA	NA	NA	AKAP12	NA	ENSG00000131016	C,C	depression_Als_ukb_included	<0.8	not_MHC	METABRAIN	cis_only	0.975611	Not_qualifying_for_tier
rs112765090,rs112765090,rs112765090,rs112765090,rs112765090,rs112765090,rs112765090,rs112765090,rs112765090	Inverse variance weighted	3	0.0119934	0.700773	1.00462	0.981279	1.02851	TRUE	4.13426e-215	TRUE	2.57433e-33	2	1	NA	NA	NA	C1QTNF9	NA	ENSG00000240654	C,C,C,C,C,C,C,C,C	adhd	<0.8	not_MHC	METABRAIN	cis_only	0.975611	Not_qualifying_for_tier
rs112765090,rs112765090,rs112765090,rs112765090,rs112765090,rs112765090,rs112765090,rs112765090,rs112765090	Inverse variance weighted	3	0.0038312	0.706684	0.998559	0.991089	1.00609	TRUE	9.88329e-218	TRUE	2.54032e-33	2	1	NA	NA	NA	C1QTNF9	NA	ENSG00000240654	C,C,C,C,C,C,C,C,C	depression_Als_ukb_included	<0.8	not_MHC	METABRAIN	cis_only	0.975611	Not_qualifying_for_tier
rs77348928,rs9347462	Inverse variance weighted	2	0.0688264	0.704688	0.974252	0.851305	1.11496	TRUE	5.38087e-28	TRUE	2.61715	1	0.105714	NA	NA	NA	LPA	NA	ENSG00000198670	C,C	asd	<0.8	not_MHC	METABRAIN	cis_only	0.975611	Not_qualifying_for_tier
rs2408695,rs582583	Inverse variance weighted	2	0.0207805	0.707016	1.00784	0.967617	1.04974	TRUE	5.36883e-21	TRUE	3.07793	1	0.0793613	NA	NA	NA	OLFM4	NA	ENSG00000102837	C,C	depression_Als_ukb_included	<0.8	not_MHC	METABRAIN	cis_only	0.975611	Not_qualifying_for_tier
rs10093986,rs2279970,rs58582153	Inverse variance weighted	3	0.00513459	0.702838	1.00196	0.991928	1.0121	TRUE	1.03829e-51	TRUE	1.74368	2	0.418182	-0.0012666	0.00805662	0.900728	PENK	NA	ENSG00000181195	C,C,C	alzheimers	<0.8	not_MHC	METABRAIN	cis_only	0.975611	Not_qualifying_for_tier
rs4135168,rs7019117	Inverse variance weighted	2	0.0531229	0.697764	1.02084	0.919899	1.13287	TRUE	2.71475e-65	TRUE	7.0305	1	0.0080133	NA	NA	NA	TXN	NA	ENSG00000136810	C,C	bipolar	<0.8	not_MHC	METABRAIN	cis_only	0.975611	Not_qualifying_for_tier
rs4135168,rs7019117	Inverse variance weighted	2	0.00685334	0.703161	1.00261	0.989237	1.01617	TRUE	4.22278e-67	TRUE	0.00684996	1	0.934039	NA	NA	NA	TXN	NA	ENSG00000136810	C,C	depression_Als_ukb_included	<0.8	not_MHC	METABRAIN	cis_only	0.975611	Not_qualifying_for_tier
rs28485784	Wald ratio	1	0.0456777	0.700737	0.982598	0.898451	1.07463	TRUE	2.57339e-14	TRUE	NA	NA	NA	NA	NA	NA	AFAP1	NA	ENSG00000196526	C	adhd	<0.8	not_MHC	METABRAIN	cis_only	0.975611	Not_qualifying_for_tier
rs136168	Wald ratio	1	0.0162513	0.708292	1.0061	0.974557	1.03866	TRUE	1.20957e-11	TRUE	NA	NA	NA	NA	NA	NA	APOL1	NA	ENSG00000100342	C	depression_Als_ukb_included	<0.8	not_MHC	METABRAIN	cis_only	0.975611	Not_qualifying_for_tier
rs1217402	Wald ratio	1	0.0307857	0.703498	1.01179	0.95254	1.07472	TRUE	3.54391e-25	TRUE	NA	NA	NA	NA	NA	NA	BCL2L15	NA	ENSG00000188761	C	schizophrenia	<0.8	not_MHC	METABRAIN	cis_only	0.975611	Not_qualifying_for_tier
rs79113752	Wald ratio	1	0.0642008	0.708382	0.976273	0.86084	1.10718	TRUE	5.23596e-08	TRUE	NA	NA	NA	NA	NA	NA	CD22	NA	ENSG00000012124	C	bipolar	<0.8	not_MHC	METABRAIN	cis_only	0.975611	Not_qualifying_for_tier
rs11072430	Wald ratio	1	0.0989427	0.700703	1.03876	0.855647	1.26107	TRUE	2.38106e-23	TRUE	NA	NA	NA	NA	NA	NA	CD276	NA	ENSG00000103855	C	anxiety_cc	<0.8	not_MHC	METABRAIN	cis_only	0.975611	Not_qualifying_for_tier
rs819442	Wald ratio	1	0.0460147	0.698832	0.982355	0.897635	1.07507	TRUE	2.13331e-12	TRUE	NA	NA	NA	NA	NA	NA	CD36	NA	ENSG00000135218	C	adhd	<0.8	not_MHC	METABRAIN	cis_only	0.975611	Not_qualifying_for_tier
rs17553434	Wald ratio	1	0.0207608	0.700152	0.992037	0.95248	1.03324	TRUE	3.76927e-67	TRUE	NA	NA	NA	NA	NA	NA	DBNL	NA	ENSG00000136279	C	bipolar	<0.8	not_MHC	METABRAIN	cis_only	0.975611	Not_qualifying_for_tier
rs1968977	Wald ratio	1	0.0577799	0.700308	1.02249	0.91301	1.1451	TRUE	8.00972e-09	TRUE	NA	NA	NA	NA	NA	NA	FGF12	NA	ENSG00000114279	C	adhd	<0.8	not_MHC	METABRAIN	cis_only	0.975611	Not_qualifying_for_tier
rs59130573	Wald ratio	1	0.0491186	0.700373	0.981276	0.891211	1.08044	TRUE	2.96141e-16	TRUE	NA	NA	NA	NA	NA	NA	FUOM	NA	ENSG00000148803	C	bipolar	<0.8	not_MHC	METABRAIN	cis_only	0.975611	Not_qualifying_for_tier
rs12731890	Wald ratio	1	0.0544851	0.708227	1.0206	0.917227	1.13562	TRUE	1.27303e-10	TRUE	NA	NA	NA	NA	NA	NA	GBP2	NA	ENSG00000162645	C	bipolar	<0.8	not_MHC	METABRAIN	cis_only	0.975611	Not_qualifying_for_tier
rs6835489	Wald ratio	1	0.0274465	0.701457	0.989533	0.937708	1.04422	TRUE	3.01821e-32	TRUE	NA	NA	NA	NA	NA	NA	GC	NA	ENSG00000145321	C	bipolar	<0.8	not_MHC	METABRAIN	cis_only	0.975611	Not_qualifying_for_tier
rs2644777	Wald ratio	1	0.0311436	0.699163	0.988037	0.929529	1.05023	TRUE	5.89447e-25	TRUE	NA	NA	NA	NA	NA	NA	IL12RB1	NA	ENSG00000096996	C	schizophrenia	<0.8	not_MHC	METABRAIN	cis_only	0.975611	Not_qualifying_for_tier
rs1960510	Wald ratio	1	0.00603831	0.703961	1.0023	0.990505	1.01423	TRUE	5.33562e-39	TRUE	NA	NA	NA	NA	NA	NA	IL1RL2	NA	ENSG00000115598	C	alzheimers	<0.8	not_MHC	METABRAIN	cis_only	0.975611	Not_qualifying_for_tier
rs79654024	Wald ratio	1	0.0116482	0.707589	0.99564	0.973167	1.01863	TRUE	1.22024e-25	TRUE	NA	NA	NA	NA	NA	NA	MOCS2	NA	ENSG00000164172	C	depression_Als_ukb_included	<0.8	not_MHC	METABRAIN	cis_only	0.975611	Not_qualifying_for_tier
rs1077795	Wald ratio	1	0.039189	0.704039	0.985223	0.912381	1.06388	TRUE	4.05023e-16	TRUE	NA	NA	NA	NA	NA	NA	MYO9B	NA	ENSG00000099331	C	schizophrenia	<0.8	not_MHC	METABRAIN	cis_only	0.975611	Not_qualifying_for_tier
rs62036223	Wald ratio	1	0.00550849	0.706281	1.00208	0.991317	1.01296	TRUE	1.7308e-52	TRUE	NA	NA	NA	NA	NA	NA	NAGPA	NA	ENSG00000103174	C	alzheimers	<0.8	not_MHC	METABRAIN	cis_only	0.975611	Not_qualifying_for_tier
rs72632093	Wald ratio	1	0.0607959	0.701273	0.976948	0.867204	1.10058	TRUE	5.39937e-09	TRUE	NA	NA	NA	NA	NA	NA	PER3	NA	ENSG00000049246	C	bipolar	<0.8	not_MHC	METABRAIN	cis_only	0.975611	Not_qualifying_for_tier
rs2802796	Wald ratio	1	0.0391129	0.698708	1.01525	0.940332	1.09615	TRUE	9.5039e-17	TRUE	NA	NA	NA	NA	NA	NA	PRELP	NA	ENSG00000188783	C	schizophrenia	<0.8	not_MHC	METABRAIN	cis_only	0.975611	Not_qualifying_for_tier
rs11661715	Wald ratio	1	0.0338386	0.70508	0.987275	0.923919	1.05497	TRUE	4.06174e-25	TRUE	NA	NA	NA	NA	NA	NA	PTPRM	NA	ENSG00000173482	C	bipolar	<0.8	not_MHC	METABRAIN	cis_only	0.975611	Not_qualifying_for_tier
rs12193050	Wald ratio	1	0.0188424	0.702312	1.00723	0.970708	1.04512	TRUE	3.02436e-96	TRUE	NA	NA	NA	NA	NA	NA	REPS1	NA	ENSG00000135597	C	schizophrenia	<0.8	not_MHC	METABRAIN	cis_only	0.975611	Not_qualifying_for_tier
rs2546159	Wald ratio	1	0.0284039	0.698588	1.01106	0.95631	1.06894	TRUE	6.18513e-27	TRUE	NA	NA	NA	NA	NA	NA	TBCA	NA	ENSG00000171530	C	schizophrenia	<0.8	not_MHC	METABRAIN	cis_only	0.975611	Not_qualifying_for_tier
rs3803800	Wald ratio	1	0.0459061	0.707232	1.01739	0.929847	1.11318	TRUE	9.29256e-26	TRUE	NA	NA	NA	NA	NA	NA	TNFSF13	NA	ENSG00000161955	C	asd	<0.8	not_MHC	METABRAIN	cis_only	0.975611	Not_qualifying_for_tier
rs118038000	Wald ratio	1	0.0574694	0.699594	1.02242	0.913507	1.14433	TRUE	1.75076e-10	TRUE	NA	NA	NA	NA	NA	NA	TPSG1	NA	ENSG00000116176	C	bipolar	<0.8	not_MHC	METABRAIN	cis_only	0.975611	Not_qualifying_for_tier
rs11493503	Wald ratio	1	0.0137457	0.701185	0.994739	0.968297	1.0219	TRUE	3.26292e-09	TRUE	NA	NA	NA	NA	NA	NA	TRIM21	NA	ENSG00000132109	C	alzheimers	<0.8	not_MHC	METABRAIN	cis_only	0.975611	Not_qualifying_for_tier
rs76910708	Wald ratio	1	0.124584	0.705207	1.04826	0.821146	1.33819	TRUE	3.01713e-15	TRUE	NA	NA	NA	NA	NA	NA	WNT9A	NA	ENSG00000143816	C	anxiety_cc	<0.8	not_MHC	METABRAIN	cis_only	0.975611	Not_qualifying_for_tier
rs10456045	Wald ratio	1	0.0796785	0.700879	0.969856	0.829629	1.13379	TRUE	4.20366e-38	TRUE	NA	NA	NA	NA	NA	NA	BTN2A1	NA	ENSG00000112763	C	asd	NA	caution_MHC	ROSMAP	cis_only	0.975611	Not_qualifying_for_tier
rs1894752	Wald ratio	1	0.176748	0.698267	1.07092	0.757366	1.51429	TRUE	4.86627e-19	TRUE	NA	NA	NA	NA	NA	NA	DBNL	NA	ENSG00000136279	C	adhd	NA	no_MHC	ROSMAP	cis_only	0.975611	Not_qualifying_for_tier
rs1129183	Wald ratio	1	0.0414466	0.700198	1.01609	0.936809	1.10207	TRUE	1.34621e-14	TRUE	NA	NA	NA	NA	NA	NA	LZTFL1	NA	ENSG00000163818	C	alzheimers	NA	no_MHC	ROSMAP	cis_only	0.975611	Not_qualifying_for_tier
rs2284659	Wald ratio	1	0.0825407	0.7006	1.03225	0.878059	1.21351	TRUE	1.45198e-13	TRUE	NA	NA	NA	NA	NA	NA	SOD3	NA	ENSG00000109610	C	schizophrenia	NA	no_MHC	ROSMAP	cis_only	0.975611	Not_qualifying_for_tier
rs2444869	Wald ratio	1	0.0270093	0.70904	1.01013	0.958046	1.06504	TRUE	1.08438e-158	TRUE	NA	NA	NA	NA	NA	NA	MATN2	OID20767	ENSG00000132561	C	schizophrenia	<0.8	not_MHC	UKB	cis_only	0.975756	Not_qualifying_for_tier
rs11574452	Wald ratio	1	0.18177	0.709021	1.07018	0.749433	1.52822	TRUE	6.59205e-08	TRUE	NA	NA	NA	NA	NA	NA	PF4	NA	ENSG00000163737	C	asd	<0.8	not_MHC	EQTLGEN	cis_only	0.975756	Not_qualifying_for_tier
rs3798792	Wald ratio	1	0.0297775	0.708989	1.01118	0.953848	1.07195	TRUE	9.07409e-30	TRUE	NA	NA	NA	NA	NA	NA	VNN1	NA	ENSG00000112299	C	bipolar	<0.8	not_MHC	METABRAIN	cis_only	0.975756	Not_qualifying_for_tier
rs10033900	Wald ratio	1	0.0435067	0.709357	0.983915	0.903491	1.0715	TRUE	6.76359e-174	TRUE	NA	NA	NA	NA	NA	NA	CFI	OID30772	ENSG00000205403	C	bipolar	<0.8	not_MHC	UKB	cis_only	0.975902	Not_qualifying_for_tier
rs10098310,rs721363	Inverse variance weighted	2	0.0516931	0.709326	1.01946	0.921226	1.12816	TRUE	8.35845e-37	TRUE	0.375362	1	0.540096	NA	NA	NA	CD200	NA	ENSG00000091972	T,C	schizophrenia	<0.8	not_MHC	EQTLGEN	cis_trans	0.975902	Not_qualifying_for_tier
rs2819369	Wald ratio	1	0.0498795	0.709316	1.01877	0.923883	1.1234	TRUE	6.35843e-56	TRUE	NA	NA	NA	NA	NA	NA	LMOD1	NA	ENSG00000163431	C	bipolar	<0.8	not_MHC	EQTLGEN	cis_only	0.975902	Not_qualifying_for_tier
rs11225362,rs11225418,rs112921184,rs1784448	Inverse variance weighted	4	0.0210846	0.709813	1.00788	0.967074	1.0504	TRUE	0	TRUE	14.5347	3	0.00226072	-0.0039512	0.0183135	0.849184	MMP10	OID20687	ENSG00000166670	C,C,C,C	depression_Als_ukb_included	<0.8	not_MHC	UKB	cis_only	0.975983	Not_qualifying_for_tier
rs10791600,rs2846703,rs514921	Inverse variance weighted	3	0.0239224	0.712137	0.991212	0.945809	1.03879	TRUE	0	TRUE	0.688082	2	0.7089	-0.0359169	0.0433839	0.559768	MMP1	OID20672	ENSG00000196611	C,C,C	bipolar	<0.8	not_MHC	UKB	cis_only	0.975983	Not_qualifying_for_tier
rs142316462,rs537065442,rs7633243	Inverse variance weighted	3	0.0184665	0.712652	0.993222	0.957916	1.02983	TRUE	3.87984e-293	TRUE	5.20722	2	0.0740058	-0.110443	0.0501582	0.271394	MST1	OID30713	ENSG00000173531	C,C,C	depression_Als_ukb_included	<0.8	not_MHC	UKB	cis_only	0.975983	Not_qualifying_for_tier
rs1356979,rs151172395,rs2445166	Inverse variance weighted	3	0.0571323	0.709947	1.02148	0.913264	1.14251	TRUE	0	TRUE	9.4137	2	0.00903319	0.0456845	0.0428505	0.479629	SAA4	OID30726	ENSG00000148965	C,C,C	schizophrenia	<0.8	not_MHC	UKB	cis_only	0.975983	Not_qualifying_for_tier
rs16981187,rs45521631	Inverse variance weighted	2	0.0457695	0.711936	0.983241	0.898877	1.07552	TRUE	1.00956e-191	TRUE	1.29268	1	0.255554	NA	NA	NA	ZBP1	OID30526	ENSG00000124256	C,C	adhd	<0.8	not_MHC	UKB	cis_only	0.975983	Not_qualifying_for_tier
rs1354034,rs34593562	Inverse variance weighted	2	0.242637	0.712728	0.914537	0.568414	1.47142	TRUE	2.42594e-35	TRUE	6.0942	1	0.0135626	NA	NA	NA	HMHA1	OID30653	ENSG00000180448	T,C	bipolar	<0.8	not_MHC	UKB	cis_trans	0.975983	Not_qualifying_for_tier
rs10801552,rs114508013,rs11575846,rs41285751,rs77795650	Inverse variance weighted	5	0.0325845	0.713849	0.988123	0.926988	1.05329	TRUE	0	TRUE	2.76613	4	0.597693	-0.0185643	0.0240055	0.495669	CFB	OID30755	ENSG00000243649	T,C,C,C,T	asd	<0.8	not_MHC	UKB	cis_trans	0.975983	Not_qualifying_for_tier
rs14408,rs3859192	Inverse variance weighted	2	0.344639	0.712195	1.13558	0.577901	2.23141	TRUE	4.37388e-12	TRUE	1.0076	1	0.315479	NA	NA	NA	CSF3	OID20491	ENSG00000108342	T,C	anxiety_cc	<0.8	not_MHC	UKB	cis_trans	0.975983	Not_qualifying_for_tier
rs11680123,rs77542162	Inverse variance weighted	2	0.0478901	0.713648	1.01773	0.926547	1.11788	TRUE	9.82514e-212	TRUE	0.0619298	1	0.803471	NA	NA	NA	GAL	OID20727	ENSG00000069482	T,T	asd	<0.8	not_MHC	UKB	cis_trans	0.975983	Not_qualifying_for_tier
rs1801689,rs56278466,rs7579737,rs933493	Inverse variance weighted	4	0.0175685	0.526875	1.01118	0.976953	1.0466	TRUE	0	TRUE	4.1964	3	0.241022	-0.0230458	0.0141519	0.244973	IL18R1	OID20652	ENSG00000115604	T,T,C,C	schizophrenia	<0.8	not_MHC	UKB	cis_trans	0.946417	Not_qualifying_for_tier
rs10791600,rs2846703,rs514921,rs6993770	Inverse variance weighted	4	0.00849026	0.7125	1.00313	0.986579	1.01997	TRUE	0	TRUE	3.91963	3	0.270275	0.00729799	0.00911018	0.50713	MMP1	OID20672	ENSG00000196611	C,C,C,T	depression_Als_ukb_included	<0.8	not_MHC	UKB	cis_trans	0.975983	Not_qualifying_for_tier
rs601338,rs6859236	Inverse variance weighted	2	0.160119	0.709626	1.06144	0.775528	1.45275	TRUE	1.02093e-89	TRUE	8.61491	1	0.00333422	NA	NA	NA	SCGN	OID20457	ENSG00000079689	T,T	adhd	<0.8	not_MHC	UKB	cis_trans	0.975983	Not_qualifying_for_tier
rs2876803,rs3782473	Inverse variance weighted	2	0.0297773	0.709891	1.01114	0.953814	1.07191	TRUE	6.2927e-69	TRUE	3.81864	1	0.0506852	NA	NA	NA	SLITRK1	OID30510	ENSG00000178235	C,T	alzheimers	<0.8	not_MHC	UKB	cis_trans	0.975983	Not_qualifying_for_tier
rs111936821,rs1354034,rs2551346,rs6993770	Inverse variance weighted	4	0.0145138	0.711112	1.00539	0.977192	1.0344	TRUE	0	TRUE	12.7175	3	0.00528901	-0.00252688	0.00516779	0.673229	TP53I3	OID30632	ENSG00000115129	C,T,C,T	alzheimers	<0.8	not_MHC	UKB	cis_trans	0.975983	Not_qualifying_for_tier
rs11159226,rs1354034	Inverse variance weighted	2	0.0322581	0.710444	1.01205	0.950041	1.0781	TRUE	1.82603e-74	TRUE	2.10802	1	0.146529	NA	NA	NA	VASH1	OID20516	ENSG00000071246	C,T	depression_Als_ukb_included	<0.8	not_MHC	UKB	cis_trans	0.975983	Not_qualifying_for_tier
rs10221948	Wald ratio	1	0.0739445	0.713575	1.02751	0.888883	1.18776	TRUE	5.7824e-46	TRUE	NA	NA	NA	NA	NA	NA	CRIM1	OID20701	ENSG00000150938	C	schizophrenia	<0.8	not_MHC	UKB	cis_only	0.975983	Not_qualifying_for_tier
rs3845586	Wald ratio	1	0.119789	0.710639	0.956532	0.756368	1.20967	TRUE	4.9759e-67	TRUE	NA	NA	NA	NA	NA	NA	FCRL2	OID20639	ENSG00000132704	C	anxiety_cc	<0.8	not_MHC	UKB	cis_only	0.975983	Not_qualifying_for_tier
rs4986970	Wald ratio	1	0.0283265	0.713565	1.01045	0.955881	1.06814	TRUE	5.43088e-55	TRUE	NA	NA	NA	NA	NA	NA	LCAT	OID30677	ENSG00000213398	C	depression_Als_ukb_included	<0.8	not_MHC	UKB	cis_only	0.975983	Not_qualifying_for_tier
rs62406520	Wald ratio	1	0.0371684	0.710217	0.986284	0.916988	1.06082	TRUE	1.93395e-158	TRUE	NA	NA	NA	NA	NA	NA	PI16	OID30676	ENSG00000164530	C	schizophrenia	<0.8	not_MHC	UKB	cis_only	0.975983	Not_qualifying_for_tier
rs7535367	Wald ratio	1	0.0891821	0.709848	0.967363	0.812225	1.15213	TRUE	5.71893e-31	TRUE	NA	NA	NA	NA	NA	NA	SLAMF1	OID20496	ENSG00000117090	C	schizophrenia	<0.8	not_MHC	UKB	cis_only	0.975983	Not_qualifying_for_tier
rs7684977	Wald ratio	1	0.0651304	0.711467	1.02438	0.901618	1.16387	TRUE	8.57541e-115	TRUE	NA	NA	NA	NA	NA	NA	SOD3	OID30683	ENSG00000109610	C	asd	<0.8	not_MHC	UKB	cis_only	0.975983	Not_qualifying_for_tier
rs254415	Wald ratio	1	0.0679133	0.712321	0.975269	0.85372	1.11412	TRUE	3.67745e-51	TRUE	NA	NA	NA	NA	NA	NA	TBCA	OID30616	ENSG00000171530	C	schizophrenia	<0.8	not_MHC	UKB	cis_only	0.975983	Not_qualifying_for_tier
rs3747207	Wald ratio	1	0.0386499	0.712906	0.985879	0.913954	1.06346	TRUE	6.43892e-27	TRUE	NA	NA	NA	NA	NA	NA	ADH1B	OID30612	ENSG00000196616	TRUE	depression_Als_ukb_included	<0.8	not_MHC	UKB	cis_trans	0.975983	Not_qualifying_for_tier
rs56077567	Wald ratio	1	0.281546	0.710475	0.900761	0.518743	1.56411	TRUE	4.67304e-06	TRUE	NA	NA	NA	NA	NA	NA	EDNRB	OID30421	ENSG00000136160	TRUE	asd	<0.8	not_MHC	UKB	cis_trans	0.975983	Not_qualifying_for_tier
rs16830188	Wald ratio	1	0.227545	0.712254	0.9195	0.588656	1.43629	TRUE	8.0141e-10	TRUE	NA	NA	NA	NA	NA	NA	IL11	OID20455	ENSG00000095752	TRUE	adhd	<0.8	not_MHC	UKB	cis_trans	0.975983	Not_qualifying_for_tier
rs2242197	Wald ratio	1	0.0630838	0.711814	1.02358	0.90453	1.15829	TRUE	2.99138e-106	TRUE	NA	NA	NA	NA	NA	NA	PTP4A3	OID30469	ENSG00000184489	TRUE	asd	<0.8	not_MHC	UKB	cis_trans	0.975983	Not_qualifying_for_tier
rs6906662,rs9273500	Inverse variance weighted	2	0.0553996	0.71031	0.979633	0.878833	1.09199	TRUE	4.39299e-41	TRUE	0.252231	1	0.615509	NA	NA	NA	HLA-DRA	NA	ENSG00000204287	C,C	adhd	<0.8	caution_MHC	EQTLGEN	cis_only	0.975983	Not_qualifying_for_tier
rs1420091	Wald ratio	1	0.00339154	0.531602	0.997881	0.991269	1.00454	TRUE	3.15275e-211	TRUE	NA	NA	NA	NA	NA	NA	IL18R1	NA	ENSG00000115604	C	depression_Als_ukb_included	<0.8	not_MHC	METABRAIN	cis_only	0.94762	Not_qualifying_for_tier
rs17064741,rs6566924	Inverse variance weighted	2	0.0902688	0.710665	1.03405	0.866372	1.23419	TRUE	1.25268e-50	TRUE	0.229096	1	0.632195	NA	NA	NA	NEDD4L	NA	ENSG00000049759	C,C	anxiety_cc	<0.8	not_MHC	EQTLGEN	cis_only	0.975983	Not_qualifying_for_tier
rs17064741,rs6566924	Inverse variance weighted	2	0.0283957	0.712757	0.9896	0.936028	1.04624	TRUE	1.21439e-118	TRUE	0.00434844	1	0.947423	NA	NA	NA	NEDD4L	NA	ENSG00000049759	C,C	schizophrenia	<0.8	not_MHC	EQTLGEN	cis_only	0.975983	Not_qualifying_for_tier
rs2235613,rs2719765,rs8115225	Inverse variance weighted	3	0.0040701	0.710777	0.998492	0.990558	1.00649	TRUE	0	TRUE	0.111424	2	0.945811	-0.000869972	0.00268383	0.800441	PLCB1	NA	ENSG00000182621	C,C,C	alzheimers	<0.8	not_MHC	EQTLGEN	cis_only	0.975983	Not_qualifying_for_tier
rs112958256,rs77934771	Inverse variance weighted	2	0.0720624	0.711177	1.02704	0.891759	1.18285	TRUE	7.45859e-89	TRUE	0.444407	1	0.505003	NA	NA	NA	TNFSF13	NA	ENSG00000161955	C,C	anxiety_cc	<0.8	not_MHC	EQTLGEN	cis_only	0.975983	Not_qualifying_for_tier
rs10774624,rs11143405,rs11143547,rs1375493,rs2795108,rs55793580	Inverse variance weighted	6	0.00371597	0.713417	0.998636	0.991389	1.00594	TRUE	0	TRUE	5.02975	5	0.41226	0.00107762	0.0018307	0.587738	ANXA1	NA	ENSG00000135046	T,C,C,T,C,T	alzheimers	<0.8	not_MHC	EQTLGEN	cis_trans	0.975983	Not_qualifying_for_tier
rs12094257,rs1265564,rs41268133	Inverse variance weighted	3	0.123386	0.712984	0.955627	0.750343	1.21707	TRUE	2.85107e-44	TRUE	1.10236	2	0.57627	-0.0402051	0.0384804	0.486048	IFNLR1	NA	ENSG00000185436	C,T,C	anxiety_cc	<0.8	not_MHC	EQTLGEN	cis_trans	0.975983	Not_qualifying_for_tier
rs149007767,rs28362947	Inverse variance weighted	2	0.0974004	0.711057	1.03674	0.856566	1.25481	TRUE	2.30792e-87	TRUE	2.34872	1	0.125386	NA	NA	NA	SERPING1	NA	ENSG00000149131	T,C	anxiety_cc	<0.8	not_MHC	EQTLGEN	cis_trans	0.975983	Not_qualifying_for_tier
rs4848370,rs7234211,rs7911264	Inverse variance weighted	3	0.0573968	0.711205	1.02148	0.912792	1.14311	TRUE	3.55382e-29	TRUE	2.21728	2	0.330008	0.0277719	0.0188203	0.379161	TNFRSF11A	NA	ENSG00000141655	T,C,T	schizophrenia	<0.8	not_MHC	EQTLGEN	cis_trans	0.975983	Not_qualifying_for_tier
rs2523393,rs6684514	Inverse variance weighted	2	0.0321284	0.712439	1.01191	0.950155	1.07768	TRUE	4.64914e-33	TRUE	2.02478	1	0.154751	NA	NA	NA	TPD52L2	NA	ENSG00000101150	T,T	depression_Als_ukb_included	<0.8	not_MHC	EQTLGEN	cis_trans	0.975983	Not_qualifying_for_tier
rs10512472,rs1354034,rs826415	Inverse variance weighted	3	0.00937454	0.713505	1.00345	0.985179	1.02206	TRUE	2.27946e-285	TRUE	4.41891	2	0.10976	-0.010939	0.00536822	0.290434	TREML1	NA	ENSG00000161911	T,T,T	depression_Als_ukb_included	<0.8	not_MHC	EQTLGEN	cis_trans	0.975983	Not_qualifying_for_tier
rs6816898	Wald ratio	1	0.113759	0.710697	1.0431	0.834625	1.30364	TRUE	3.34944e-42	TRUE	NA	NA	NA	NA	NA	NA	CXCL10	NA	ENSG00000169245	C	anxiety_cc	<0.8	not_MHC	EQTLGEN	cis_only	0.975983	Not_qualifying_for_tier
rs12713147	Wald ratio	1	0.0973616	0.711224	1.0367	0.8566	1.25467	TRUE	4.38908e-28	TRUE	NA	NA	NA	NA	NA	NA	FKBP1B	NA	ENSG00000119782	C	asd	<0.8	not_MHC	EQTLGEN	cis_only	0.975983	Not_qualifying_for_tier
rs2070874	Wald ratio	1	0.0116293	0.713125	1.00428	0.981653	1.02744	TRUE	1.42402e-52	TRUE	NA	NA	NA	NA	NA	NA	IL4	NA	ENSG00000113520	C	alzheimers	<0.8	not_MHC	EQTLGEN	cis_only	0.975983	Not_qualifying_for_tier
rs1034458	Wald ratio	1	0.0594537	0.711489	0.978251	0.870647	1.09915	TRUE	7.60814e-29	TRUE	NA	NA	NA	NA	NA	NA	PRR5	NA	ENSG00000186654	C	schizophrenia	<0.8	not_MHC	EQTLGEN	cis_only	0.975983	Not_qualifying_for_tier
rs2295958	Wald ratio	1	0.0275952	0.711145	0.989833	0.937718	1.04484	TRUE	1.17945e-186	TRUE	NA	NA	NA	NA	NA	NA	SERPINC1	NA	ENSG00000117601	C	bipolar	<0.8	not_MHC	EQTLGEN	cis_only	0.975983	Not_qualifying_for_tier
rs254415	Wald ratio	1	0.0351747	0.712299	0.987112	0.921351	1.05757	TRUE	5.36028e-92	TRUE	NA	NA	NA	NA	NA	NA	TBCA	NA	ENSG00000171530	C	schizophrenia	<0.8	not_MHC	EQTLGEN	cis_only	0.975983	Not_qualifying_for_tier
rs7870151	Wald ratio	1	0.0461286	0.712319	1.01716	0.929227	1.1134	TRUE	4.54339e-46	TRUE	NA	NA	NA	NA	NA	NA	TSC1	NA	ENSG00000165699	C	schizophrenia	<0.8	not_MHC	EQTLGEN	cis_only	0.975983	Not_qualifying_for_tier
rs17146312	Wald ratio	1	0.0376195	0.713545	1.01391	0.941836	1.09149	TRUE	6.15983e-86	TRUE	NA	NA	NA	NA	NA	NA	WASL	NA	ENSG00000106299	C	adhd	<0.8	not_MHC	EQTLGEN	cis_only	0.975983	Not_qualifying_for_tier
rs113750843,rs6956119	Inverse variance weighted	2	0.0701333	0.711035	0.974353	0.849215	1.11793	TRUE	1.62846e-51	TRUE	7.94492	1	0.00482226	NA	NA	NA	ANKMY2	NA	ENSG00000106524	C,C	adhd	<0.8	not_MHC	METABRAIN	cis_only	0.975983	Not_qualifying_for_tier
rs1293944,rs35608849	Inverse variance weighted	2	0.025542	0.711435	1.00949	0.9602	1.06132	TRUE	5.50383e-33	TRUE	0.0720874	1	0.788321	NA	NA	NA	ESR1	NA	ENSG00000091831	C,C	schizophrenia	<0.8	not_MHC	METABRAIN	cis_only	0.975983	Not_qualifying_for_tier
rs56413340	Wald ratio	1	0.147063	0.713485	0.947433	0.710176	1.26395	TRUE	2.81703e-11	TRUE	NA	NA	NA	NA	NA	NA	CRIM1	NA	ENSG00000150938	C	anxiety_cc	<0.8	not_MHC	METABRAIN	cis_only	0.975983	Not_qualifying_for_tier
rs6450345	Wald ratio	1	0.0180308	0.713551	0.993403	0.958909	1.02914	TRUE	9.35244e-70	TRUE	NA	NA	NA	NA	NA	NA	DDX4	NA	ENSG00000152670	C	schizophrenia	<0.8	not_MHC	METABRAIN	cis_only	0.975983	Not_qualifying_for_tier
rs10248271	Wald ratio	1	0.016049	0.712755	0.994109	0.963325	1.02588	TRUE	4.74371e-12	TRUE	NA	NA	NA	NA	NA	NA	HGF	NA	ENSG00000019991	C	depression_Als_ukb_included	<0.8	not_MHC	METABRAIN	cis_only	0.975983	Not_qualifying_for_tier
rs2070730	Wald ratio	1	0.0517409	0.713782	1.01916	0.920872	1.12794	TRUE	1.67065e-21	TRUE	NA	NA	NA	NA	NA	NA	IL5	NA	ENSG00000113525	C	asd	<0.8	not_MHC	METABRAIN	cis_only	0.975983	Not_qualifying_for_tier
rs425283	Wald ratio	1	0.166965	0.713776	0.940596	0.678078	1.30475	TRUE	1.27037e-09	TRUE	NA	NA	NA	NA	NA	NA	LILRB4	NA	ENSG00000186818	C	anxiety_cc	<0.8	not_MHC	METABRAIN	cis_only	0.975983	Not_qualifying_for_tier
rs1035693	Wald ratio	1	0.17059	0.710734	0.938693	0.671915	1.31139	TRUE	1.38613e-08	TRUE	NA	NA	NA	NA	NA	NA	LYVE1	NA	ENSG00000133800	C	anxiety_cc	<0.8	not_MHC	METABRAIN	cis_only	0.975983	Not_qualifying_for_tier
rs61478999	Wald ratio	1	0.0313411	0.713013	1.01159	0.951324	1.07568	TRUE	7.61714e-29	TRUE	NA	NA	NA	NA	NA	NA	MAPK9	NA	ENSG00000050748	C	adhd	<0.8	not_MHC	METABRAIN	cis_only	0.975983	Not_qualifying_for_tier
rs307368	Wald ratio	1	0.0383786	0.713609	0.986013	0.914564	1.06304	TRUE	2.49938e-51	TRUE	NA	NA	NA	NA	NA	NA	MXRA8	NA	ENSG00000162576	C	asd	<0.8	not_MHC	METABRAIN	cis_only	0.975983	Not_qualifying_for_tier
rs112667279	Wald ratio	1	0.154713	0.711295	1.05893	0.781942	1.43404	TRUE	5.45737e-10	TRUE	NA	NA	NA	NA	NA	NA	PDIA3	NA	ENSG00000167004	C	anxiety_cc	<0.8	not_MHC	METABRAIN	cis_only	0.975983	Not_qualifying_for_tier
rs76841199	Wald ratio	1	0.041268	0.710136	0.984779	0.908261	1.06774	TRUE	1.07817e-14	TRUE	NA	NA	NA	NA	NA	NA	RNASE4	NA	ENSG00000258818	C	bipolar	<0.8	not_MHC	METABRAIN	cis_only	0.975983	Not_qualifying_for_tier
rs74742372	Wald ratio	1	0.0252849	0.712962	0.990741	0.942839	1.04108	TRUE	2.10465e-80	TRUE	NA	NA	NA	NA	NA	NA	SAMD9L	NA	ENSG00000177409	C	asd	<0.8	not_MHC	METABRAIN	cis_only	0.975983	Not_qualifying_for_tier
rs2629452	Wald ratio	1	0.0466477	0.713561	0.983022	0.897132	1.07714	TRUE	1.53816e-08	TRUE	NA	NA	NA	NA	NA	NA	SLC39A5	NA	ENSG00000139540	C	bipolar	<0.8	not_MHC	METABRAIN	cis_only	0.975983	Not_qualifying_for_tier
rs11493503	Wald ratio	1	0.0780286	0.713091	0.971716	0.833912	1.13229	TRUE	1.10515e-08	TRUE	NA	NA	NA	NA	NA	NA	TRIM21	NA	ENSG00000132109	C	asd	<0.8	not_MHC	METABRAIN	cis_only	0.975983	Not_qualifying_for_tier
rs907611	Wald ratio	1	0.018564	0.710524	1.00691	0.970935	1.04423	TRUE	1.35157e-12	TRUE	NA	NA	NA	NA	NA	NA	LSP1	NA	ENSG00000130592	C	depression_Als_ukb_included	NA	no_MHC	ROSMAP	cis_only	0.975983	Not_qualifying_for_tier
rs1049927	Wald ratio	1	0.247527	0.710504	0.912217	0.561564	1.48183	TRUE	3.2196e-23	TRUE	NA	NA	NA	NA	NA	NA	TXN	NA	ENSG00000136810	C	asd	NA	no_MHC	ROSMAP	cis_only	0.975983	Not_qualifying_for_tier
rs2517521,rs408623,rs7253823	Inverse variance weighted	3	0.0540572	0.714045	0.980387	0.881826	1.08996	TRUE	2.45849e-278	TRUE	4.45237	2	0.107939	0.0298961	0.0736342	0.754472	CDSN	OID20667	ENSG00000204539	C,T,T	asd	<0.8	caution_MHC	UKB	cis_trans	0.976052	Not_qualifying_for_tier
rs11951091,rs1354034	Inverse variance weighted	2	0.386611	0.714111	0.867941	0.406818	1.85174	TRUE	9.26037e-11	TRUE	8.23496	1	0.00410911	NA	NA	NA	NA	OID20544	ENSG00000269335	T,T	schizophrenia	<0.8	not_MHC	UKB	cis_trans	0.976052	Not_qualifying_for_tier
rs1471633,rs4917	Inverse variance weighted	2	0.141389	0.713993	1.05318	0.798274	1.3895	TRUE	9.5516e-88	TRUE	6.53251	1	0.0105921	NA	NA	NA	PDZK1	OID30550	ENSG00000174827	C,T	adhd	<0.8	not_MHC	UKB	cis_trans	0.976052	Not_qualifying_for_tier
rs3806105,rs6923114	Inverse variance weighted	2	0.0199968	0.714829	1.00733	0.968616	1.0476	TRUE	8.97668e-132	TRUE	3.19737	1	0.0737567	NA	NA	NA	COL9A1	OID20550	ENSG00000112280	C,C	alzheimers	<0.8	not_MHC	UKB	cis_only	0.976103	Not_qualifying_for_tier
rs11225362,rs11225418,rs112921184,rs1784448,rs681343	Inverse variance weighted	5	0.05688	0.714489	1.02103	0.913313	1.14144	TRUE	0	TRUE	22.5852	4	0.000153226	0.0464501	0.030703	0.227514	MMP10	OID20687	ENSG00000166670	C,C,C,C,T	schizophrenia	<0.8	not_MHC	UKB	cis_trans	0.976103	Not_qualifying_for_tier
rs1056522,rs113808467	Inverse variance weighted	2	0.00617171	0.714743	1.00226	0.990207	1.01446	TRUE	0	TRUE	0.277993	1	0.59802	NA	NA	NA	PTX3	OID20570	ENSG00000163661	T,T	alzheimers	<0.8	not_MHC	UKB	cis_trans	0.976103	Not_qualifying_for_tier
rs228682,rs550057	Inverse variance weighted	2	0.0864807	0.714381	0.968846	0.817788	1.14781	TRUE	2.31635e-29	TRUE	0.237479	1	0.626033	NA	NA	NA	RELB	OID30463	ENSG00000104856	T,T	schizophrenia	<0.8	not_MHC	UKB	cis_trans	0.976103	Not_qualifying_for_tier
rs2139660	Wald ratio	1	0.0853151	0.71468	1.03168	0.872818	1.21946	TRUE	5.50332e-67	TRUE	NA	NA	NA	NA	NA	NA	CD244	OID20628	ENSG00000122223	C	anxiety_cc	<0.8	not_MHC	UKB	cis_only	0.976103	Not_qualifying_for_tier
rs7765769	Wald ratio	1	0.0129817	0.714922	0.99527	0.970265	1.02092	TRUE	1.67297e-101	TRUE	NA	NA	NA	NA	NA	NA	LAMA4	OID20769	ENSG00000112769	C	alzheimers	<0.8	not_MHC	UKB	cis_only	0.976103	Not_qualifying_for_tier
rs3181140,rs7628827	Inverse variance weighted	2	0.0113277	0.714691	1.00415	0.982101	1.02669	TRUE	4.249e-123	TRUE	0.216201	1	0.64195	NA	NA	NA	TNFSF10	NA	ENSG00000121858	C,C	depression_Als_ukb_included	<0.8	not_MHC	EQTLGEN	cis_only	0.976103	Not_qualifying_for_tier
rs1427407,rs2819369	Inverse variance weighted	2	0.0911526	0.714857	0.967247	0.808996	1.15645	TRUE	1.15036e-41	TRUE	2.06005	1	0.151205	NA	NA	NA	LMOD1	NA	ENSG00000163431	T,C	asd	<0.8	not_MHC	EQTLGEN	cis_trans	0.976103	Not_qualifying_for_tier
rs2731673	Wald ratio	1	0.0863665	0.714396	0.968888	0.818007	1.1476	TRUE	2.89588e-21	TRUE	NA	NA	NA	NA	NA	NA	F12	NA	ENSG00000131187	C	bipolar	<0.8	not_MHC	EQTLGEN	cis_only	0.976103	Not_qualifying_for_tier
rs12973712	Wald ratio	1	0.0608487	0.714373	0.977976	0.868026	1.10185	TRUE	4.85096e-31	TRUE	NA	NA	NA	NA	NA	NA	LAIR1	NA	ENSG00000167613	C	adhd	<0.8	not_MHC	EQTLGEN	cis_only	0.976103	Not_qualifying_for_tier
rs26681	Wald ratio	1	0.0917114	0.714582	0.967016	0.807918	1.15744	TRUE	3.33487e-21	TRUE	NA	NA	NA	NA	NA	NA	ITGA2	NA	ENSG00000164171	C	anxiety_cc	<0.8	not_MHC	METABRAIN	cis_only	0.976103	Not_qualifying_for_tier
rs10982156,rs1260326,rs141217364,rs547138	Inverse variance weighted	4	0.0465882	0.715034	1.01716	0.92839	1.11441	TRUE	2.2261e-231	TRUE	0.888554	3	0.828189	0.00938355	0.0184368	0.661374	F10	OID30684	ENSG00000126218	T,T,C,C	asd	<0.8	not_MHC	UKB	cis_trans	0.976106	Not_qualifying_for_tier
rs1063694	Wald ratio	1	0.0797624	0.715065	1.02955	0.880543	1.20376	TRUE	2.34172e-10	TRUE	NA	NA	NA	NA	NA	NA	SCRN1	NA	ENSG00000136193	C	asd	<0.8	not_MHC	METABRAIN	cis_only	0.976106	Not_qualifying_for_tier
rs1077835,rs1532085,rs3764261	Inverse variance weighted	3	0.028683	0.716022	0.98962	0.93552	1.04685	TRUE	2.90229e-171	TRUE	16.6381	2	0.000243832	-0.0254387	0.014652	0.332676	APOA1	OID30769	ENSG00000118137	T,T,T	alzheimers	<0.8	not_MHC	UKB	cis_trans	0.976415	Not_qualifying_for_tier
rs8176672,rs9376267	Inverse variance weighted	2	0.112314	0.715721	0.959922	0.770252	1.1963	TRUE	4.92917e-80	TRUE	0.326891	1	0.567495	NA	NA	NA	IFNGR1	OID20678	ENSG00000027697	T,C	anxiety_cc	<0.8	not_MHC	UKB	cis_trans	0.976415	Not_qualifying_for_tier
rs6438868	Wald ratio	1	0.0302977	0.716046	1.01108	0.952788	1.07294	TRUE	4.75177e-49	TRUE	NA	NA	NA	NA	NA	NA	HEG1	OID30579	ENSG00000173706	C	depression_Als_ukb_included	<0.8	not_MHC	UKB	cis_only	0.976415	Not_qualifying_for_tier
rs58583086	Wald ratio	1	0.0208986	0.71601	0.992426	0.952596	1.03392	TRUE	6.6052e-88	TRUE	NA	NA	NA	NA	NA	NA	PDE5A	OID30584	ENSG00000138735	C	depression_Als_ukb_included	<0.8	not_MHC	UKB	cis_only	0.976415	Not_qualifying_for_tier
rs11875619,rs2155545	Inverse variance weighted	2	0.052554	0.716066	0.981066	0.885041	1.08751	TRUE	2.33037e-90	TRUE	1.37543	1	0.240881	NA	NA	NA	COLEC12	NA	ENSG00000158270	C,C	asd	<0.8	not_MHC	EQTLGEN	cis_only	0.976415	Not_qualifying_for_tier
rs10511998,rs11790412,rs35979828	Inverse variance weighted	3	0.0430035	0.715959	0.984474	0.904897	1.07105	TRUE	1.3808e-74	TRUE	0.127826	2	0.938087	-0.00197798	0.0184831	0.93213	TMEM2	NA	ENSG00000135048	C,C,T	bipolar	<0.8	not_MHC	EQTLGEN	cis_trans	0.976415	Not_qualifying_for_tier
rs203683	Wald ratio	1	0.0913723	0.715917	1.03381	0.864298	1.23657	TRUE	9.3098e-22	TRUE	NA	NA	NA	NA	NA	NA	CFH	NA	ENSG00000000971	C	asd	<0.8	not_MHC	EQTLGEN	cis_only	0.976415	Not_qualifying_for_tier
rs8177655	Wald ratio	1	0.0262322	0.715885	0.990498	0.940858	1.04276	TRUE	2.67206e-175	TRUE	NA	NA	NA	NA	NA	NA	IL15RA	NA	ENSG00000134470	C	adhd	<0.8	not_MHC	EQTLGEN	cis_only	0.976415	Not_qualifying_for_tier
rs12974777	Wald ratio	1	0.00898796	0.716066	1.00327	0.985755	1.02111	TRUE	1.66098e-41	TRUE	NA	NA	NA	NA	NA	NA	CRLF1	NA	ENSG00000006016	C	depression_Als_ukb_included	<0.8	not_MHC	METABRAIN	cis_only	0.976415	Not_qualifying_for_tier
rs2717538	Wald ratio	1	0.0159023	0.715694	1.00581	0.974943	1.03765	TRUE	6.37693e-135	TRUE	NA	NA	NA	NA	NA	NA	IL7	NA	ENSG00000104432	C	adhd	<0.8	not_MHC	METABRAIN	cis_only	0.976415	Not_qualifying_for_tier
rs9470445	Wald ratio	1	0.00655858	0.715754	1.00239	0.989588	1.01536	TRUE	6.43591e-37	TRUE	NA	NA	NA	NA	NA	NA	PI16	NA	ENSG00000164530	C	alzheimers	<0.8	not_MHC	METABRAIN	cis_only	0.976415	Not_qualifying_for_tier
rs4716703,rs59370486	Inverse variance weighted	2	0.0566785	0.716207	1.02082	0.913488	1.14076	TRUE	9.79313e-158	TRUE	3.36862	1	0.0664493	NA	NA	NA	DNAJB6	NA	ENSG00000105993	C,C	asd	<0.8	not_MHC	EQTLGEN	cis_only	0.976512	Not_qualifying_for_tier
rs151830,rs61499243,rs6669046	Inverse variance weighted	3	0.0844307	0.7164	0.969794	0.821884	1.14432	TRUE	9.71358e-45	TRUE	0.0460289	2	0.977248	0.00282158	0.0194645	0.908353	PPL	OID30564	ENSG00000118898	T,C,T	adhd	<0.8	not_MHC	UKB	cis_trans	0.976611	Not_qualifying_for_tier
rs3924264	Wald ratio	1	0.146192	0.716421	0.948281	0.712026	1.26293	TRUE	8.25119e-23	TRUE	NA	NA	NA	NA	NA	NA	APOA2	NA	ENSG00000158874	C	anxiety_cc	<0.8	not_MHC	EQTLGEN	cis_only	0.976611	Not_qualifying_for_tier
rs2519093,rs681343	Inverse variance weighted	2	0.0182584	0.716671	1.00665	0.971261	1.04332	TRUE	0	TRUE	3.42114	1	0.0643667	NA	NA	NA	CXADR	OID20561	ENSG00000154639	T,T	depression_Als_ukb_included	<0.8	not_MHC	UKB	cis_trans	0.97676	Not_qualifying_for_tier
rs1249733,rs13299922,rs4979395	Inverse variance weighted	3	0.0221542	0.716615	1.00807	0.965238	1.05281	TRUE	6.74932e-286	TRUE	0.569961	2	0.752029	0.0092047	0.0136351	0.621976	ORM1	NA	ENSG00000229314	C,C,C	bipolar	<0.8	not_MHC	EQTLGEN	cis_only	0.97676	Not_qualifying_for_tier
rs12565973,rs1354034	Inverse variance weighted	2	0.0326379	0.717168	1.01189	0.949189	1.07874	TRUE	2.99336e-76	TRUE	2.07879	1	0.149358	NA	NA	NA	CACYBP	OID30649	ENSG00000116161	T,T	depression_Als_ukb_included	<0.8	not_MHC	UKB	cis_trans	0.976949	Not_qualifying_for_tier
rs112632298,rs760077	Inverse variance weighted	2	0.0298124	0.716979	1.01087	0.953491	1.07169	TRUE	1.59566e-222	TRUE	1.00526	1	0.31604	NA	NA	NA	SELPLG	OID20560	ENSG00000110876	C,T	schizophrenia	<0.8	not_MHC	UKB	cis_trans	0.976949	Not_qualifying_for_tier
rs1671160,rs61137200,rs9420589	Inverse variance weighted	3	0.0604129	0.717232	1.02212	0.907983	1.15061	TRUE	4.68764e-37	TRUE	1.36683	2	0.50489	0.0269954	0.0246654	0.471307	NCR1	NA	ENSG00000189430	C,C,T	bipolar	<0.8	not_MHC	EQTLGEN	cis_trans	0.976949	Not_qualifying_for_tier
rs2955982	Wald ratio	1	0.894352	0.717028	0.723146	0.125296	4.17363	TRUE	2.61416e-06	TRUE	NA	NA	NA	NA	NA	NA	HSPA1A	NA	ENSG00000204389	TRUE	anxiety_cc	<0.8	not_MHC	EQTLGEN	cis_trans	0.976949	Not_qualifying_for_tier
rs12250403,rs56235452	Inverse variance weighted	2	0.17756	0.71718	0.937707	0.662103	1.32803	TRUE	6.61129e-18	TRUE	2.34293	1	0.125853	NA	NA	NA	PRKCQ	NA	ENSG00000065675	C,C	anxiety_cc	<0.8	not_MHC	METABRAIN	cis_only	0.976949	Not_qualifying_for_tier
rs16949649	Wald ratio	1	0.32545	0.716992	1.12521	0.594573	2.12942	TRUE	4.29845e-36	TRUE	NA	NA	NA	NA	NA	NA	NME1	NA	ENSG00000239672	C	anxiety_cc	NA	no_MHC	ROSMAP	cis_only	0.976949	Not_qualifying_for_tier
rs26314,rs279567	Inverse variance weighted	2	0.0380215	0.717324	1.01386	0.941052	1.0923	TRUE	2.56172e-179	TRUE	1.18457	1	0.276427	NA	NA	NA	CRELD1	OID30619	ENSG00000163703	C,C	schizophrenia	<0.8	not_MHC	UKB	cis_only	0.976978	Not_qualifying_for_tier
rs62183812	Wald ratio	1	0.00817413	0.71747	1.00296	0.987021	1.01916	TRUE	1.28255e-21	TRUE	NA	NA	NA	NA	NA	NA	METAP1D	NA	ENSG00000172878	C	alzheimers	<0.8	not_MHC	METABRAIN	cis_only	0.977081	Not_qualifying_for_tier
rs10247016,rs10952261	Inverse variance weighted	2	0.169899	0.717969	1.06329	0.762129	1.48344	TRUE	1.87483e-67	TRUE	1.89577	1	0.168552	NA	NA	NA	GIMAP7	OID30639	ENSG00000179144	C,C	anxiety_cc	<0.8	not_MHC	UKB	cis_only	0.977471	Not_qualifying_for_tier
rs1427407,rs9399137	Inverse variance weighted	2	0.0934228	0.717959	0.96682	0.805049	1.1611	TRUE	1.11767e-36	TRUE	0.456182	1	0.499414	NA	NA	NA	GCHFR	OID30631	ENSG00000137880	T,T	adhd	<0.8	not_MHC	UKB	cis_trans	0.977471	Not_qualifying_for_tier
rs61746508	Wald ratio	1	0.0224111	0.718038	1.00813	0.964801	1.05339	TRUE	3.60365e-40	TRUE	NA	NA	NA	NA	NA	NA	TSPYL1	OID30512	ENSG00000189241	C	alzheimers	<0.8	not_MHC	UKB	cis_only	0.977471	Not_qualifying_for_tier
rs16904078,rs7825222	Inverse variance weighted	2	0.0360033	0.718025	0.987083	0.919829	1.05925	TRUE	8.83108e-142	TRUE	0.926731	1	0.335714	NA	NA	NA	NBN	NA	ENSG00000104320	C,C	asd	<0.8	not_MHC	EQTLGEN	cis_only	0.977471	Not_qualifying_for_tier
rs11465315,rs13340502,rs78659242	Inverse variance weighted	3	0.0970772	0.718603	0.965625	0.798316	1.168	TRUE	2.43546e-189	TRUE	3.26787	2	0.195161	0.172278	0.103961	0.345653	CCL24	OID20772	ENSG00000106178	C,C,C	anxiety_cc	<0.8	not_MHC	UKB	cis_only	0.977664	Not_qualifying_for_tier
rs10781037,rs191912523,rs28601761	Inverse variance weighted	3	0.0540234	0.718418	0.980709	0.882175	1.09025	TRUE	3.90548e-88	TRUE	2.81578	2	0.244659	0.0116433	0.0071469	0.350471	TMEM2	OID30499	ENSG00000135048	C,C,T	alzheimers	<0.8	not_MHC	UKB	cis_trans	0.977664	Not_qualifying_for_tier
rs149007767,rs2716140,rs4578243	Inverse variance weighted	3	0.00841173	0.718547	0.996973	0.980671	1.01355	TRUE	1.96958e-203	TRUE	4.05664	2	0.131556	0.00746143	0.0111429	0.624369	JUN	NA	ENSG00000177606	T,C,T	alzheimers	<0.8	not_MHC	EQTLGEN	cis_trans	0.977664	Not_qualifying_for_tier
rs7533430	Wald ratio	1	0.0101099	0.718357	0.99636	0.976811	1.0163	TRUE	1.47529e-70	TRUE	NA	NA	NA	NA	NA	NA	RABGAP1L	NA	ENSG00000152061	C	alzheimers	<0.8	not_MHC	EQTLGEN	cis_only	0.977664	Not_qualifying_for_tier
rs2919872,rs4337471	Inverse variance weighted	2	0.0101929	0.718465	1.00368	0.983829	1.02393	TRUE	4.66185e-239	TRUE	0.157219	1	0.69173	NA	NA	NA	FABP1	NA	ENSG00000163586	C,C	schizophrenia	<0.8	not_MHC	METABRAIN	cis_only	0.977664	Not_qualifying_for_tier
rs10901220	Wald ratio	1	0.0275367	0.718465	1.00998	0.956911	1.06598	TRUE	2.81935e-31	TRUE	NA	NA	NA	NA	NA	NA	TSC1	NA	ENSG00000165699	C	schizophrenia	<0.8	not_MHC	METABRAIN	cis_only	0.977664	Not_qualifying_for_tier
rs425283	Wald ratio	1	0.0461875	0.718733	0.983503	0.89838	1.07669	TRUE	4.42702e-11	TRUE	NA	NA	NA	NA	NA	NA	LILRB4	NA	ENSG00000186818	C	adhd	<0.8	not_MHC	METABRAIN	cis_only	0.977744	Not_qualifying_for_tier
rs6081238	Wald ratio	1	0.0537212	0.718814	1.01953	0.917639	1.13274	TRUE	3.00887e-79	TRUE	NA	NA	NA	NA	NA	NA	DTD1	OID30580	ENSG00000125821	C	schizophrenia	<0.8	not_MHC	UKB	cis_only	0.977758	Not_qualifying_for_tier
rs17324153,rs375455514	Inverse variance weighted	2	0.104208	0.718897	1.03822	0.84642	1.27348	TRUE	2.02377e-37	TRUE	0.00330916	1	0.954127	NA	NA	NA	SCRN1	OID20542	ENSG00000136193	C,C	asd	<0.8	not_MHC	UKB	cis_only	0.977776	Not_qualifying_for_tier
rs2284659	Wald ratio	1	0.133312	0.71897	1.04914	0.807896	1.36242	TRUE	1.84927e-13	TRUE	NA	NA	NA	NA	NA	NA	SOD3	NA	ENSG00000109610	C	asd	NA	no_MHC	ROSMAP	cis_only	0.977779	Not_qualifying_for_tier
rs1729988,rs1800562	Inverse variance weighted	2	0.0784318	0.719046	0.97218	0.833651	1.13373	TRUE	2.09442e-63	TRUE	1.68062	1	0.194842	NA	NA	NA	CPOX	OID30495	ENSG00000080819	C,T	schizophrenia	<0.8	not_MHC	UKB	cis_trans	0.977786	Not_qualifying_for_tier
rs1555104,rs6897588	Inverse variance weighted	2	0.135656	0.720115	0.952556	0.73016	1.24269	TRUE	1.53474e-16	TRUE	1.59984e-05	1	0.996809	NA	NA	NA	AKAP12	OID30571	ENSG00000131016	C,T	bipolar	<0.8	not_MHC	UKB	cis_trans	0.977875	Not_qualifying_for_tier
rs149062332,rs2355728,rs7252512	Inverse variance weighted	3	0.0240769	0.719586	1.00868	0.962187	1.05742	TRUE	0	TRUE	2.75215	2	0.252568	0.238415	0.163622	0.382906	PINLYP	OID30651	ENSG00000234465	T,C,C	bipolar	<0.8	not_MHC	UKB	cis_trans	0.977875	Not_qualifying_for_tier
rs1833786,rs3184504,rs73562131	Inverse variance weighted	3	0.0100031	0.720065	1.00359	0.984106	1.02346	TRUE	0	TRUE	1.00618	2	0.60466	-0.00374212	0.00452332	0.559991	SIGLEC10	OID20537	ENSG00000142512	C,T,C	depression_Als_ukb_included	<0.8	not_MHC	UKB	cis_trans	0.977875	Not_qualifying_for_tier
rs2876803	Wald ratio	1	0.0179818	0.720036	0.993576	0.959168	1.02922	TRUE	9.60518e-54	TRUE	NA	NA	NA	NA	NA	NA	SLITRK1	OID30510	ENSG00000178235	C	alzheimers	<0.8	not_MHC	UKB	cis_only	0.977875	Not_qualifying_for_tier
rs2830535,rs462404	Inverse variance weighted	2	0.0392762	0.719921	1.01418	0.939039	1.09534	TRUE	3.94927e-126	TRUE	0.0978292	1	0.75445	NA	NA	NA	ADAMTS1	NA	ENSG00000154734	C,C	asd	<0.8	not_MHC	EQTLGEN	cis_only	0.977875	Not_qualifying_for_tier
rs17064741,rs6566924	Inverse variance weighted	2	0.0789169	0.71978	0.972085	0.832778	1.1347	TRUE	6.65436e-121	TRUE	6.43194	1	0.0112086	NA	NA	NA	NEDD4L	NA	ENSG00000049759	C,C	adhd	<0.8	not_MHC	EQTLGEN	cis_only	0.977875	Not_qualifying_for_tier
rs10497883,rs12993580,rs6897932,rs72928038	Inverse variance weighted	4	0.0803518	0.719772	1.02925	0.879271	1.2048	TRUE	2.63364e-49	TRUE	12.7159	3	0.00529317	-0.0230493	0.0425536	0.64233	ADAM23	NA	ENSG00000114948	C,C,T,T	schizophrenia	<0.8	not_MHC	EQTLGEN	cis_trans	0.977875	Not_qualifying_for_tier
rs10910844,rs1782645,rs9420589	Inverse variance weighted	3	0.0366755	0.7196	1.01325	0.942973	1.08877	TRUE	1.04218e-120	TRUE	3.00335	2	0.222757	-0.0159726	0.0154318	0.489038	CD160	NA	ENSG00000117281	C,T,T	schizophrenia	<0.8	not_MHC	EQTLGEN	cis_trans	0.977875	Not_qualifying_for_tier
rs34383631,rs55753183,rs7578575	Inverse variance weighted	3	0.0239034	0.720169	1.0086	0.962436	1.05698	TRUE	1.28473e-236	TRUE	0.240081	2	0.886884	0.00508941	0.013047	0.763224	CD6	NA	ENSG00000013725	C,C,T	bipolar	<0.8	not_MHC	EQTLGEN	cis_trans	0.977875	Not_qualifying_for_tier
rs7100800	Wald ratio	1	0.0126153	0.719655	0.995482	0.97117	1.0204	TRUE	4.67728e-116	TRUE	NA	NA	NA	NA	NA	NA	MRPS16	NA	ENSG00000182180	C	depression_Als_ukb_included	<0.8	not_MHC	EQTLGEN	cis_only	0.977875	Not_qualifying_for_tier
rs35935019	Wald ratio	1	0.0291015	0.719842	1.01049	0.954468	1.06981	TRUE	3.75837e-170	TRUE	NA	NA	NA	NA	NA	NA	SIGLEC10	NA	ENSG00000142512	C	bipolar	<0.8	not_MHC	EQTLGEN	cis_only	0.977875	Not_qualifying_for_tier
rs28485784	Wald ratio	1	0.0452313	0.719494	0.983887	0.900417	1.0751	TRUE	1.97912e-14	TRUE	NA	NA	NA	NA	NA	NA	AFAP1	NA	ENSG00000196526	C	bipolar	<0.8	not_MHC	METABRAIN	cis_only	0.977875	Not_qualifying_for_tier
rs216140	Wald ratio	1	0.0396283	0.719998	1.01431	0.938506	1.09623	TRUE	5.66376e-19	TRUE	NA	NA	NA	NA	NA	NA	CSF1R	NA	ENSG00000182578	C	bipolar	<0.8	not_MHC	METABRAIN	cis_only	0.977875	Not_qualifying_for_tier
rs1480931	Wald ratio	1	0.0050416	0.71964	0.998192	0.988377	1.0081	TRUE	8.98392e-61	TRUE	NA	NA	NA	NA	NA	NA	PDE5A	NA	ENSG00000138735	C	alzheimers	<0.8	not_MHC	METABRAIN	cis_only	0.977875	Not_qualifying_for_tier
rs1355123	Wald ratio	1	0.00934613	0.719714	1.00336	0.985147	1.02191	TRUE	2.16869e-16	TRUE	NA	NA	NA	NA	NA	NA	TNFAIP8	NA	ENSG00000145779	C	alzheimers	<0.8	not_MHC	METABRAIN	cis_only	0.977875	Not_qualifying_for_tier
rs11084043	Wald ratio	1	0.0653556	0.720491	0.976887	0.859434	1.11039	TRUE	2.52594e-117	TRUE	NA	NA	NA	NA	NA	NA	KLK7	OID30652	ENSG00000169035	C	asd	<0.8	not_MHC	UKB	cis_only	0.978026	Not_qualifying_for_tier
rs3952	Wald ratio	1	0.0679655	0.720491	1.02462	0.896825	1.17062	TRUE	1.51845e-91	TRUE	NA	NA	NA	NA	NA	NA	ICA1	OID20484	ENSG00000003147	TRUE	asd	<0.8	not_MHC	UKB	cis_trans	0.978026	Not_qualifying_for_tier
rs113971512	Wald ratio	1	0.0384626	0.720442	1.01386	0.940238	1.09325	TRUE	5.1243e-86	TRUE	NA	NA	NA	NA	NA	NA	TGFA	NA	ENSG00000163235	C	bipolar	<0.8	not_MHC	EQTLGEN	cis_only	0.978026	Not_qualifying_for_tier
rs10886430,rs142289859,rs2228467,rs9302690	Inverse variance weighted	4	0.00506402	0.720605	0.99819	0.988332	1.00815	TRUE	0	TRUE	2.89598	3	0.407943	0.0221285	0.0147829	0.273103	CCL17	OID20745	ENSG00000102970	T,T,T,C	alzheimers	<0.8	not_MHC	UKB	cis_trans	0.978046	Not_qualifying_for_tier
rs2237582,rs9501929	Inverse variance weighted	2	0.0418469	0.720647	1.01508	0.935143	1.10184	TRUE	3.95146e-24	TRUE	0.229728	1	0.631726	NA	NA	NA	PSMG3	OID20549	ENSG00000157778	T,T	depression_Als_ukb_included	<0.8	not_MHC	UKB	cis_trans	0.978046	Not_qualifying_for_tier
rs476824	Wald ratio	1	0.0365759	0.720797	0.987013	0.918732	1.06037	TRUE	4.36614e-75	TRUE	NA	NA	NA	NA	NA	NA	SNX15	NA	ENSG00000110025	C	schizophrenia	<0.8	not_MHC	EQTLGEN	cis_only	0.978058	Not_qualifying_for_tier
rs113896553	Wald ratio	1	0.0475353	0.720773	1.01714	0.92665	1.11646	TRUE	5.66044e-13	TRUE	NA	NA	NA	NA	NA	NA	CST1	NA	ENSG00000170373	C	asd	<0.8	not_MHC	METABRAIN	cis_only	0.978058	Not_qualifying_for_tier
rs12075,rs2228467	Inverse variance weighted	2	0.0920352	0.721087	1.0334	0.862835	1.23769	TRUE	6.47466e-93	TRUE	0.812327	1	0.367433	NA	NA	NA	CCL7	OID20523	ENSG00000108688	T,T	anxiety_cc	<0.8	not_MHC	UKB	cis_trans	0.978068	Not_qualifying_for_tier
rs210643,rs9489138	Inverse variance weighted	2	0.0209592	0.720951	1.00751	0.966964	1.04977	TRUE	8.67785e-70	TRUE	0.176918	1	0.674035	NA	NA	NA	GOPC	NA	ENSG00000047932	C,C	adhd	<0.8	not_MHC	METABRAIN	cis_only	0.978068	Not_qualifying_for_tier
rs2717538	Wald ratio	1	0.00357216	0.721024	0.998725	0.991757	1.00574	TRUE	7.5627e-136	TRUE	NA	NA	NA	NA	NA	NA	IL7	NA	ENSG00000104432	C	alzheimers	<0.8	not_MHC	METABRAIN	cis_only	0.978068	Not_qualifying_for_tier
rs9682677	Wald ratio	1	0.013881	0.721014	1.00497	0.977996	1.03269	TRUE	7.65666e-18	TRUE	NA	NA	NA	NA	NA	NA	PROS1	NA	ENSG00000184500	C	depression_Als_ukb_included	<0.8	not_MHC	METABRAIN	cis_only	0.978068	Not_qualifying_for_tier
rs62143196,rs6993770	Inverse variance weighted	2	0.0239861	0.721209	0.991477	0.945944	1.0392	TRUE	5.93183e-196	TRUE	7.65774	1	0.00565292	NA	NA	NA	IL1B	OID20427	ENSG00000125538	T,T	alzheimers	<0.8	not_MHC	UKB	cis_trans	0.978138	Not_qualifying_for_tier
rs36029929,rs389308,rs6103738	Inverse variance weighted	3	0.0926463	0.724572	1.03318	0.861619	1.23891	TRUE	4.41125e-147	TRUE	0.0329397	2	0.983665	0.000493744	0.160342	0.99804	ADA	OID20645	ENSG00000196839	C,C,C	anxiety_cc	<0.8	not_MHC	UKB	cis_only	0.978151	Not_qualifying_for_tier
rs1980530,rs62400486,rs952884	Inverse variance weighted	3	0.0631709	0.722036	0.977778	0.863909	1.10666	TRUE	0	TRUE	11.3021	2	0.00351387	0.0413652	0.0123077	0.184108	ENPP5	OID20736	ENSG00000112796	C,C,C	bipolar	<0.8	not_MHC	UKB	cis_only	0.978151	Not_qualifying_for_tier
rs2501349,rs61821619	Inverse variance weighted	2	0.0152039	0.722821	0.994622	0.96542	1.02471	TRUE	1.09649e-220	TRUE	0.0660022	1	0.797249	NA	NA	NA	FCRL6	OID20529	ENSG00000181036	C,C	adhd	<0.8	not_MHC	UKB	cis_only	0.978151	Not_qualifying_for_tier
rs114780141,rs16844249	Inverse variance weighted	2	0.042298	0.722332	1.01514	0.934379	1.10289	TRUE	1.90032e-173	TRUE	0.296051	1	0.586369	NA	NA	NA	HGFAC	OID30718	ENSG00000109758	C,C	asd	<0.8	not_MHC	UKB	cis_only	0.978151	Not_qualifying_for_tier
rs340829,rs7635810,rs9831674	Inverse variance weighted	3	0.0272732	0.724924	0.990449	0.938894	1.04483	TRUE	0	TRUE	2.63556	2	0.267729	-0.0878082	0.054156	0.351826	IL5RA	OID20601	ENSG00000091181	C,C,C	schizophrenia	<0.8	not_MHC	UKB	cis_only	0.978151	Not_qualifying_for_tier
rs41292364,rs4687550	Inverse variance weighted	2	0.0101675	0.724187	1.00359	0.983792	1.02379	TRUE	7.57119e-224	TRUE	1.21853	1	0.269649	NA	NA	NA	ITIH4	OID30762	ENSG00000055955	C,C	alzheimers	<0.8	not_MHC	UKB	cis_only	0.978151	Not_qualifying_for_tier
rs6683791,rs79795228	Inverse variance weighted	2	0.0502729	0.724023	1.01791	0.922393	1.12332	TRUE	6.03783e-151	TRUE	0.632307	1	0.42651	NA	NA	NA	REG4	OID20784	ENSG00000134193	C,C	schizophrenia	<0.8	not_MHC	UKB	cis_only	0.978151	Not_qualifying_for_tier
rs17580,rs28929474	Inverse variance weighted	2	0.0263425	0.724906	0.990773	0.940916	1.04327	TRUE	1.60109e-157	TRUE	5.15777	1	0.0231426	NA	NA	NA	SERPINA1	OID30750	ENSG00000197249	C,C	alzheimers	<0.8	not_MHC	UKB	cis_only	0.978151	Not_qualifying_for_tier
rs62529871,rs76234461	Inverse variance weighted	2	0.00912444	0.725746	1.00321	0.985424	1.02131	TRUE	1.69468e-216	TRUE	0.0996636	1	0.752234	NA	NA	NA	SULT2A1	OID20508	ENSG00000105398	C,C	alzheimers	<0.8	not_MHC	UKB	cis_only	0.978151	Not_qualifying_for_tier
rs13066017,rs1801689,rs62243588	Inverse variance weighted	3	0.0443032	0.721926	0.984357	0.902487	1.07365	TRUE	8.27562e-271	TRUE	3.20833	2	0.201057	-0.0146388	0.0368873	0.759492	BTD	OID30754	ENSG00000169814	C,T,C	adhd	<0.8	not_MHC	UKB	cis_trans	0.978151	Not_qualifying_for_tier
rs4239702,rs6993770	Inverse variance weighted	2	0.0427409	0.72254	0.984939	0.90579	1.071	TRUE	4.42396e-84	TRUE	9.8674	1	0.00168233	NA	NA	NA	CD40LG	OID20616	ENSG00000102245	T,T	alzheimers	<0.8	not_MHC	UKB	cis_trans	0.978151	Not_qualifying_for_tier
rs12461982,rs148768574,rs344596,rs6657811,rs76186504	Inverse variance weighted	5	0.0358068	0.72203	1.01282	0.944176	1.08645	TRUE	0	TRUE	0.889652	4	0.926041	0.00161163	0.0344994	0.965676	CD70	OID20599	ENSG00000125726	C,C,C,T,T	asd	<0.8	not_MHC	UKB	cis_trans	0.978151	Not_qualifying_for_tier
rs2501349,rs61821619	Inverse variance weighted	2	0.0152039	0.722821	0.994622	0.96542	1.02471	TRUE	1.09649e-220	TRUE	0.0660022	1	0.797249	NA	NA	NA	FCRL6	OID20529	ENSG00000181036	C,C	adhd	<0.8	not_MHC	UKB	cis_trans	0.978151	Not_qualifying_for_tier
rs11084043,rs11668189	Inverse variance weighted	2	0.0773288	0.72146	1.02795	0.883383	1.19618	TRUE	1.60105e-155	TRUE	2.01633	1	0.155615	NA	NA	NA	KLK7	OID30652	ENSG00000169035	C,T	asd	<0.8	not_MHC	UKB	cis_trans	0.978151	Not_qualifying_for_tier
rs1260326,rs58867185,rs7349633,rs7661323	Inverse variance weighted	4	0.00692412	0.725513	0.997572	0.984125	1.0112	TRUE	0	TRUE	0.306615	3	0.95878	-2.40807e-05	0.00312541	0.994552	KLKB1	OID30760	ENSG00000164344	T,C,C,C	alzheimers	<0.8	not_MHC	UKB	cis_trans	0.978151	Not_qualifying_for_tier
rs11648003,rs1260326,rs9938506	Inverse variance weighted	3	0.0961855	0.723402	0.966531	0.800463	1.16705	TRUE	1.42306e-95	TRUE	0.781846	2	0.676432	-0.0343574	0.0394243	0.543651	SERPIND1	OID30767	ENSG00000099937	T,T,T	anxiety_cc	<0.8	not_MHC	UKB	cis_trans	0.978151	Not_qualifying_for_tier
rs1260326,rs1354034,rs3769983	Inverse variance weighted	3	0.114658	0.726051	1.04099	0.831473	1.30331	TRUE	1.02357e-19	TRUE	14.6266	2	0.000666617	0.268412	0.0703452	0.163175	TANK	OID20474	ENSG00000136560	T,T,C	depression_Als_ukb_included	<0.8	not_MHC	UKB	cis_trans	0.978151	Not_qualifying_for_tier
rs12367096	Wald ratio	1	0.127237	0.725558	0.956318	0.74524	1.22718	TRUE	3.3062e-68	TRUE	NA	NA	NA	NA	NA	NA	GPR133	OID30588	ENSG00000111452	C	anxiety_cc	<0.8	not_MHC	UKB	cis_only	0.978151	Not_qualifying_for_tier
rs1047776	Wald ratio	1	0.0246402	0.724113	1.00874	0.961176	1.05865	TRUE	3.92936e-29	TRUE	NA	NA	NA	NA	NA	NA	C1RL	OID30721	ENSG00000139178	C	alzheimers	<0.8	not_MHC	UKB	cis_only	0.978151	Not_qualifying_for_tier
rs10031141	Wald ratio	1	0.0214285	0.7234	0.992445	0.951625	1.03501	TRUE	6.7056e-174	TRUE	NA	NA	NA	NA	NA	NA	CXCL6	OID20613	ENSG00000124875	C	adhd	<0.8	not_MHC	UKB	cis_only	0.978151	Not_qualifying_for_tier
rs11816588	Wald ratio	1	0.0642072	0.721758	0.977395	0.861818	1.10847	TRUE	6.09502e-112	TRUE	NA	NA	NA	NA	NA	NA	FUOM	OID30626	ENSG00000148803	C	bipolar	<0.8	not_MHC	UKB	cis_only	0.978151	Not_qualifying_for_tier
rs1129183	Wald ratio	1	0.0214035	0.725463	0.992512	0.951737	1.03503	TRUE	1.44006e-76	TRUE	NA	NA	NA	NA	NA	NA	LZTFL1	OID30637	ENSG00000163818	C	depression_Als_ukb_included	<0.8	not_MHC	UKB	cis_only	0.978151	Not_qualifying_for_tier
rs2413666	Wald ratio	1	0.0156254	0.725742	1.0055	0.975169	1.03677	TRUE	2.85381e-67	TRUE	NA	NA	NA	NA	NA	NA	NAGA	OID30509	ENSG00000198951	C	alzheimers	<0.8	not_MHC	UKB	cis_only	0.978151	Not_qualifying_for_tier
rs62112192	Wald ratio	1	0.0365913	0.725195	1.01295	0.942842	1.08826	TRUE	1.51329e-159	TRUE	NA	NA	NA	NA	NA	NA	NPHS1	OID30540	ENSG00000161270	C	schizophrenia	>=0.8	not_MHC	UKB	cis_only	0.978151	Not_qualifying_for_tier
rs10252880	Wald ratio	1	0.140885	0.724447	0.951548	0.72195	1.25416	TRUE	6.54174e-24	TRUE	NA	NA	NA	NA	NA	NA	NT5C3A	OID20553	ENSG00000122643	C	asd	<0.8	not_MHC	UKB	cis_only	0.978151	Not_qualifying_for_tier
rs2630336	Wald ratio	1	0.0546025	0.723426	1.01951	0.916037	1.13467	TRUE	1.21938e-111	TRUE	NA	NA	NA	NA	NA	NA	PCBD1	OID30610	ENSG00000166228	C	bipolar	<0.8	not_MHC	UKB	cis_only	0.978151	Not_qualifying_for_tier
rs2299259	Wald ratio	1	0.0223664	0.723551	1.00794	0.964711	1.05311	TRUE	1.55358e-158	TRUE	NA	NA	NA	NA	NA	NA	PON1	OID30704	ENSG00000005421	C	schizophrenia	<0.8	not_MHC	UKB	cis_only	0.978151	Not_qualifying_for_tier
rs4135159	Wald ratio	1	0.151881	0.724098	1.05508	0.78343	1.42091	TRUE	3.75324e-15	TRUE	NA	NA	NA	NA	NA	NA	TXN	OID30670	ENSG00000136810	C	bipolar	<0.8	not_MHC	UKB	cis_only	0.978151	Not_qualifying_for_tier
rs34767118	Wald ratio	1	0.0171328	0.723991	0.993968	0.961145	1.02791	TRUE	1.42286e-194	TRUE	NA	NA	NA	NA	NA	NA	CLEC4C	OID20547	ENSG00000198178	TRUE	depression_Als_ukb_included	<0.8	not_MHC	UKB	cis_trans	0.978151	Not_qualifying_for_tier
rs2830535,rs462404	Inverse variance weighted	2	0.2284	0.724919	0.922773	0.589762	1.44382	TRUE	4.07769e-62	TRUE	5.94202	1	0.014784	NA	NA	NA	ADAMTS1	NA	ENSG00000154734	C,C	anxiety_cc	<0.8	not_MHC	EQTLGEN	cis_only	0.978151	Not_qualifying_for_tier
rs116065945,rs144753909	Inverse variance weighted	2	0.0187408	0.724717	0.993422	0.957594	1.03059	TRUE	5.61894e-41	TRUE	0.95269	1	0.329035	NA	NA	NA	CD7	NA	ENSG00000173762	C,C	depression_Als_ukb_included	<0.8	not_MHC	EQTLGEN	cis_only	0.978151	Not_qualifying_for_tier
rs112718059,rs76779558	Inverse variance weighted	2	0.0948038	0.721933	1.03431	0.858922	1.24552	TRUE	4.65048e-14	TRUE	0.0885423	1	0.766039	NA	NA	NA	EIF4G1	NA	ENSG00000114867	C,C	schizophrenia	<0.8	not_MHC	EQTLGEN	cis_only	0.978151	Not_qualifying_for_tier
rs370156,rs6509890	Inverse variance weighted	2	0.0195475	0.72333	0.993104	0.955775	1.03189	TRUE	2.93876e-230	TRUE	0.155244	1	0.693573	NA	NA	NA	LILRB4	NA	ENSG00000186818	C,C	bipolar	<0.8	not_MHC	EQTLGEN	cis_only	0.978151	Not_qualifying_for_tier
rs1973698,rs77875686	Inverse variance weighted	2	0.0176204	0.724728	0.993814	0.960078	1.02874	TRUE	0	TRUE	1.78338	1	0.181735	NA	NA	NA	MGMT	NA	ENSG00000170430	C,C	adhd	<0.8	not_MHC	EQTLGEN	cis_only	0.978151	Not_qualifying_for_tier
rs1343610,rs7999275	Inverse variance weighted	2	0.0420846	0.721744	0.985124	0.907126	1.06983	TRUE	1.9191e-222	TRUE	3.42864	1	0.0640747	NA	NA	NA	OLFM4	NA	ENSG00000102837	C,C	adhd	<0.8	not_MHC	EQTLGEN	cis_only	0.978151	Not_qualifying_for_tier
rs4959789,rs4959821	Inverse variance weighted	2	0.0112116	0.7227	0.996029	0.974381	1.01816	TRUE	1.40082e-293	TRUE	1.42588	1	0.232438	NA	NA	NA	PSMG4	NA	ENSG00000180822	C,C	depression_Als_ukb_included	<0.8	not_MHC	EQTLGEN	cis_only	0.978151	Not_qualifying_for_tier
rs11265461,rs61801562	Inverse variance weighted	2	0.00916654	0.72162	1.00327	0.985407	1.02146	TRUE	8.02806e-117	TRUE	1.47556	1	0.224471	NA	NA	NA	SLAMF1	NA	ENSG00000117090	C,C	alzheimers	<0.8	not_MHC	EQTLGEN	cis_only	0.978151	Not_qualifying_for_tier
rs10774624,rs11143405,rs11143547,rs1375493,rs2795108,rs55793580	Inverse variance weighted	6	0.0484079	0.722523	0.982958	0.893983	1.08079	TRUE	9.85813e-163	TRUE	1.58205	5	0.903411	-0.0108118	0.0219213	0.647716	ANXA1	NA	ENSG00000135046	T,C,C,T,C,T	anxiety_cc	<0.8	not_MHC	EQTLGEN	cis_trans	0.978151	Not_qualifying_for_tier
rs34383631,rs55753183,rs7578575	Inverse variance weighted	3	0.0362272	0.721683	0.987178	0.919514	1.05982	TRUE	4.50154e-193	TRUE	5.75557	2	0.0562593	-0.0162208	0.0238284	0.619506	CD6	NA	ENSG00000013725	C,C,T	schizophrenia	<0.8	not_MHC	EQTLGEN	cis_trans	0.978151	Not_qualifying_for_tier
rs116065945,rs144753909	Inverse variance weighted	2	0.0187408	0.724717	0.993422	0.957594	1.03059	TRUE	5.61894e-41	TRUE	0.95269	1	0.329035	NA	NA	NA	CD7	NA	ENSG00000173762	C,C	depression_Als_ukb_included	<0.8	not_MHC	EQTLGEN	cis_trans	0.978151	Not_qualifying_for_tier
rs1386622,rs4676230	Inverse variance weighted	2	0.106315	0.724625	1.03816	0.842886	1.27868	TRUE	3.57588e-28	TRUE	2.59286	1	0.107346	NA	NA	NA	EDAR	NA	ENSG00000135960	T,C	adhd	<0.8	not_MHC	EQTLGEN	cis_trans	0.978151	Not_qualifying_for_tier
rs12094257,rs1265564,rs41268133	Inverse variance weighted	3	0.0368935	0.725995	1.01301	0.942347	1.08898	TRUE	6.95371e-111	TRUE	0.111533	2	0.94576	-0.0031772	0.0123883	0.840172	IFNLR1	NA	ENSG00000185436	C,T,C	bipolar	<0.8	not_MHC	EQTLGEN	cis_trans	0.978151	Not_qualifying_for_tier
rs1354034,rs35340377,rs605930	Inverse variance weighted	3	0.0209154	0.724148	1.00741	0.966946	1.04956	TRUE	4.59356e-259	TRUE	3.27096	2	0.194859	0.0249318	0.0321338	0.579922	JAM3	NA	ENSG00000166086	T,T,C	asd	<0.8	not_MHC	EQTLGEN	cis_trans	0.978151	Not_qualifying_for_tier
rs10146572,rs149110519,rs61985842	Inverse variance weighted	3	0.107055	0.725818	1.03826	0.84174	1.28065	TRUE	9.82785e-56	TRUE	8.68248	2	0.0130204	0.136804	0.0772312	0.327183	NUMB	NA	ENSG00000133961	C,T,C	asd	<0.8	not_MHC	EQTLGEN	cis_trans	0.978151	Not_qualifying_for_tier
rs117163044,rs1354034,rs2544719,rs7249688	Inverse variance weighted	4	0.00765244	0.724541	1.0027	0.987773	1.01785	TRUE	3.01708e-271	TRUE	2.45625	3	0.48325	0.00206369	0.00383942	0.644724	SPINT2	NA	ENSG00000167642	C,T,C,C	depression_Als_ukb_included	<0.8	not_MHC	EQTLGEN	cis_trans	0.978151	Not_qualifying_for_tier
rs4848370,rs7234211,rs7911264	Inverse variance weighted	3	0.0240224	0.723322	0.991532	0.945928	1.03933	TRUE	2.9933e-37	TRUE	2.89685	2	0.23494	-0.00336965	0.0113936	0.816939	TNFRSF11A	NA	ENSG00000141655	T,C,T	depression_Als_ukb_included	<0.8	not_MHC	EQTLGEN	cis_trans	0.978151	Not_qualifying_for_tier
rs118170014,rs13204527,rs572004,rs9375912,rs9399036	Inverse variance weighted	5	0.00471747	0.726015	1.00165	0.992436	1.01096	TRUE	0	TRUE	15.0764	4	0.00454543	-0.00729263	0.00431292	0.189439	VNN1	NA	ENSG00000112299	C,C,T,C,C	alzheimers	<0.8	not_MHC	EQTLGEN	cis_trans	0.978151	Not_qualifying_for_tier
rs10000436	Wald ratio	1	0.0570973	0.724862	1.0203	0.912275	1.14112	TRUE	3.71168e-39	TRUE	NA	NA	NA	NA	NA	NA	CXCL9	NA	ENSG00000138755	C	adhd	<0.8	not_MHC	EQTLGEN	cis_only	0.978151	Not_qualifying_for_tier
rs2057938	Wald ratio	1	0.0364225	0.725806	0.987307	0.919282	1.06037	TRUE	1.55565e-12	TRUE	NA	NA	NA	NA	NA	NA	HGF	NA	ENSG00000019991	C	depression_Als_ukb_included	<0.8	not_MHC	EQTLGEN	cis_only	0.978151	Not_qualifying_for_tier
rs9837496	Wald ratio	1	0.0228896	0.722692	0.99191	0.948393	1.03742	TRUE	4.1611e-29	TRUE	NA	NA	NA	NA	NA	NA	ROBO1	NA	ENSG00000169855	C	depression_Als_ukb_included	<0.8	not_MHC	EQTLGEN	cis_only	0.978151	Not_qualifying_for_tier
rs7210990	Wald ratio	1	0.0204671	0.723902	1.00726	0.967649	1.04848	TRUE	1.5113e-17	TRUE	NA	NA	NA	NA	NA	NA	CLEC4A	NA	ENSG00000111729	TRUE	alzheimers	<0.8	not_MHC	EQTLGEN	cis_trans	0.978151	Not_qualifying_for_tier
rs115139753,rs12207105	Inverse variance weighted	2	0.00516021	0.726007	0.998193	0.988148	1.00834	TRUE	2.2331e-55	TRUE	0.0018324	1	0.965856	NA	NA	NA	IL20RA	NA	ENSG00000016402	C,C	alzheimers	<0.8	not_MHC	METABRAIN	cis_only	0.978151	Not_qualifying_for_tier
rs16860332,rs6433342	Inverse variance weighted	2	0.0251685	0.726054	1.00886	0.960298	1.05987	TRUE	2.27019e-43	TRUE	0.736249	1	0.390865	NA	NA	NA	ITGA6	NA	ENSG00000091409	C,C	bipolar	<0.8	not_MHC	METABRAIN	cis_only	0.978151	Not_qualifying_for_tier
rs77348928,rs9347462	Inverse variance weighted	2	0.089958	0.726084	0.968976	0.812342	1.15581	TRUE	8.56742e-27	TRUE	0.102818	1	0.748474	NA	NA	NA	LPA	NA	ENSG00000198670	C,C	anxiety_cc	<0.8	not_MHC	METABRAIN	cis_only	0.978151	Not_qualifying_for_tier
rs10954362,rs6968634	Inverse variance weighted	2	0.0619981	0.724013	1.02213	0.905177	1.1542	TRUE	6.81523e-17	TRUE	2.43678	1	0.11852	NA	NA	NA	PLXNA4	NA	ENSG00000221866	C,C	adhd	<0.8	not_MHC	METABRAIN	cis_only	0.978151	Not_qualifying_for_tier
rs17185052,rs74902309	Inverse variance weighted	2	0.00539175	0.722649	0.998088	0.987596	1.00869	TRUE	8.45691e-193	TRUE	1.04213e-05	1	0.997424	NA	NA	NA	RPA2	NA	ENSG00000117748	C,C	depression_Als_ukb_included	<0.8	not_MHC	METABRAIN	cis_only	0.978151	Not_qualifying_for_tier
rs6567407,rs6567408	Inverse variance weighted	2	0.034157	0.722339	0.987936	0.923961	1.05634	TRUE	6.76607e-20	TRUE	3.57121e-08	1	0.999849	NA	NA	NA	SERPINB8	NA	ENSG00000166401	C,C	schizophrenia	<0.8	not_MHC	METABRAIN	cis_only	0.978151	Not_qualifying_for_tier
rs17104890,rs8003066	Inverse variance weighted	2	0.120372	0.723178	1.04356	0.824241	1.32124	TRUE	6.3907e-13	TRUE	3.21013	1	0.0731835	NA	NA	NA	VASH1	NA	ENSG00000071246	C,C	asd	<0.8	not_MHC	METABRAIN	cis_only	0.978151	Not_qualifying_for_tier
rs555932	Wald ratio	1	0.0492966	0.723084	1.01762	0.923898	1.12085	TRUE	1.0377e-11	TRUE	NA	NA	NA	NA	NA	NA	CD244	NA	ENSG00000122223	C	adhd	<0.8	not_MHC	METABRAIN	cis_only	0.978151	Not_qualifying_for_tier
rs377459568	Wald ratio	1	0.0331064	0.725986	0.988464	0.926361	1.05473	TRUE	7.06837e-14	TRUE	NA	NA	NA	NA	NA	NA	DAAM1	NA	ENSG00000100592	C	alzheimers	<0.8	not_MHC	METABRAIN	cis_only	0.978151	Not_qualifying_for_tier
rs1805890	Wald ratio	1	0.23122	0.723364	0.921415	0.585648	1.44969	TRUE	1.93523e-11	TRUE	NA	NA	NA	NA	NA	NA	DECR1	NA	ENSG00000104325	C	anxiety_cc	<0.8	not_MHC	METABRAIN	cis_only	0.978151	Not_qualifying_for_tier
rs4077567	Wald ratio	1	0.00886402	0.725775	1.00311	0.985837	1.02069	TRUE	7.02016e-17	TRUE	NA	NA	NA	NA	NA	NA	FN1	NA	ENSG00000115414	C	alzheimers	<0.8	not_MHC	METABRAIN	cis_only	0.978151	Not_qualifying_for_tier
rs12410535	Wald ratio	1	0.112972	0.72567	0.961135	0.770231	1.19935	TRUE	7.13334e-22	TRUE	NA	NA	NA	NA	NA	NA	IL12RB2	NA	ENSG00000081985	C	anxiety_cc	<0.8	not_MHC	METABRAIN	cis_only	0.978151	Not_qualifying_for_tier
rs6766099	Wald ratio	1	0.0369805	0.721417	1.01327	0.942428	1.08944	TRUE	7.48602e-21	TRUE	NA	NA	NA	NA	NA	NA	IL17RB	NA	ENSG00000056736	C	bipolar	<0.8	not_MHC	METABRAIN	cis_only	0.978151	Not_qualifying_for_tier
rs7936421	Wald ratio	1	0.0189285	0.722416	1.00675	0.970081	1.0448	TRUE	1.41683e-09	TRUE	NA	NA	NA	NA	NA	NA	JAM3	NA	ENSG00000166086	C	depression_Als_ukb_included	<0.8	not_MHC	METABRAIN	cis_only	0.978151	Not_qualifying_for_tier
rs7030485	Wald ratio	1	0.0215585	0.723461	0.992401	0.951341	1.03523	TRUE	1.74108e-56	TRUE	NA	NA	NA	NA	NA	NA	TYRP1	NA	ENSG00000107165	C	adhd	<0.8	not_MHC	METABRAIN	cis_only	0.978151	Not_qualifying_for_tier
rs4233532	Wald ratio	1	0.0246437	0.722403	1.00879	0.961225	1.05872	TRUE	1.24005e-10	TRUE	NA	NA	NA	NA	NA	NA	CASP9	NA	ENSG00000132906	C	alzheimers	NA	no_MHC	ROSMAP	cis_only	0.978151	Not_qualifying_for_tier
rs1805890	Wald ratio	1	0.789857	0.723426	0.756148	0.160793	3.55588	TRUE	3.347e-11	TRUE	NA	NA	NA	NA	NA	NA	DECR1	NA	ENSG00000104325	C	anxiety_cc	NA	no_MHC	ROSMAP	cis_only	0.978151	Not_qualifying_for_tier
rs1129183	Wald ratio	1	0.0633512	0.725696	0.978018	0.863816	1.10732	TRUE	1.28171e-14	TRUE	NA	NA	NA	NA	NA	NA	LZTFL1	NA	ENSG00000163818	C	depression_Als_ukb_included	NA	no_MHC	ROSMAP	cis_only	0.978151	Not_qualifying_for_tier
rs10143337,rs143038446,rs17824472,rs709932,rs72708114	Inverse variance weighted	5	0.018158	0.726225	0.993662	0.95892	1.02966	TRUE	6.80946e-291	TRUE	0.613959	4	0.9615	-0.00791941	0.0212621	0.734303	SERPINA1	NA	ENSG00000197249	C,C,C,C,C	schizophrenia	<0.8	not_MHC	EQTLGEN	cis_only	0.978246	Not_qualifying_for_tier
rs12024833	Wald ratio	1	0.0266163	0.726467	1.00935	0.958049	1.06341	TRUE	3.22511e-24	TRUE	NA	NA	NA	NA	NA	NA	CASP9	OID30530	ENSG00000132906	C	alzheimers	<0.8	not_MHC	UKB	cis_only	0.978416	Not_qualifying_for_tier
rs2292064	Wald ratio	1	0.00694012	0.726493	1.00243	0.988887	1.01616	TRUE	1.81553e-156	TRUE	NA	NA	NA	NA	NA	NA	EIF5A	NA	ENSG00000132507	C	alzheimers	<0.8	not_MHC	EQTLGEN	cis_only	0.978416	Not_qualifying_for_tier
rs139356332	Wald ratio	1	0.0487516	0.7267	1.01719	0.92449	1.11918	TRUE	3.69513e-143	TRUE	NA	NA	NA	NA	NA	NA	MFAP4	OID30598	ENSG00000166482	C	schizophrenia	<0.8	not_MHC	UKB	cis_only	0.978434	Not_qualifying_for_tier
rs149007767,rs3181140,rs6563831,rs7628827	Inverse variance weighted	4	0.102904	0.726624	0.964662	0.788463	1.18024	TRUE	8.53678e-44	TRUE	4.1415	3	0.246585	-0.00117843	0.0498041	0.983271	TNFSF10	NA	ENSG00000121858	T,C,T,C	anxiety_cc	<0.8	not_MHC	EQTLGEN	cis_trans	0.978434	Not_qualifying_for_tier
rs366085	Wald ratio	1	0.0150769	0.726718	0.994745	0.965779	1.02458	TRUE	1.48628e-19	TRUE	NA	NA	NA	NA	NA	NA	NFATC1	NA	ENSG00000131196	C	depression_Als_ukb_included	<0.8	not_MHC	METABRAIN	cis_only	0.978434	Not_qualifying_for_tier
rs1158294,rs316421	Inverse variance weighted	2	0.100414	0.726885	0.965536	0.793038	1.17555	TRUE	3.39629e-97	TRUE	0.984837	1	0.321008	NA	NA	NA	GHR	OID30574	ENSG00000112964	C,C	anxiety_cc	<0.8	not_MHC	UKB	cis_only	0.978486	Not_qualifying_for_tier
rs3136630,rs8177617	Inverse variance weighted	2	0.0121846	0.726897	0.995754	0.972255	1.01982	TRUE	1.12439e-241	TRUE	0.281365	1	0.595808	NA	NA	NA	IL15RA	OID20498	ENSG00000134470	C,C	depression_Als_ukb_included	<0.8	not_MHC	UKB	cis_only	0.978486	Not_qualifying_for_tier
rs148659834,rs72701845	Inverse variance weighted	2	0.0208888	0.727694	1.0073	0.966892	1.0494	TRUE	4.34084e-290	TRUE	3.35334	1	0.067069	NA	NA	NA	LGMN	OID20773	ENSG00000100600	C,C	depression_Als_ukb_included	<0.8	not_MHC	UKB	cis_only	0.979015	Not_qualifying_for_tier
rs11900971,rs16862608,rs35517017	Inverse variance weighted	3	0.00637195	0.727543	0.997783	0.985399	1.01032	TRUE	0	TRUE	0.412639	2	0.813573	0.00105988	0.00385608	0.829237	EPHA4	NA	ENSG00000116106	C,C,C	alzheimers	<0.8	not_MHC	EQTLGEN	cis_only	0.979015	Not_qualifying_for_tier
rs10512472,rs1354034,rs505404	Inverse variance weighted	3	0.052304	0.727436	1.0184	0.919168	1.12834	TRUE	2.13621e-195	TRUE	4.97031	2	0.0833128	0.0546839	0.0250078	0.27306	C6orf25	NA	ENSG00000204420	T,T,T	asd	<0.8	not_MHC	EQTLGEN	cis_trans	0.979015	Not_qualifying_for_tier
rs10910844,rs1782645,rs9420589	Inverse variance weighted	3	0.00929212	0.72741	1.00324	0.985138	1.02168	TRUE	2.31985e-132	TRUE	3.11561	2	0.210598	0.00347076	0.00444771	0.578148	CD160	NA	ENSG00000117281	C,T,T	alzheimers	<0.8	not_MHC	EQTLGEN	cis_trans	0.979015	Not_qualifying_for_tier
rs11957388,rs452885	Inverse variance weighted	2	0.0277642	0.727714	1.00971	0.956235	1.06618	TRUE	1.11463e-89	TRUE	0.268259	1	0.604502	NA	NA	NA	FGFR4	NA	ENSG00000160867	C,C	asd	<0.8	not_MHC	METABRAIN	cis_only	0.979015	Not_qualifying_for_tier
rs1131857	Wald ratio	1	0.0171534	0.727692	1.00599	0.972731	1.04039	TRUE	2.2125e-39	TRUE	NA	NA	NA	NA	NA	NA	CPOX	NA	ENSG00000080819	C	alzheimers	NA	no_MHC	ROSMAP	cis_only	0.979015	Not_qualifying_for_tier
rs10497883,rs12993580	Inverse variance weighted	2	0.155531	0.727865	0.947319	0.698401	1.28495	TRUE	1.93321e-16	TRUE	0.17401	1	0.676573	NA	NA	NA	ADAM23	NA	ENSG00000114948	C,C	anxiety_cc	<0.8	not_MHC	EQTLGEN	cis_only	0.979028	Not_qualifying_for_tier
rs6985266	Wald ratio	1	0.0358565	0.727823	0.987599	0.920574	1.0595	TRUE	5.27893e-17	TRUE	NA	NA	NA	NA	NA	NA	FGF20	NA	ENSG00000078579	C	schizophrenia	<0.8	not_MHC	METABRAIN	cis_only	0.979028	Not_qualifying_for_tier
rs217113,rs36011817,rs3913310	Inverse variance weighted	3	0.00474977	0.727938	1.00165	0.992372	1.01102	TRUE	0	TRUE	0.0740411	2	0.963656	0.000435535	0.00421958	0.934522	CTSC	OID20679	ENSG00000109861	C,C,C	alzheimers	<0.8	not_MHC	UKB	cis_only	0.979031	Not_qualifying_for_tier
rs4848393	Wald ratio	1	0.0270636	0.728055	1.00945	0.957304	1.06445	TRUE	2.24943e-36	TRUE	NA	NA	NA	NA	NA	NA	BCL2L11	NA	ENSG00000153094	C	adhd	<0.8	not_MHC	METABRAIN	cis_only	0.979094	Not_qualifying_for_tier
rs12075,rs3136674	Inverse variance weighted	2	0.0111929	0.728455	1.00389	0.98211	1.02616	TRUE	0	TRUE	1.11267	1	0.291503	NA	NA	NA	CCL13	OID20655	ENSG00000181374	T,C	depression_Als_ukb_included	<0.8	not_MHC	UKB	cis_trans	0.979114	Not_qualifying_for_tier
rs12072397,rs66994511,rs7512169	Inverse variance weighted	3	0.0692331	0.728564	1.02432	0.894339	1.17319	TRUE	1.21883e-97	TRUE	0.308337	2	0.857127	0.0169674	0.039074	0.739196	CD48	NA	ENSG00000117091	C,C,C	anxiety_cc	<0.8	not_MHC	EQTLGEN	cis_only	0.979114	Not_qualifying_for_tier
rs10932612,rs17525860,rs615857	Inverse variance weighted	3	0.114259	0.728515	0.961117	0.768275	1.20236	TRUE	3.10364e-33	TRUE	0.299063	2	0.861111	0.0319915	0.0600621	0.688427	FN1	NA	ENSG00000115414	C,C,C	anxiety_cc	<0.8	not_MHC	EQTLGEN	cis_only	0.979114	Not_qualifying_for_tier
rs10901771,rs111307876,rs11595089,rs149478368,rs2807044,rs72837316	Inverse variance weighted	6	0.00674341	0.728385	1.00234	0.989184	1.01568	TRUE	0	TRUE	6.19038	5	0.288133	0.0132199	0.00859356	0.19879	LHPP	NA	ENSG00000107902	C,C,C,C,C,C	depression_Als_ukb_included	<0.8	not_MHC	EQTLGEN	cis_only	0.979114	Not_qualifying_for_tier
rs10511998,rs11790412	Inverse variance weighted	2	0.0527798	0.728329	0.981834	0.885342	1.08884	TRUE	3.4793e-65	TRUE	0.0114665	1	0.914724	NA	NA	NA	TMEM2	NA	ENSG00000135048	C,C	adhd	<0.8	not_MHC	EQTLGEN	cis_only	0.979114	Not_qualifying_for_tier
rs78425040	Wald ratio	1	0.0302853	0.728346	1.01057	0.952333	1.07238	TRUE	1.60404e-55	TRUE	NA	NA	NA	NA	NA	NA	DCTD	NA	ENSG00000129187	C	asd	<0.8	not_MHC	METABRAIN	cis_only	0.979114	Not_qualifying_for_tier
rs7503161	Wald ratio	1	0.0664735	0.728482	1.02334	0.898335	1.16575	TRUE	1.79003e-53	TRUE	NA	NA	NA	NA	NA	NA	EIF5A	NA	ENSG00000132507	C	anxiety_cc	<0.8	not_MHC	METABRAIN	cis_only	0.979114	Not_qualifying_for_tier
rs2519093,rs28859998	Inverse variance weighted	2	0.112709	0.728731	1.03986	0.833751	1.29693	TRUE	1.67052e-131	TRUE	0.154749	1	0.694038	NA	NA	NA	CTSE	OID30628	ENSG00000196188	T,C	anxiety_cc	<0.8	not_MHC	UKB	cis_trans	0.979149	Not_qualifying_for_tier
rs13043452,rs7831768	Inverse variance weighted	2	0.111575	0.728693	0.962038	0.773068	1.1972	TRUE	7.90831e-80	TRUE	0.00142054	1	0.969935	NA	NA	NA	LGALS3BP	OID30765	ENSG00000108679	T,T	anxiety_cc	<0.8	not_MHC	UKB	cis_trans	0.979149	Not_qualifying_for_tier
rs74735168	Wald ratio	1	0.213846	0.729061	1.07688	0.708173	1.63756	TRUE	1.34699e-06	TRUE	NA	NA	NA	NA	NA	NA	CSH1	OID30667	ENSG00000136488	TRUE	schizophrenia	<0.8	not_MHC	UKB	cis_trans	0.979497	Not_qualifying_for_tier
rs1789165	Wald ratio	1	0.0144157	0.729179	0.995021	0.967301	1.02354	TRUE	7.00196e-34	TRUE	NA	NA	NA	NA	NA	NA	ORAOV1	NA	ENSG00000149716	C	alzheimers	<0.8	not_MHC	EQTLGEN	cis_only	0.97956	Not_qualifying_for_tier
rs10143099,rs56361564	Inverse variance weighted	2	0.089276	0.729887	0.969645	0.813991	1.15506	TRUE	1.29108e-79	TRUE	0.424236	1	0.514831	NA	NA	NA	SERPINA3	OID30786	ENSG00000196136	C,C	anxiety_cc	<0.8	not_MHC	UKB	cis_only	0.979702	Not_qualifying_for_tier
rs28528146,rs56914580,rs72631343,rs77542162	Inverse variance weighted	4	0.00786392	0.729957	0.997289	0.982036	1.01278	TRUE	0	TRUE	7.8115	3	0.0500723	0.000215915	0.00634863	0.975958	MEGF10	OID20746	ENSG00000145794	C,C,T,T	alzheimers	<0.8	not_MHC	UKB	cis_trans	0.979702	Not_qualifying_for_tier
rs2501349,rs61821619	Inverse variance weighted	2	0.0160903	0.729716	0.994456	0.963583	1.02632	TRUE	6.24272e-190	TRUE	0.0723935	1	0.787883	NA	NA	NA	FCRL6	NA	ENSG00000181036	C,C	adhd	<0.8	not_MHC	EQTLGEN	cis_only	0.979702	Not_qualifying_for_tier
rs8003430,rs8193032	Inverse variance weighted	2	0.0538087	0.729411	1.01879	0.916813	1.1321	TRUE	3.34192e-36	TRUE	0.130277	1	0.718145	NA	NA	NA	GMPR2	NA	ENSG00000100938	C,C	schizophrenia	<0.8	not_MHC	EQTLGEN	cis_only	0.979702	Not_qualifying_for_tier
rs2075938,rs56388170	Inverse variance weighted	2	0.0443879	0.729956	0.984795	0.902739	1.07431	TRUE	4.89434e-67	TRUE	0.337772	1	0.561118	NA	NA	NA	CSF2RB	NA	ENSG00000100368	C,T	adhd	<0.8	not_MHC	EQTLGEN	cis_trans	0.979702	Not_qualifying_for_tier
rs12618003,rs149007767	Inverse variance weighted	2	0.0223848	0.729736	1.00776	0.964505	1.05296	TRUE	4.22991e-34	TRUE	0.137657	1	0.710622	NA	NA	NA	GALNT3	NA	ENSG00000115339	C,T	depression_Als_ukb_included	<0.8	not_MHC	EQTLGEN	cis_trans	0.979702	Not_qualifying_for_tier
rs1046388	Wald ratio	1	0.0252443	0.729741	1.00876	0.960062	1.05993	TRUE	3.32278e-12	TRUE	NA	NA	NA	NA	NA	NA	PSIP1	NA	ENSG00000164985	C	alzheimers	<0.8	not_MHC	EQTLGEN	cis_only	0.979702	Not_qualifying_for_tier
rs2479124	Wald ratio	1	0.101031	0.73013	0.965749	0.792256	1.17724	TRUE	2.01633e-10	TRUE	NA	NA	NA	NA	NA	NA	VTI1A	NA	ENSG00000151532	C	schizophrenia	<0.8	not_MHC	EQTLGEN	cis_only	0.979702	Not_qualifying_for_tier
rs10790766,rs11220293	Inverse variance weighted	2	0.0164992	0.730092	1.00571	0.973706	1.03876	TRUE	1.8202e-220	TRUE	0.637608	1	0.424578	NA	NA	NA	CDON	NA	ENSG00000064309	C,C	asd	<0.8	not_MHC	METABRAIN	cis_only	0.979702	Not_qualifying_for_tier
rs3063683,rs3806603	Inverse variance weighted	2	0.0194522	0.72946	0.993295	0.956137	1.0319	TRUE	3.50975e-141	TRUE	0.000902861	1	0.976029	NA	NA	NA	LY75	NA	ENSG00000054219	C,C	asd	<0.8	not_MHC	METABRAIN	cis_only	0.979702	Not_qualifying_for_tier
rs6484722	Wald ratio	1	0.0186181	0.730132	1.00644	0.970378	1.04385	TRUE	2.1779e-94	TRUE	NA	NA	NA	NA	NA	NA	CAT	NA	ENSG00000121691	C	adhd	<0.8	not_MHC	METABRAIN	cis_only	0.979702	Not_qualifying_for_tier
rs113896553	Wald ratio	1	0.105983	0.730029	0.964087	0.783253	1.18667	TRUE	7.31023e-12	TRUE	NA	NA	NA	NA	NA	NA	CST1	NA	ENSG00000170373	C	anxiety_cc	<0.8	not_MHC	METABRAIN	cis_only	0.979702	Not_qualifying_for_tier
rs2524137,rs3813202,rs7137828	Inverse variance weighted	3	0.0130454	0.730254	1.00451	0.979149	1.03052	TRUE	6.61638e-164	TRUE	2.79725	2	0.246937	-0.00437502	0.00665573	0.629798	TNFRSF4	OID20653	ENSG00000186827	T,C,T	alzheimers	<0.8	not_MHC	UKB	cis_trans	0.979771	Not_qualifying_for_tier
rs4632248	Wald ratio	1	0.358708	0.730501	0.883769	0.437523	1.78516	TRUE	3.10456e-24	TRUE	NA	NA	NA	NA	NA	NA	NCF2	OID20567	ENSG00000116701	TRUE	anxiety_cc	<0.8	not_MHC	UKB	cis_trans	0.980008	Not_qualifying_for_tier
rs12727188,rs36126250	Inverse variance weighted	2	0.0112759	0.734919	0.996189	0.974414	1.01845	TRUE	3.54093e-154	TRUE	0.155818	1	0.693037	NA	NA	NA	APCS	OID30778	ENSG00000132703	C,C	alzheimers	<0.8	not_MHC	UKB	cis_only	0.980098	Not_qualifying_for_tier
rs116955514,rs117183556,rs181581149,rs372369868,rs75574535	Inverse variance weighted	5	0.0254718	0.730927	0.991279	0.943004	1.04202	TRUE	0	TRUE	4.08891	4	0.394106	-0.115977	0.0767409	0.227894	C1QTNF9	OID30620	ENSG00000240654	C,C,C,C,C	asd	<0.8	not_MHC	UKB	cis_only	0.980098	Not_qualifying_for_tier
rs6696924,rs77710785,rs835904	Inverse variance weighted	3	0.00937189	0.738775	1.00313	0.984872	1.02173	TRUE	4.64105e-293	TRUE	0.896164	2	0.638852	0.00265857	0.0104929	0.842026	C8B	OID30719	ENSG00000021852	C,C,C	depression_Als_ukb_included	<0.8	not_MHC	UKB	cis_only	0.980098	Not_qualifying_for_tier
rs10792299,rs3019537	Inverse variance weighted	2	0.00737736	0.731491	0.997472	0.983152	1.012	TRUE	0	TRUE	2.09133	1	0.148137	NA	NA	NA	CD6	OID20649	ENSG00000013725	C,C	alzheimers	<0.8	not_MHC	UKB	cis_only	0.980098	Not_qualifying_for_tier
rs12461982,rs148768574,rs186506728,rs344596,rs348345	Inverse variance weighted	5	0.00941965	0.73696	1.00317	0.984818	1.02186	TRUE	0	TRUE	7.25543	4	0.12299	-0.00226602	0.00968187	0.830011	CD70	OID20599	ENSG00000125726	C,C,C,C,C	depression_Als_ukb_included	<0.8	not_MHC	UKB	cis_only	0.980098	Not_qualifying_for_tier
rs111619944,rs114203272,rs12029494,rs139045233,rs141073581,rs419436,rs74550177	Inverse variance weighted	7	0.0289559	0.737513	0.990342	0.935702	1.04817	TRUE	0	TRUE	7.00152	6	0.320707	-0.211356	0.22381	0.388351	CFHR4	OID30758	ENSG00000134365	C,C,C,C,C,C,C	asd	<0.8	not_MHC	UKB	cis_only	0.980098	Not_qualifying_for_tier
rs3917922,rs3917999,rs3918018	Inverse variance weighted	3	0.0413288	0.738193	1.01391	0.935017	1.09946	TRUE	0	TRUE	5.28703	2	0.0711108	-0.0290628	0.123144	0.852453	CSF3R	OID30527	ENSG00000119535	C,C,C	schizophrenia	<0.8	not_MHC	UKB	cis_only	0.980098	Not_qualifying_for_tier
rs1809101,rs4253253,rs55904670	Inverse variance weighted	3	0.137259	0.73404	0.954436	0.729306	1.24906	TRUE	1.99943e-93	TRUE	3.54341	2	0.170043	-0.0562673	0.100661	0.67551	F11	OID30773	ENSG00000088926	C,C,C	anxiety_cc	<0.8	not_MHC	UKB	cis_only	0.980098	Not_qualifying_for_tier
rs4849147,rs55709272	Inverse variance weighted	2	0.0543818	0.732726	0.9816	0.882356	1.09201	TRUE	1.832e-142	TRUE	0.369589	1	0.543228	NA	NA	NA	IL1RN	OID20700	ENSG00000136689	C,C	asd	<0.8	not_MHC	UKB	cis_only	0.980098	Not_qualifying_for_tier
rs12768073,rs1573145,rs5030737,rs72791095	Inverse variance weighted	4	0.108959	0.736198	0.963958	0.778593	1.19345	TRUE	2.21439e-242	TRUE	4.9183	3	0.177878	0.00526203	0.165304	0.977497	MBL2	OID30759	ENSG00000165471	C,C,C,C	anxiety_cc	<0.8	not_MHC	UKB	cis_only	0.980098	Not_qualifying_for_tier
rs144075117,rs41286947	Inverse variance weighted	2	0.045563	0.733741	0.984621	0.900503	1.0766	TRUE	1.75761e-170	TRUE	0.214669	1	0.643133	NA	NA	NA	NHLRC3	OID30614	ENSG00000188811	C,C	asd	<0.8	not_MHC	UKB	cis_only	0.980098	Not_qualifying_for_tier
rs3788507,rs4339044	Inverse variance weighted	2	0.0931944	0.736807	0.969164	0.807363	1.16339	TRUE	5.80819e-129	TRUE	1.33512	1	0.247897	NA	NA	NA	TIMP3	OID20684	ENSG00000100234	C,C	anxiety_cc	<0.8	not_MHC	UKB	cis_only	0.980098	Not_qualifying_for_tier
rs34737876,rs77322490	Inverse variance weighted	2	0.158153	0.737181	0.948309	0.695548	1.29292	TRUE	3.00383e-30	TRUE	0.361174	1	0.547855	NA	NA	NA	ACRV1	OID30513	ENSG00000134940	T,C	bipolar	<0.8	not_MHC	UKB	cis_trans	0.980098	Not_qualifying_for_tier
rs28615587,rs7849542	Inverse variance weighted	2	0.0335031	0.738595	0.988882	0.926032	1.056	TRUE	2.38173e-235	TRUE	0.870012	1	0.350952	NA	NA	NA	ALPI	OID30497	ENSG00000163295	T,T	schizophrenia	<0.8	not_MHC	UKB	cis_trans	0.980098	Not_qualifying_for_tier
rs1354034,rs4632248	Inverse variance weighted	2	0.404908	0.737094	1.1456	0.518046	2.53337	TRUE	1.38252e-10	TRUE	0.41878	1	0.517546	NA	NA	NA	BAG4	OID30474	ENSG00000156735	T,T	anxiety_cc	<0.8	not_MHC	UKB	cis_trans	0.980098	Not_qualifying_for_tier
rs4566648,rs4954569,rs55769428	Inverse variance weighted	3	0.284703	0.732333	0.907216	0.519237	1.58509	TRUE	1.22258e-19	TRUE	3.88636	2	0.143247	0.263215	0.313408	0.555276	BLNK	OID30541	ENSG00000095585	T,T,C	anxiety_cc	<0.8	not_MHC	UKB	cis_trans	0.980098	Not_qualifying_for_tier
rs12075,rs3136674	Inverse variance weighted	2	0.0369074	0.738895	0.987774	0.918843	1.06188	TRUE	0	TRUE	1.40032	1	0.236671	NA	NA	NA	CCL13	OID20655	ENSG00000181374	T,C	bipolar	<0.8	not_MHC	UKB	cis_trans	0.980098	Not_qualifying_for_tier
rs2519093,rs3136652,rs411482,rs41285780,rs7295693	Inverse variance weighted	5	0.0229257	0.733892	1.00782	0.963541	1.05414	TRUE	0	TRUE	5.53011	4	0.237095	-0.0027502	0.0173382	0.884044	CCL25	OID20674	ENSG00000131142	T,C,T,C,T	bipolar	<0.8	not_MHC	UKB	cis_trans	0.980098	Not_qualifying_for_tier
rs704,rs71335276,rs7253460	Inverse variance weighted	3	0.0398713	0.73101	0.986386	0.912238	1.06656	TRUE	4.69245e-115	TRUE	5.14739	2	0.0762533	0.0119484	0.00579431	0.287453	CFD	OID30738	ENSG00000197766	T,C,C	depression_Als_ukb_included	<0.8	not_MHC	UKB	cis_trans	0.980098	Not_qualifying_for_tier
rs217113,rs2854275,rs36011817,rs3913310,rs4764823	Inverse variance weighted	5	0.0573778	0.733827	1.0197	0.911239	1.14108	TRUE	3.17902e-209	TRUE	2.25221	4	0.689482	0.00192246	0.03605	0.960823	CTSC	OID20679	ENSG00000109861	C,T,C,C,T	anxiety_cc	<0.8	not_MHC	UKB	cis_trans	0.980098	Not_qualifying_for_tier
rs2519093,rs56278466,rs9308717	Inverse variance weighted	3	0.0603322	0.736991	1.02047	0.906659	1.14856	TRUE	1.60602e-115	TRUE	0.212405	2	0.899242	-0.0285215	0.0635394	0.731397	DPP10	OID20527	ENSG00000175497	T,T,C	bipolar	<0.8	not_MHC	UKB	cis_trans	0.980098	Not_qualifying_for_tier
rs1427407,rs9399137	Inverse variance weighted	2	0.183034	0.738045	1.06313	0.742648	1.5219	TRUE	4.28485e-37	TRUE	4.09094	1	0.0431135	NA	NA	NA	GCHFR	OID30631	ENSG00000137880	T,T	bipolar	<0.8	not_MHC	UKB	cis_trans	0.980098	Not_qualifying_for_tier
rs12376204,rs3184504	Inverse variance weighted	2	0.0330836	0.733724	0.988809	0.926725	1.05505	TRUE	1.14055e-70	TRUE	1.81594	1	0.177798	NA	NA	NA	GSN	OID30714	ENSG00000148180	C,T	depression_Als_ukb_included	<0.8	not_MHC	UKB	cis_trans	0.980098	Not_qualifying_for_tier
rs2519093,rs6438868	Inverse variance weighted	2	0.0777136	0.733811	1.02678	0.881711	1.19572	TRUE	2.93395e-83	TRUE	0.327695	1	0.56702	NA	NA	NA	HEG1	OID30579	ENSG00000173706	T,C	anxiety_cc	<0.8	not_MHC	UKB	cis_trans	0.980098	Not_qualifying_for_tier
rs3024495,rs3135932	Inverse variance weighted	2	0.0391718	0.73821	1.01318	0.938301	1.09403	TRUE	4.92518e-148	TRUE	0.000516984	1	0.98186	NA	NA	NA	IL10	OID20431	ENSG00000136634	C,T	schizophrenia	<0.8	not_MHC	UKB	cis_trans	0.980098	Not_qualifying_for_tier
rs12374547,rs7447732,rs9865818	Inverse variance weighted	3	0.0259774	0.730812	1.00898	0.958891	1.06168	TRUE	0	TRUE	2.35331	2	0.308309	0.0159944	0.0453666	0.784216	IL12B	OID20666	ENSG00000113302	C,C,T	schizophrenia	<0.8	not_MHC	UKB	cis_trans	0.980098	Not_qualifying_for_tier
rs112862684,rs59560466,rs77542162	Inverse variance weighted	3	0.041394	0.731699	0.985908	0.909078	1.06923	TRUE	0	TRUE	3.36135	2	0.186248	-0.0462925	0.0564078	0.562501	IL17D	OID20481	ENSG00000172458	C,C,T	bipolar	<0.8	not_MHC	UKB	cis_trans	0.980098	Not_qualifying_for_tier
rs2306022,rs35887873	Inverse variance weighted	2	0.013987	0.734684	1.00475	0.977581	1.03268	TRUE	1.12559e-205	TRUE	0.00625939	1	0.93694	NA	NA	NA	ITGA11	OID20581	ENSG00000137809	C,T	depression_Als_ukb_included	<0.8	not_MHC	UKB	cis_trans	0.980098	Not_qualifying_for_tier
rs1655895,rs4764327,rs7247412	Inverse variance weighted	3	0.0286557	0.734086	0.990313	0.936225	1.04753	TRUE	0	TRUE	2.4872	2	0.288344	-0.0397948	0.112935	0.784323	KLRD1	OID20632	ENSG00000134539	T,C,T	adhd	<0.8	not_MHC	UKB	cis_trans	0.980098	Not_qualifying_for_tier
rs137978710,rs7136223	Inverse variance weighted	2	0.0517926	0.735137	1.01768	0.919439	1.12641	TRUE	1.02019e-183	TRUE	0.798187	1	0.371636	NA	NA	NA	NXPH3	OID30565	ENSG00000182575	C,T	asd	>=0.8	not_MHC	UKB	cis_trans	0.980098	Not_qualifying_for_tier
rs601338,rs72802342,rs7470777	Inverse variance weighted	3	0.101765	0.734588	0.966087	0.791394	1.17934	TRUE	3.23686e-126	TRUE	2.30917	2	0.315189	0.0809751	0.0608731	0.410378	PNLIP	OID30693	ENSG00000175535	T,T,T	anxiety_cc	<0.8	not_MHC	UKB	cis_trans	0.980098	Not_qualifying_for_tier
rs11898628,rs28891435,rs62142192	Inverse variance weighted	3	0.0346784	0.738997	1.01162	0.945146	1.08277	TRUE	2.87285e-35	TRUE	3.64593	2	0.161546	-0.0740708	0.0408753	0.321019	POF1B	OID30504	ENSG00000124429	T,T,T	alzheimers	<0.8	not_MHC	UKB	cis_trans	0.980098	Not_qualifying_for_tier
rs3017344,rs601338,rs9319986	Inverse variance weighted	3	0.0117984	0.736495	0.996038	0.973269	1.01934	TRUE	0	TRUE	8.94117	2	0.0114406	-0.0118701	0.00405686	0.209655	TNFRSF11A	OID20646	ENSG00000141655	C,T,C	alzheimers	<0.8	not_MHC	UKB	cis_trans	0.980098	Not_qualifying_for_tier
rs1354034,rs3806631,rs6580981	Inverse variance weighted	3	0.138772	0.736247	1.04785	0.798315	1.37539	TRUE	1.74382e-62	TRUE	0.489227	2	0.783007	-0.0328257	0.0517681	0.64024	TOP2B	OID30559	ENSG00000077097	T,C,T	anxiety_cc	<0.8	not_MHC	UKB	cis_trans	0.980098	Not_qualifying_for_tier
rs117616463,rs12630626	Inverse variance weighted	2	0.226199	0.731509	1.0807	0.693685	1.68365	TRUE	3.98566e-09	TRUE	0.145276	1	0.703092	NA	NA	NA	TPT1	OID20476	ENSG00000133112	T,T	asd	<0.8	not_MHC	UKB	cis_trans	0.980098	Not_qualifying_for_tier
rs1354034,rs3008980,rs80232536	Inverse variance weighted	3	0.0307221	0.738834	1.0103	0.951256	1.073	TRUE	0	TRUE	0.0451984	2	0.977654	-0.00252605	0.0127771	0.875742	UROD	OID30603	ENSG00000126088	T,C,C	adhd	<0.8	not_MHC	UKB	cis_trans	0.980098	Not_qualifying_for_tier
rs439401	Wald ratio	1	0.0388984	0.735769	1.01321	0.938836	1.09348	TRUE	1.0696e-158	TRUE	NA	NA	NA	NA	NA	NA	APOC1	OID30749	ENSG00000130208	C	schizophrenia	<0.8	not_MHC	UKB	cis_only	0.980098	Not_qualifying_for_tier
rs41270291	Wald ratio	1	0.0484657	0.737263	0.983872	0.894713	1.08192	TRUE	3.56982e-13	TRUE	NA	NA	NA	NA	NA	NA	DDI2	OID30602	ENSG00000197312	C	alzheimers	<0.8	not_MHC	UKB	cis_only	0.980098	Not_qualifying_for_tier
rs10801551	Wald ratio	1	0.0362014	0.734067	1.01237	0.943031	1.08682	TRUE	4.10225e-174	TRUE	NA	NA	NA	NA	NA	NA	F13B	OID30781	ENSG00000143278	C	adhd	<0.8	not_MHC	UKB	cis_only	0.980098	Not_qualifying_for_tier
rs2306022	Wald ratio	1	0.0155958	0.734656	1.0053	0.975035	1.0365	TRUE	5.6196e-164	TRUE	NA	NA	NA	NA	NA	NA	ITGA11	OID20581	ENSG00000137809	C	depression_Als_ukb_included	<0.8	not_MHC	UKB	cis_only	0.980098	Not_qualifying_for_tier
rs11084043	Wald ratio	1	0.01412	0.731566	1.00486	0.977427	1.03305	TRUE	7.02088e-195	TRUE	NA	NA	NA	NA	NA	NA	KLK7	OID30652	ENSG00000169035	C	depression_Als_ukb_included	<0.8	not_MHC	UKB	cis_only	0.980098	Not_qualifying_for_tier
rs8668	Wald ratio	1	0.0997874	0.739069	1.0338	0.850147	1.25712	TRUE	6.4744e-45	TRUE	NA	NA	NA	NA	NA	NA	AGRN	OID20786	ENSG00000188157	TRUE	adhd	<0.8	not_MHC	UKB	cis_trans	0.980098	Not_qualifying_for_tier
rs9268000	Wald ratio	1	0.176788	0.736275	0.942198	0.666281	1.33238	TRUE	9.74621e-11	TRUE	NA	NA	NA	NA	NA	NA	NCLN	OID20448	ENSG00000125912	TRUE	bipolar	<0.8	caution_MHC	UKB	cis_trans	0.980098	Not_qualifying_for_tier
rs10982156	Wald ratio	1	0.0435081	0.734815	0.985371	0.904825	1.07309	TRUE	4.51424e-134	TRUE	NA	NA	NA	NA	NA	NA	PROS1	OID30737	ENSG00000184500	TRUE	schizophrenia	<0.8	not_MHC	UKB	cis_trans	0.980098	Not_qualifying_for_tier
rs11143405,rs11143547,rs2795108	Inverse variance weighted	3	0.00662985	0.739331	0.997796	0.984914	1.01085	TRUE	0	TRUE	1.3844	2	0.500475	0.00346144	0.00578079	0.656529	ANXA1	NA	ENSG00000135046	C,C,C	depression_Als_ukb_included	<0.8	not_MHC	EQTLGEN	cis_only	0.980098	Not_qualifying_for_tier
rs11101677,rs189274496,rs4838720	Inverse variance weighted	3	0.0391659	0.73604	1.01329	0.938416	1.09414	TRUE	1.30019e-87	TRUE	0.47028	2	0.79046	-0.0347533	0.0855183	0.754266	FUOM	NA	ENSG00000148803	C,C,C	schizophrenia	<0.8	not_MHC	EQTLGEN	cis_only	0.980098	Not_qualifying_for_tier
rs17860143,rs2515716	Inverse variance weighted	2	0.0083745	0.731883	0.997135	0.980901	1.01364	TRUE	1.54654e-233	TRUE	0.373969	1	0.540849	NA	NA	NA	IL10RB	NA	ENSG00000243646	C,C	depression_Als_ukb_included	<0.8	not_MHC	EQTLGEN	cis_only	0.980098	Not_qualifying_for_tier
rs12796114	Wald ratio	1	0.180848	0.533237	1.11928	0.785228	1.59543	TRUE	4.32763e-07	TRUE	NA	NA	NA	NA	NA	NA	IL18	NA	ENSG00000150782	C	anxiety_cc	<0.8	not_MHC	METABRAIN	cis_only	0.94762	Not_qualifying_for_tier
rs1609903,rs7658568	Inverse variance weighted	2	0.0144472	0.73278	0.995079	0.967298	1.02366	TRUE	3.25045e-139	TRUE	1.84125	1	0.174804	NA	NA	NA	LAP3	NA	ENSG00000002549	C,C	depression_Als_ukb_included	<0.8	not_MHC	EQTLGEN	cis_only	0.980098	Not_qualifying_for_tier
rs2077491,rs2857710	Inverse variance weighted	2	0.065425	0.733878	0.978003	0.860299	1.11181	TRUE	9.20051e-62	TRUE	0.0504481	1	0.822285	NA	NA	NA	LTA	NA	ENSG00000226979	C,C	asd	<0.8	caution_MHC	EQTLGEN	cis_only	0.980098	Not_qualifying_for_tier
rs12022299,rs12072973	Inverse variance weighted	2	0.0589243	0.734623	1.02018	0.908903	1.14507	TRUE	2.01989e-53	TRUE	0.0632939	1	0.801364	NA	NA	NA	PLA2G4A	NA	ENSG00000116711	C,C	asd	<0.8	not_MHC	EQTLGEN	cis_only	0.980098	Not_qualifying_for_tier
rs57669148,rs75393372	Inverse variance weighted	2	0.019877	0.738994	1.00664	0.968181	1.04664	TRUE	4.78375e-184	TRUE	0.244858	1	0.62072	NA	NA	NA	REPS1	NA	ENSG00000135597	C,C	adhd	<0.8	not_MHC	EQTLGEN	cis_only	0.980098	Not_qualifying_for_tier
rs11156664,rs35002771,rs61976900	Inverse variance weighted	3	0.0169712	0.731182	1.00585	0.97294	1.03987	TRUE	0	TRUE	2.56699	2	0.277067	0.0173402	0.0165469	0.485099	RNASE6	NA	ENSG00000169413	C,C,C	adhd	<0.8	not_MHC	EQTLGEN	cis_only	0.980098	Not_qualifying_for_tier
rs11156664,rs17242790,rs35002771,rs61976900	Inverse variance weighted	4	0.00486133	0.736489	0.998365	0.988898	1.00792	TRUE	0	TRUE	0.838112	3	0.840331	0.00381106	0.00475236	0.506735	RNASE6	NA	ENSG00000169413	C,C,C,C	depression_Als_ukb_included	<0.8	not_MHC	EQTLGEN	cis_only	0.980098	Not_qualifying_for_tier
rs114627099,rs118167380,rs142951552,rs73218030	Inverse variance weighted	4	0.0215279	0.737201	1.00725	0.965634	1.05066	TRUE	3.42802e-293	TRUE	3.79222	3	0.284792	0.0206218	0.0191896	0.394976	SAMD9L	NA	ENSG00000177409	C,C,C,C	bipolar	<0.8	not_MHC	EQTLGEN	cis_only	0.980098	Not_qualifying_for_tier
rs62274852,rs9835352	Inverse variance weighted	2	0.0787952	0.734613	1.02707	0.880093	1.19859	TRUE	2.16854e-63	TRUE	4.76767	1	0.0289991	NA	NA	NA	SERPINI1	NA	ENSG00000163536	C,C	schizophrenia	<0.8	not_MHC	EQTLGEN	cis_only	0.980098	Not_qualifying_for_tier
rs12602546,rs80078274,rs854784	Inverse variance weighted	3	0.00992164	0.7325	1.0034	0.984073	1.0231	TRUE	1.33297e-294	TRUE	6.24087	2	0.0441379	-0.0049535	0.00475649	0.487085	SHMT1	NA	ENSG00000176974	C,C,C	alzheimers	<0.8	not_MHC	EQTLGEN	cis_only	0.980098	Not_qualifying_for_tier
rs117460309,rs117976266,rs2223839,rs9305125	Inverse variance weighted	4	0.0214182	0.73527	1.00727	0.965859	1.05045	TRUE	5.86651e-293	TRUE	2.56282	3	0.464045	-0.00204816	0.0298366	0.951517	SIRPB1	NA	ENSG00000101307	C,C,C,C	asd	<0.8	not_MHC	EQTLGEN	cis_only	0.980098	Not_qualifying_for_tier
rs3181140,rs7628827	Inverse variance weighted	2	0.0947949	0.739017	0.968912	0.804625	1.16674	TRUE	1.11464e-42	TRUE	0.518718	1	0.471389	NA	NA	NA	TNFSF10	NA	ENSG00000121858	C,C	anxiety_cc	<0.8	not_MHC	EQTLGEN	cis_only	0.980098	Not_qualifying_for_tier
rs10468481,rs12947017,rs79385421	Inverse variance weighted	3	0.0105225	0.735585	1.00356	0.983074	1.02447	TRUE	7.56167e-293	TRUE	5.54344	2	0.0625542	-0.023999	0.011185	0.277649	TNFSF12	NA	ENSG00000239697	C,C,C	depression_Als_ukb_included	<0.8	not_MHC	EQTLGEN	cis_only	0.980098	Not_qualifying_for_tier
rs10929605,rs11689299	Inverse variance weighted	2	0.0124609	0.737158	0.995827	0.9718	1.02045	TRUE	1.28353e-131	TRUE	2.1873	1	0.139153	NA	NA	NA	YWHAQ	NA	ENSG00000134308	C,C	alzheimers	<0.8	not_MHC	EQTLGEN	cis_only	0.980098	Not_qualifying_for_tier
rs112106726,rs62204282	Inverse variance weighted	2	0.00865671	0.739284	0.997123	0.980348	1.01419	TRUE	2.57085e-112	TRUE	1.21119	1	0.271097	NA	NA	NA	ZBP1	NA	ENSG00000124256	C,C	alzheimers	<0.8	not_MHC	EQTLGEN	cis_only	0.980098	Not_qualifying_for_tier
rs149110519,rs3181165,rs73170672	Inverse variance weighted	3	0.138151	0.738615	0.954947	0.728422	1.25192	TRUE	4.78687e-35	TRUE	12.2214	2	0.00221905	-0.0373722	0.142405	0.836613	CASP2	NA	ENSG00000106144	T,C,C	schizophrenia	<0.8	not_MHC	EQTLGEN	cis_trans	0.980098	Not_qualifying_for_tier
rs1354034,rs1790974,rs8099717	Inverse variance weighted	3	0.0337303	0.735727	0.98868	0.925431	1.05625	TRUE	1.0952e-219	TRUE	7.62168	2	0.0221296	-0.0457907	0.017472	0.232055	CD226	NA	ENSG00000150637	T,C,C	schizophrenia	<0.8	not_MHC	EQTLGEN	cis_trans	0.980098	Not_qualifying_for_tier
rs1050629,rs2524054,rs7296859	Inverse variance weighted	3	0.0337944	0.734537	0.988606	0.925245	1.05631	TRUE	7.03864e-173	TRUE	2.98148	2	0.225206	0.00528425	0.0223701	0.852325	CD4	NA	ENSG00000010610	C,T,C	adhd	<0.8	not_MHC	EQTLGEN	cis_trans	0.980098	Not_qualifying_for_tier
rs2075938,rs56388170	Inverse variance weighted	2	0.0445945	0.73817	0.985204	0.902748	1.07519	TRUE	6.75423e-72	TRUE	0.129047	1	0.719422	NA	NA	NA	CSF2RB	NA	ENSG00000100368	C,T	bipolar	<0.8	not_MHC	EQTLGEN	cis_trans	0.980098	Not_qualifying_for_tier
rs6677664,rs7548453	Inverse variance weighted	2	0.00690983	0.733157	0.997647	0.984227	1.01125	TRUE	1.20191e-145	TRUE	0.225747	1	0.634695	NA	NA	NA	DFFA	NA	ENSG00000160049	T,C	alzheimers	<0.8	not_MHC	EQTLGEN	cis_trans	0.980098	Not_qualifying_for_tier
rs6677664,rs7548453	Inverse variance weighted	2	0.027609	0.737209	0.990779	0.938589	1.04587	TRUE	7.62397e-126	TRUE	0.0209019	1	0.885046	NA	NA	NA	DFFA	NA	ENSG00000160049	T,C	schizophrenia	<0.8	not_MHC	EQTLGEN	cis_trans	0.980098	Not_qualifying_for_tier
rs10010970,rs149110519,rs1951703,rs56388170,rs7210990	Inverse variance weighted	5	0.0192492	0.735448	1.00653	0.969258	1.04523	TRUE	0	TRUE	2.2599	4	0.68808	-0.0174395	0.0129293	0.270172	IL8	NA	ENSG00000169429	C,T,C,T,T	bipolar	<0.8	not_MHC	EQTLGEN	cis_trans	0.980098	Not_qualifying_for_tier
rs2524054,rs34502335,rs73091461	Inverse variance weighted	3	0.0301182	0.733666	1.0103	0.952387	1.07174	TRUE	1.6116e-154	TRUE	1.58239	2	0.453302	-0.0104474	0.0149706	0.612115	ISM1	NA	ENSG00000101230	T,C,C	asd	<0.8	not_MHC	EQTLGEN	cis_trans	0.980098	Not_qualifying_for_tier
rs2524054,rs34502335,rs73091461	Inverse variance weighted	3	0.0198716	0.736834	0.993344	0.955399	1.0328	TRUE	1.57063e-234	TRUE	21.8623	2	1.78918e-05	-0.0143909	0.00644935	0.26822	ISM1	NA	ENSG00000101230	T,C,C	depression_Als_ukb_included	<0.8	not_MHC	EQTLGEN	cis_trans	0.980098	Not_qualifying_for_tier
rs1354034,rs988559	Inverse variance weighted	2	0.125047	0.733229	0.958275	0.749977	1.22443	TRUE	1.43038e-35	TRUE	4.91444	1	0.0266331	NA	NA	NA	ITGA2	NA	ENSG00000164171	T,C	bipolar	<0.8	not_MHC	EQTLGEN	cis_trans	0.980098	Not_qualifying_for_tier
rs149007767,rs2716140,rs4578243	Inverse variance weighted	3	0.00861659	0.738429	1.00288	0.986087	1.01996	TRUE	9.71599e-216	TRUE	0.920299	2	0.631189	0.00022526	0.00668916	0.97857	JUN	NA	ENSG00000177606	T,C,T	depression_Als_ukb_included	<0.8	not_MHC	EQTLGEN	cis_trans	0.980098	Not_qualifying_for_tier
rs2413666,rs739296,rs79013	Inverse variance weighted	3	0.00831853	0.731589	1.00286	0.986639	1.01934	TRUE	1.0023e-200	TRUE	4.11599	2	0.12771	0.00131894	0.00721888	0.884954	NAGA	NA	ENSG00000198951	C,C,T	alzheimers	<0.8	not_MHC	EQTLGEN	cis_trans	0.980098	Not_qualifying_for_tier
rs10490973,rs1354034,rs9414809	Inverse variance weighted	3	0.0272366	0.734417	0.990802	0.939297	1.04513	TRUE	1.0719e-59	TRUE	4.51114	2	0.104814	0.00252033	0.0107305	0.853135	PRKG1	NA	ENSG00000185532	C,T,C	depression_Als_ukb_included	<0.8	not_MHC	EQTLGEN	cis_trans	0.980098	Not_qualifying_for_tier
rs1354034,rs505404,rs826415,rs9290469	Inverse variance weighted	4	0.0372788	0.738358	0.987625	0.918036	1.06249	TRUE	3.82498e-230	TRUE	4.51353	3	0.211086	0.0200345	0.024228	0.495236	PROS1	NA	ENSG00000184500	T,T,T,C	asd	<0.8	not_MHC	EQTLGEN	cis_trans	0.980098	Not_qualifying_for_tier
rs113230156,rs684134	Inverse variance weighted	2	0.243386	0.737269	0.921595	0.571961	1.48496	TRUE	4.43529e-13	TRUE	0.117299	1	0.731983	NA	NA	NA	PZP	NA	ENSG00000126838	T,T	anxiety_cc	<0.8	not_MHC	EQTLGEN	cis_trans	0.980098	Not_qualifying_for_tier
[truncated: 57,327,506 more chars]
